# The performance of *in silico* prediction tools for variant curation in a panel of cancer genes

**DOI:** 10.1101/2025.07.29.25331316

**Authors:** Niles Nelson, Aram Niaz, Kirsten Fairfax, Tracy M. Bryan, Sionne Lucas, Joanne Dickinson

## Abstract

Rare single base pair changes in genes are an important cause of disease, as they can reside in key regions of the gene influencing biological function by impacting the protein conformation and protein interactions. Generation of the necessary experimental evidence to define the outcome of the presence of these gene variants is time consuming and costly. These challenges have led to the development of a plethora of *in silico* prediction tools. These tools frequently use similar sources of information and are trained on overlapping multi-gene ‘truth’ datasets. However, frequently there has been no quantitative validation of the performance of these *in silico* tools for individual genes. Here we have applied the ClinGen Sequence Variant Interpretation Working Group’s recommended *in silico* score thresholds to a set of predisposition gene variants with established pathogenicity/benignity. Of the genes assessed (*BRCA1, BRCA2, TP53, TERT* and *ATM*), *in silico* tool predictions showed inferior sensitivity (<65%) for pathogenic TERT variants and inferior sensitivity (≤81%) for benign TP53 variants. This validation study highlights *in silico* tool performance can be gene-specific and is dependent on the ‘training set’ on which the algorithm is built. Where there are sufficient numbers of established benign and pathogenic missense variants based on clinical and functional evidence, the use of *in silico* tool scores should be validated for individual genes. For genes where this is not possible and gene-agnostic *in silico* score cut offs are used, consideration of missense variant-protein structural impact relationships is suggested.

## Supplemental data for "The performance of *in silico* prediction tools for variant curation in a panel of cancer genes" (part 1 of 3)

### Sheet: S1_TP53_dbn_fortuno
Supplemental Table S1: variants included in Fortuno et al., 2018 (PMID 29775997), annotated with VEST4,REVEL, MutPred2, BayesDel(no AF) and CADD (phred_Hg19) scores (dbNSEP version 4.2)
hg19_pos	chr	ref	alt	aapos	aaref	aaalt	Ensembl_geneid	Ensembl_transcriptid	Ensembl_proteinid	Curation	VEST4_score	REVEL_score	MutPred_score	BayesDel_noAF_score	CADD_Phred_Hg19
7573964	17	C	T	355	A	T	ENSG00000141510	ENST00000269305	ENSP00000269305	Benign	0.093	0.241	0.34	-0.436103	13.12
7573994	17	T	A	345	N	Y	ENSG00000141510	ENST00000269305	ENSP00000269305	Benign	0.69	0.856	0.682	0.135548	26.8
7573994	17	T	G	345	N	H	ENSG00000141510	ENST00000269305	ENSP00000269305	Benign	0.544	0.788	0.746	-0.00484553	29.4
7574005	17	A	G	341	F	S	ENSG00000141510	ENST00000269305	ENSP00000269305	Pathogenic	0.758	0.88	0.687	0.268534	28.8
7574008	17	A	G	340	M	T	ENSG00000141510	ENST00000269305	ENSP00000269305	Benign	0.308	0.587	0.632	-0.090806	21.1
7574011	17	T	C	339	E	G	ENSG00000141510	ENST00000269305	ENSP00000269305	Benign	0.377	0.855	0.678	0.188974	25.1
7574011	17	T	G	339	E	A	ENSG00000141510	ENST00000269305	ENSP00000269305	Benign	0.365	0.821	0.66	0.141145	25.5
7574017	17	C	G	337	R	P	ENSG00000141510	ENST00000269305	ENSP00000269305	Pathogenic	0.901	0.792	0.798	0.407328	23.7
7576857	17	A	C	330	L	R	ENSG00000141510	ENST00000269305	ENSP00000269305	Pathogenic	0.897	0.943	0.792	0.567824	27.5
7576879	17	G	C	323	L	V	ENSG00000141510	ENST00000269305	ENSP00000269305	Benign	0.128	0.288	0.355	-0.121962	13.86
7576923	17	A	T	308	L	Q	ENSG00000141510	ENST00000269305	ENSP00000269305	Pathogenic	0.423	0.533	0.236	0.158575	28.2
7577024	17	T	A	305	K	M	ENSG00000141510	ENST00000269305	ENSP00000269305	Pathogenic	0.543	0.764	0.75	0.342026	24
7577024	17	T	C	305	K	R	ENSG00000141510	ENST00000269305	ENSP00000269305	Pathogenic	0.529	0.572	0.396	0.0762369	26.2
7577025	17	T	C	305	K	E	ENSG00000141510	ENST00000269305	ENSP00000269305	Pathogenic	0.565	0.652	0.413	0.104415	25.2
7577025	17	T	G	305	K	Q	ENSG00000141510	ENST00000269305	ENSP00000269305	Pathogenic	0.567	0.685	0.441	0.152517	24.8
7577027	17	G	A	304	T	I	ENSG00000141510	ENST00000269305	ENSP00000269305	Pathogenic	0.193	0.253	0.231	-0.107471	14.65
7577027	17	G	T	304	T	N	ENSG00000141510	ENST00000269305	ENSP00000269305	Pathogenic	0.147	0.199	0.218	-0.218743	13.54
7577040	17	G	T	300	P	T	ENSG00000141510	ENST00000269305	ENSP00000269305	Pathogenic	0.337	0.296	0.28	-0.0657556	7.481
7577047	17	G	C	297	H	Q	ENSG00000141510	ENST00000269305	ENSP00000269305	Pathogenic	0.247	0.296	0.161	-0.314473	0.001
7577049	17	G	A	297	H	Y	ENSG00000141510	ENST00000269305	ENSP00000269305	Pathogenic	0.329	0.304	0.24	-0.173199	12.46
7577054	17	G	C	295	P	R	ENSG00000141510	ENST00000269305	ENSP00000269305	Pathogenic	0.237	0.325	0.299	-0.0250451	10.94
7577054	17	G	T	295	P	H	ENSG00000141510	ENST00000269305	ENSP00000269305	Pathogenic	0.213	0.258	0.24	-0.108	10.14
7577055	17	G	A	295	P	S	ENSG00000141510	ENST00000269305	ENSP00000269305	Benign	0.112	0.308	0.257	-0.207843	6.124
7577060	17	C	G	293	G	A	ENSG00000141510	ENST00000269305	ENSP00000269305	Pathogenic	0.202	0.254	0.276	-0.164115	2.219
7577080	17	T	A	286	E	D	ENSG00000141510	ENST00000269305	ENSP00000269305	Pathogenic	0.718	0.765	0.837	0.186236	17.81
7577081	17	T	A	286	E	V	ENSG00000141510	ENST00000269305	ENSP00000269305	Pathogenic	0.825	0.916	0.836	0.404407	24.6
7577081	17	T	C	286	E	G	ENSG00000141510	ENST00000269305	ENSP00000269305	Pathogenic	0.822	0.913	0.823	0.376752	25
7577081	17	T	G	286	E	A	ENSG00000141510	ENST00000269305	ENSP00000269305	Pathogenic	0.889	0.913	0.912	0.533472	25.8
7577082	17	C	G	286	E	Q	ENSG00000141510	ENST00000269305	ENSP00000269305	Pathogenic	0.763	0.905	0.838	0.266715	25.6
7577085	17	C	T	285	E	K	ENSG00000141510	ENST00000269305	ENSP00000269305	Pathogenic	0.866	0.91	0.763	0.444518	27.8
7577088	17	T	G	284	T	P	ENSG00000141510	ENST00000269305	ENSP00000269305	Pathogenic	0.578	0.569	0.503	0.184357	22.9
7577090	17	C	G	283	R	P	ENSG00000141510	ENST00000269305	ENSP00000269305	Pathogenic	0.703	0.804	0.747	0.272243	24.2
7577093	17	C	G	282	R	P	ENSG00000141510	ENST00000269305	ENSP00000269305	Pathogenic	0.97	0.911	0.908	0.556829	27.9
7577094	17	G	C	282	R	G	ENSG00000141510	ENST00000269305	ENSP00000269305	Pathogenic	0.956	0.863	0.97	0.483032	24.5
7577095	17	G	C	281	D	E	ENSG00000141510	ENST00000269305	ENSP00000269305	Pathogenic	0.935	0.909	0.884	0.546387	23.9
7577096	17	T	A	281	D	V	ENSG00000141510	ENST00000269305	ENSP00000269305	Pathogenic	0.985	0.969	0.919	0.60089	29.5
7577096	17	T	C	281	D	G	ENSG00000141510	ENST00000269305	ENSP00000269305	Pathogenic	0.97	0.974	0.975	0.600813	31
7577096	17	T	G	281	D	A	ENSG00000141510	ENST00000269305	ENSP00000269305	Pathogenic	0.974	0.977	0.944	0.60089	29.8
7577097	17	C	A	281	D	Y	ENSG00000141510	ENST00000269305	ENSP00000269305	Pathogenic	0.985	0.957	0.826	0.599826	31
7577097	17	C	G	281	D	H	ENSG00000141510	ENST00000269305	ENSP00000269305	Pathogenic	0.979	0.961	0.932	0.574055	25.5
7577098	17	T	A	280	R	S	ENSG00000141510	ENST00000269305	ENSP00000269305	Pathogenic	0.968	0.878	0.807	0.471463	25.2
7577099	17	C	A	280	R	I	ENSG00000141510	ENST00000269305	ENSP00000269305	Pathogenic	0.917	0.942	0.878	0.596853	32
7577099	17	C	G	280	R	T	ENSG00000141510	ENST00000269305	ENSP00000269305	Pathogenic	0.966	0.94	0.829	0.596461	29.7
7577099	17	C	T	280	R	K	ENSG00000141510	ENST00000269305	ENSP00000269305	Pathogenic	0.96	0.935	0.932	0.592136	29.8
7577102	17	C	T	279	G	E	ENSG00000141510	ENST00000269305	ENSP00000269305	Pathogenic	0.805	0.907	0.842	0.275693	26.7
7577103	17	C	G	279	G	R	ENSG00000141510	ENST00000269305	ENSP00000269305	Pathogenic	0.881	0.896	0.846	0.337347	30
7577105	17	G	A	278	P	L	ENSG00000141510	ENST00000269305	ENSP00000269305	Pathogenic	0.981	0.94	0.971	0.583698	28.1
7577105	17	G	C	278	P	R	ENSG00000141510	ENST00000269305	ENSP00000269305	Pathogenic	0.941	0.951	0.917	0.607821	26.9
7577105	17	G	T	278	P	H	ENSG00000141510	ENST00000269305	ENSP00000269305	Pathogenic	0.922	0.95	0.953	0.607821	26.2
7577106	17	G	A	278	P	S	ENSG00000141510	ENST00000269305	ENSP00000269305	Pathogenic	0.896	0.963	0.982	0.600402	28.5
7577106	17	G	T	278	P	T	ENSG00000141510	ENST00000269305	ENSP00000269305	Pathogenic	0.925	0.954	0.964	0.5946	27.6
7577107	17	A	C	277	C	W	ENSG00000141510	ENST00000269305	ENSP00000269305	Pathogenic	0.871	0.875	0.903	0.45547	25.4
7577108	17	C	T	277	C	Y	ENSG00000141510	ENST00000269305	ENSP00000269305	Pathogenic	0.952	0.94	0.92	0.576172	28.2
7577109	17	A	G	277	C	R	ENSG00000141510	ENST00000269305	ENSP00000269305	Pathogenic	0.943	0.889	0.908	0.603693	25.6
7577111	17	G	T	276	A	D	ENSG00000141510	ENST00000269305	ENSP00000269305	Pathogenic	0.924	0.951	0.818	0.597757	29.3
7577112	17	C	G	276	A	P	ENSG00000141510	ENST00000269305	ENSP00000269305	Pathogenic	0.919	0.949	0.806	0.566859	28.2
7577113	17	A	C	275	C	W	ENSG00000141510	ENST00000269305	ENSP00000269305	Pathogenic	0.959	0.922	0.911	0.554385	28.7
7577114	17	C	A	275	C	F	ENSG00000141510	ENST00000269305	ENSP00000269305	Pathogenic	0.966	0.981	0.984	0.600354	29.6
7577114	17	C	T	275	C	Y	ENSG00000141510	ENST00000269305	ENSP00000269305	Pathogenic	0.978	0.972	0.98	0.600354	29.1
7577115	17	A	C	275	C	G	ENSG00000141510	ENST00000269305	ENSP00000269305	Pathogenic	0.967	0.957	0.932	0.604857	28
7577115	17	A	G	275	C	R	ENSG00000141510	ENST00000269305	ENSP00000269305	Pathogenic	0.964	0.962	0.943	0.604857	26.9
7577117	17	A	C	274	V	G	ENSG00000141510	ENST00000269305	ENSP00000269305	Pathogenic	0.534	0.865	0.792	0.452827	25.7
7577117	17	A	G	274	V	A	ENSG00000141510	ENST00000269305	ENSP00000269305	Pathogenic	0.635	0.847	0.736	0.310576	26.8
7577117	17	A	T	274	V	D	ENSG00000141510	ENST00000269305	ENSP00000269305	Pathogenic	0.767	0.889	0.809	0.538083	26.1
7577118	17	C	A	274	V	F	ENSG00000141510	ENST00000269305	ENSP00000269305	Pathogenic	0.745	0.773	0.697	0.315825	16.45
7577118	17	C	G	274	V	L	ENSG00000141510	ENST00000269305	ENSP00000269305	Pathogenic	0.557	0.63	0.662	0.0663703	21.2
7577120	17	C	G	273	R	P	ENSG00000141510	ENST00000269305	ENSP00000269305	Pathogenic	0.954	0.932	0.985	0.593501	23.9
7577120	17	C	T	273	R	H	ENSG00000141510	ENST00000269305	ENSP00000269305	Pathogenic	0.963	0.868	.	0.525881	26.1
7577121	17	G	C	273	R	G	ENSG00000141510	ENST00000269305	ENSP00000269305	Pathogenic	0.969	0.902	0.986	0.558693	24.2
7577121	17	G	T	273	R	S	ENSG00000141510	ENST00000269305	ENSP00000269305	Pathogenic	0.924	0.906	0.984	0.565741	24.7
7577123	17	A	C	272	V	G	ENSG00000141510	ENST00000269305	ENSP00000269305	Pathogenic	0.613	0.707	0.858	0.261795	23.5
7577123	17	A	T	272	V	E	ENSG00000141510	ENST00000269305	ENSP00000269305	Pathogenic	0.798	0.806	0.876	0.461369	23.5
7577124	17	C	T	272	V	M	ENSG00000141510	ENST00000269305	ENSP00000269305	Pathogenic	0.694	0.907	0.868	0.500851	26.9
7577129	17	A	C	270	F	C	ENSG00000141510	ENST00000269305	ENSP00000269305	Pathogenic	0.638	0.929	0.785	0.561321	28.7
7577129	17	A	G	270	F	S	ENSG00000141510	ENST00000269305	ENSP00000269305	Pathogenic	0.915	0.945	0.742	0.580006	28.8
7577130	17	A	T	270	F	I	ENSG00000141510	ENST00000269305	ENSP00000269305	Pathogenic	0.846	0.938	0.693	0.5076	28.7
7577138	17	C	G	267	R	P	ENSG00000141510	ENST00000269305	ENSP00000269305	Pathogenic	0.972	0.927	0.919	0.590083	26.3
7577139	17	G	A	267	R	W	ENSG00000141510	ENST00000269305	ENSP00000269305	Pathogenic	0.987	0.917	0.911	0.542393	26.6
7577141	17	C	A	266	G	V	ENSG00000141510	ENST00000269305	ENSP00000269305	Pathogenic	0.975	0.974	0.934	0.599005	29.9
7577141	17	C	T	266	G	E	ENSG00000141510	ENST00000269305	ENSP00000269305	Pathogenic	0.962	0.973	0.928	0.599005	28.7
7577142	17	C	G	266	G	R	ENSG00000141510	ENST00000269305	ENSP00000269305	Pathogenic	0.927	0.963	0.924	0.598565	28.7
7577144	17	A	G	265	L	P	ENSG00000141510	ENST00000269305	ENSP00000269305	Pathogenic	0.991	0.948	0.972	0.587962	29.1
7577144	17	A	T	265	L	Q	ENSG00000141510	ENST00000269305	ENSP00000269305	Pathogenic	0.946	0.964	0.938	0.601354	27.6
7577147	17	A	C	264	L	R	ENSG00000141510	ENST00000269305	ENSP00000269305	Pathogenic	0.683	0.822	0.857	0.32824	21.9
7577150	17	T	A	263	N	I	ENSG00000141510	ENST00000269305	ENSP00000269305	Pathogenic	0.579	0.318	0.439	-0.115637	9.353
7577503	17	A	T	260	S	T	ENSG00000141510	ENST00000269305	ENSP00000269305	Pathogenic	0.317	0.53	0.397	-0.00238151	16.85
7577504	17	G	C	259	D	E	ENSG00000141510	ENST00000269305	ENSP00000269305	Pathogenic	0.618	0.565	0.475	0.066119	15.18
7577506	17	C	A	259	D	Y	ENSG00000141510	ENST00000269305	ENSP00000269305	Pathogenic	0.783	0.737	0.53	0.27244	23.6
7577508	17	T	A	258	E	V	ENSG00000141510	ENST00000269305	ENSP00000269305	Pathogenic	0.896	0.963	0.938	0.577464	31
7577508	17	T	C	258	E	G	ENSG00000141510	ENST00000269305	ENSP00000269305	Pathogenic	0.872	0.952	0.947	0.552035	27.8
7577508	17	T	G	258	E	A	ENSG00000141510	ENST00000269305	ENSP00000269305	Pathogenic	0.873	0.955	0.958	0.542863	27.5
7577511	17	A	C	257	L	R	ENSG00000141510	ENST00000269305	ENSP00000269305	Pathogenic	0.965	0.922	0.956	0.587852	24.8
7577511	17	A	G	257	L	P	ENSG00000141510	ENST00000269305	ENSP00000269305	Pathogenic	0.975	0.933	0.953	0.604907	25.1
7577511	17	A	T	257	L	Q	ENSG00000141510	ENST00000269305	ENSP00000269305	Pathogenic	0.98	0.916	0.966	0.60128	24.9
7577518	17	T	A	255	I	F	ENSG00000141510	ENST00000269305	ENSP00000269305	Pathogenic	0.734	0.785	0.671	0.138175	24.1
7577520	17	A	C	254	I	S	ENSG00000141510	ENST00000269305	ENSP00000269305	Pathogenic	0.967	0.953	0.836	0.598695	25.4
7577526	17	A	G	252	L	P	ENSG00000141510	ENST00000269305	ENSP00000269305	Pathogenic	0.963	0.952	0.95	0.579948	25.4
7577529	17	A	T	251	I	N	ENSG00000141510	ENST00000269305	ENSP00000269305	Pathogenic	0.963	0.927	0.908	0.424996	25.8
7577532	17	G	A	250	P	L	ENSG00000141510	ENST00000269305	ENSP00000269305	Pathogenic	0.931	0.962	0.968	0.602854	26.3
7577532	17	G	T	250	P	H	ENSG00000141510	ENST00000269305	ENSP00000269305	Pathogenic	0.875	0.941	0.958	0.576385	27
7577534	17	C	A	249	R	S	ENSG00000141510	ENST00000269305	ENSP00000269305	Pathogenic	0.945	0.769	0.954	0.431282	23.8
7577535	17	C	A	249	R	M	ENSG00000141510	ENST00000269305	ENSP00000269305	Pathogenic	0.892	0.911	0.961	0.572005	32
7577535	17	C	G	249	R	T	ENSG00000141510	ENST00000269305	ENSP00000269305	Pathogenic	0.916	0.921	0.932	0.567141	32
7577536	17	T	A	249	R	W	ENSG00000141510	ENST00000269305	ENSP00000269305	Pathogenic	0.934	0.846	0.957	0.498193	25.1
7577536	17	T	C	249	R	G	ENSG00000141510	ENST00000269305	ENSP00000269305	Pathogenic	0.953	0.888	0.964	0.488095	25.6
7577538	17	C	A	248	R	L	ENSG00000141510	ENST00000269305	ENSP00000269305	Pathogenic	0.963	0.96	0.987	0.570318	28.6
7577538	17	C	G	248	R	P	ENSG00000141510	ENST00000269305	ENSP00000269305	Pathogenic	0.954	0.965	0.975	0.57039	29.8
7577539	17	G	C	248	R	G	ENSG00000141510	ENST00000269305	ENSP00000269305	Pathogenic	0.987	0.932	0.993	0.533585	26.1
7577541	17	T	A	247	N	I	ENSG00000141510	ENST00000269305	ENSP00000269305	Pathogenic	0.952	0.953	0.948	0.4815	26.8
7577541	17	T	G	247	N	T	ENSG00000141510	ENST00000269305	ENSP00000269305	Pathogenic	0.885	0.95	0.935	0.304228	27.5
7577543	17	C	A	246	M	I	ENSG00000141510	ENST00000269305	ENSP00000269305	Pathogenic	0.797	0.838	0.903	0.271585	28.6
7577544	17	A	C	246	M	R	ENSG00000141510	ENST00000269305	ENSP00000269305	Pathogenic	0.922	0.959	0.878	0.492174	27.2
7577544	17	A	G	246	M	T	ENSG00000141510	ENST00000269305	ENSP00000269305	Pathogenic	0.964	0.956	0.848	0.375414	27.4
7577544	17	A	T	246	M	K	ENSG00000141510	ENST00000269305	ENSP00000269305	Pathogenic	0.912	0.963	0.87	0.516083	26
7577545	17	T	C	246	M	V	ENSG00000141510	ENST00000269305	ENSP00000269305	Pathogenic	0.913	0.924	0.922	0.370971	24.2
7577547	17	C	T	245	G	D	ENSG00000141510	ENST00000269305	ENSP00000269305	Pathogenic	0.962	0.974	0.988	0.598556	27.8
7577548	17	C	A	245	G	C	ENSG00000141510	ENST00000269305	ENSP00000269305	Pathogenic	0.971	0.97	0.994	0.598182	28.9
7577548	17	C	G	245	G	R	ENSG00000141510	ENST00000269305	ENSP00000269305	Pathogenic	0.971	0.961	0.985	0.598182	29.6
7577548	17	C	T	245	G	S	ENSG00000141510	ENST00000269305	ENSP00000269305	Pathogenic	0.9	0.947	.	0.553604	28.5
7577550	17	C	A	244	G	V	ENSG00000141510	ENST00000269305	ENSP00000269305	Pathogenic	0.982	0.949	0.986	0.596978	27.8
7577550	17	C	T	244	G	D	ENSG00000141510	ENST00000269305	ENSP00000269305	Pathogenic	0.952	0.953	0.99	0.596947	27.6
7577551	17	C	A	244	G	C	ENSG00000141510	ENST00000269305	ENSP00000269305	Pathogenic	0.937	0.94	0.988	0.581137	28.5
7577551	17	C	G	244	G	R	ENSG00000141510	ENST00000269305	ENSP00000269305	Pathogenic	0.93	0.942	0.964	0.591606	29.7
7577551	17	C	T	244	G	S	ENSG00000141510	ENST00000269305	ENSP00000269305	Pathogenic	0.936	0.936	0.944	0.462531	28.7
7577554	17	T	A	243	M	L	ENSG00000141510	ENST00000269305	ENSP00000269305	Pathogenic	0.396	0.763	0.754	0.0871823	24
7577556	17	C	A	242	C	F	ENSG00000141510	ENST00000269305	ENSP00000269305	Pathogenic	0.96	0.977	0.97	0.599956	29.3
7577556	17	C	T	242	C	Y	ENSG00000141510	ENST00000269305	ENSP00000269305	Pathogenic	0.983	0.973	0.988	0.599952	29.4
7577557	17	A	C	242	C	G	ENSG00000141510	ENST00000269305	ENSP00000269305	Pathogenic	0.967	0.963	0.915	0.599645	28.5
7577557	17	A	G	242	C	R	ENSG00000141510	ENST00000269305	ENSP00000269305	Pathogenic	0.995	0.966	0.958	0.60709	26.9
7577559	17	G	T	241	S	Y	ENSG00000141510	ENST00000269305	ENSP00000269305	Pathogenic	0.934	0.96	0.972	0.544682	25.5
7577565	17	T	C	239	N	S	ENSG00000141510	ENST00000269305	ENSP00000269305	Pathogenic	0.7	0.897	0.795	0.10537	26.3
7577565	17	T	G	239	N	T	ENSG00000141510	ENST00000269305	ENSP00000269305	Pathogenic	0.825	0.935	0.843	0.208271	25.2
7577567	17	A	C	238	C	W	ENSG00000141510	ENST00000269305	ENSP00000269305	Pathogenic	0.949	0.896	0.973	0.536063	25
7577568	17	C	A	238	C	F	ENSG00000141510	ENST00000269305	ENSP00000269305	Pathogenic	0.941	0.958	0.987	0.599708	29
7577568	17	C	T	238	C	Y	ENSG00000141510	ENST00000269305	ENSP00000269305	Pathogenic	0.978	0.957	0.989	0.599704	31
7577569	17	A	C	238	C	G	ENSG00000141510	ENST00000269305	ENSP00000269305	Pathogenic	0.97	0.938	0.991	0.594733	27.3
7577569	17	A	T	238	C	S	ENSG00000141510	ENST00000269305	ENSP00000269305	Pathogenic	0.987	0.956	0.985	0.607469	26.4
7577574	17	T	C	236	Y	C	ENSG00000141510	ENST00000269305	ENSP00000269305	Pathogenic	0.893	0.811	0.936	0.405726	24.3
7577575	17	A	C	236	Y	D	ENSG00000141510	ENST00000269305	ENSP00000269305	Pathogenic	0.931	0.845	0.918	0.487052	26
7577580	17	T	C	234	Y	C	ENSG00000141510	ENST00000269305	ENSP00000269305	Pathogenic	0.847	0.945	0.928	0.52883	25.2
7577580	17	T	G	234	Y	S	ENSG00000141510	ENST00000269305	ENSP00000269305	Pathogenic	0.82	0.936	0.89	0.417939	25.1
7577581	17	A	G	234	Y	H	ENSG00000141510	ENST00000269305	ENSP00000269305	Pathogenic	0.91	0.89	0.893	0.287529	26
7577581	17	A	T	234	Y	N	ENSG00000141510	ENST00000269305	ENSP00000269305	Pathogenic	0.916	0.941	0.875	0.489361	26
7577586	17	A	C	232	I	S	ENSG00000141510	ENST00000269305	ENSP00000269305	Pathogenic	0.875	0.935	0.732	0.57677	27.5
7577586	17	A	G	232	I	T	ENSG00000141510	ENST00000269305	ENSP00000269305	Pathogenic	0.753	0.92	0.711	0.544619	28.2
7577586	17	A	T	232	I	N	ENSG00000141510	ENST00000269305	ENSP00000269305	Pathogenic	0.922	0.916	0.761	0.367129	29.1
7577587	17	T	G	232	I	L	ENSG00000141510	ENST00000269305	ENSP00000269305	Pathogenic	0.522	0.688	0.529	0.138692	22
7578190	17	T	G	220	Y	S	ENSG00000141510	ENST00000269305	ENSP00000269305	Pathogenic	0.928	0.918	0.928	0.576439	28
7578191	17	A	C	220	Y	D	ENSG00000141510	ENST00000269305	ENSP00000269305	Pathogenic	0.903	0.934	0.866	0.603256	28.5
7578191	17	A	T	220	Y	N	ENSG00000141510	ENST00000269305	ENSP00000269305	Pathogenic	0.893	0.91	0.873	0.496837	28.8
7578193	17	G	C	219	P	R	ENSG00000141510	ENST00000269305	ENSP00000269305	Pathogenic	0.933	0.966	0.954	0.60699	31
7578194	17	G	T	219	P	T	ENSG00000141510	ENST00000269305	ENSP00000269305	Pathogenic	0.897	0.962	0.909	0.607126	27.7
7578196	17	A	T	218	V	E	ENSG00000141510	ENST00000269305	ENSP00000269305	Pathogenic	0.921	0.977	0.899	0.602	30
7578197	17	C	T	218	V	M	ENSG00000141510	ENST00000269305	ENSP00000269305	Pathogenic	0.697	0.873	0.879	0.35116	26.1
7578199	17	A	C	217	V	G	ENSG00000141510	ENST00000269305	ENSP00000269305	Pathogenic	0.474	0.731	0.67	0.236118	22.7
7578202	17	A	C	216	V	G	ENSG00000141510	ENST00000269305	ENSP00000269305	Pathogenic	0.676	0.98	0.925	0.589705	31
7578203	17	C	A	216	V	L	ENSG00000141510	ENST00000269305	ENSP00000269305	Pathogenic	0.819	0.948	0.852	0.555057	28.9
7578203	17	C	T	216	V	M	ENSG00000141510	ENST00000269305	ENSP00000269305	Pathogenic	0.972	0.956	0.91	0.55012	27.4
7578206	17	T	C	215	S	G	ENSG00000141510	ENST00000269305	ENSP00000269305	Pathogenic	0.85	0.896	0.926	0.321016	24.7
7578206	17	T	G	215	S	R	ENSG00000141510	ENST00000269305	ENSP00000269305	Pathogenic	0.969	0.917	0.938	0.48186	25.4
7578211	17	C	A	213	R	L	ENSG00000141510	ENST00000269305	ENSP00000269305	Pathogenic	0.959	0.929	0.93	0.586247	26.5
7578211	17	C	G	213	R	P	ENSG00000141510	ENST00000269305	ENSP00000269305	Pathogenic	0.996	0.951	0.979	0.586521	26.6
7578211	17	C	T	213	R	Q	ENSG00000141510	ENST00000269305	ENSP00000269305	Pathogenic	0.964	0.92	.	0.503299	26.6
7578223	17	C	G	209	R	T	ENSG00000141510	ENST00000269305	ENSP00000269305	Pathogenic	0.357	0.503	0.39	-0.0848513	0.08
7578226	17	T	A	208	D	V	ENSG00000141510	ENST00000269305	ENSP00000269305	Pathogenic	0.909	0.95	0.868	0.575626	25.4
7578235	17	T	C	205	Y	C	ENSG00000141510	ENST00000269305	ENSP00000269305	Pathogenic	0.919	0.873	0.863	0.583494	22.7
7578235	17	T	G	205	Y	S	ENSG00000141510	ENST00000269305	ENSP00000269305	Pathogenic	0.923	0.852	0.864	0.564718	22.9
7578236	17	A	C	205	Y	D	ENSG00000141510	ENST00000269305	ENSP00000269305	Pathogenic	0.912	0.925	0.841	0.579044	24.2
7578236	17	A	T	205	Y	N	ENSG00000141510	ENST00000269305	ENSP00000269305	Pathogenic	0.941	0.897	0.849	0.575267	24.1
7578239	17	C	T	204	E	K	ENSG00000141510	ENST00000269305	ENSP00000269305	Benign	0.314	0.624	0.572	0.0529941	11.3
7578244	17	C	A	202	R	L	ENSG00000141510	ENST00000269305	ENSP00000269305	Pathogenic	0.382	0.53	0.287	-0.0594009	3.416
7578251	17	T	C	200	N	D	ENSG00000141510	ENST00000269305	ENSP00000269305	Pathogenic	0.851	0.84	0.728	0.15971	23.6
7578253	17	C	A	199	G	V	ENSG00000141510	ENST00000269305	ENSP00000269305	Pathogenic	0.925	0.899	0.901	0.552413	25.3
7578262	17	C	G	196	R	P	ENSG00000141510	ENST00000269305	ENSP00000269305	Pathogenic	0.984	0.941	0.982	0.589847	24.9
7578268	17	A	G	194	L	P	ENSG00000141510	ENST00000269305	ENSP00000269305	Pathogenic	0.965	0.937	0.943	0.602051	24.6
7578271	17	T	A	193	H	L	ENSG00000141510	ENST00000269305	ENSP00000269305	Pathogenic	0.915	0.864	0.941	0.599615	23.6
7578271	17	T	C	193	H	R	ENSG00000141510	ENST00000269305	ENSP00000269305	Pathogenic	0.937	0.884	0.987	0.558536	23
7578278	17	G	C	191	P	A	ENSG00000141510	ENST00000269305	ENSP00000269305	Benign	0.47	0.598	0.67	0.0111067	12.4
7578388	17	C	G	181	R	P	ENSG00000141510	ENST00000269305	ENSP00000269305	Pathogenic	0.883	0.894	0.944	0.437115	26.8
7578389	17	G	A	181	R	C	ENSG00000141510	ENST00000269305	ENSP00000269305	Pathogenic	0.9	0.891	0.93	0.469257	24.1
7578394	17	T	A	179	H	L	ENSG00000141510	ENST00000269305	ENSP00000269305	Pathogenic	0.661	0.882	0.929	0.454094	23.2
7578395	17	G	A	179	H	Y	ENSG00000141510	ENST00000269305	ENSP00000269305	Pathogenic	0.94	0.948	0.974	0.602248	28.1
7578395	17	G	T	179	H	N	ENSG00000141510	ENST00000269305	ENSP00000269305	Pathogenic	0.848	0.902	0.958	0.343203	27.5
7578400	17	G	T	177	P	H	ENSG00000141510	ENST00000269305	ENSP00000269305	Pathogenic	0.741	0.844	0.952	0.337775	25.7
7578403	17	C	T	176	C	Y	ENSG00000141510	ENST00000269305	ENSP00000269305	Pathogenic	0.968	0.949	0.961	0.587056	27.1
7578404	17	A	G	176	C	R	ENSG00000141510	ENST00000269305	ENSP00000269305	Pathogenic	0.974	0.94	0.944	0.604412	28.6
7578407	17	G	C	175	R	G	ENSG00000141510	ENST00000269305	ENSP00000269305	Pathogenic	0.958	0.829	0.984	0.554513	25.2
7578412	17	A	C	173	V	G	ENSG00000141510	ENST00000269305	ENSP00000269305	Pathogenic	0.742	0.769	0.951	0.587738	23.4
7578413	17	C	A	173	V	L	ENSG00000141510	ENST00000269305	ENSP00000269305	Pathogenic	0.796	0.88	0.885	0.492772	24.5
7578413	17	C	T	173	V	M	ENSG00000141510	ENST00000269305	ENSP00000269305	Pathogenic	0.93	0.892	0.967	0.592734	25.1
7578418	17	T	C	171	E	G	ENSG00000141510	ENST00000269305	ENSP00000269305	Pathogenic	0.768	0.917	0.821	0.304056	29
7578427	17	T	C	168	H	R	ENSG00000141510	ENST00000269305	ENSP00000269305	Pathogenic	0.487	0.562	0.765	0.160277	18.32
7578442	17	T	C	163	Y	C	ENSG00000141510	ENST00000269305	ENSP00000269305	Pathogenic	0.89	0.872	0.952	0.536999	23.7
7578443	17	A	C	163	Y	D	ENSG00000141510	ENST00000269305	ENSP00000269305	Pathogenic	0.869	0.906	0.875	0.594876	23.7
7578443	17	A	G	163	Y	H	ENSG00000141510	ENST00000269305	ENSP00000269305	Pathogenic	0.863	0.904	0.912	0.446589	23.7
7578443	17	A	T	163	Y	N	ENSG00000141510	ENST00000269305	ENSP00000269305	Pathogenic	0.946	0.907	0.897	0.583979	23.8
7578445	17	A	T	162	I	N	ENSG00000141510	ENST00000269305	ENSP00000269305	Pathogenic	0.929	0.8	0.94	0.207111	23.8
7578448	17	G	T	161	A	D	ENSG00000141510	ENST00000269305	ENSP00000269305	Pathogenic	0.853	0.908	0.769	0.58742	23.9
7578454	17	G	T	159	A	D	ENSG00000141510	ENST00000269305	ENSP00000269305	Pathogenic	0.832	0.836	0.92	0.421365	22.7
7578455	17	C	G	159	A	P	ENSG00000141510	ENST00000269305	ENSP00000269305	Pathogenic	0.861	0.815	0.925	0.503152	23.2
7578457	17	C	A	158	R	L	ENSG00000141510	ENST00000269305	ENSP00000269305	Pathogenic	0.976	0.891	0.929	0.575563	23.7
7578457	17	C	G	158	R	P	ENSG00000141510	ENST00000269305	ENSP00000269305	Pathogenic	0.965	0.916	0.983	0.575563	23.5
7578458	17	G	C	158	R	G	ENSG00000141510	ENST00000269305	ENSP00000269305	Pathogenic	0.987	0.862	0.981	0.524777	23.1
7578460	17	A	C	157	V	G	ENSG00000141510	ENST00000269305	ENSP00000269305	Pathogenic	0.645	0.872	0.838	0.574558	23.7
7578460	17	A	G	157	V	A	ENSG00000141510	ENST00000269305	ENSP00000269305	Pathogenic	0.727	0.848	0.778	0.369745	24.1
7578460	17	A	T	157	V	D	ENSG00000141510	ENST00000269305	ENSP00000269305	Pathogenic	0.877	0.863	0.806	0.576244	23.8
7578461	17	C	A	157	V	F	ENSG00000141510	ENST00000269305	ENSP00000269305	Pathogenic	0.796	0.708	0.718	0.314073	18.16
7578463	17	C	G	156	R	P	ENSG00000141510	ENST00000269305	ENSP00000269305	Pathogenic	0.872	0.609	0.688	0.212459	18.87
7578464	17	G	C	156	R	G	ENSG00000141510	ENST00000269305	ENSP00000269305	Pathogenic	0.698	0.58	0.7	0.106803	14.88
7578466	17	G	T	155	T	N	ENSG00000141510	ENST00000269305	ENSP00000269305	Pathogenic	0.851	0.548	0.894	-0.0372254	9.153
7578467	17	T	G	155	T	P	ENSG00000141510	ENST00000269305	ENSP00000269305	Pathogenic	0.592	0.581	0.776	0.0504614	18.07
7578469	17	C	A	154	G	V	ENSG00000141510	ENST00000269305	ENSP00000269305	Pathogenic	0.866	0.754	0.97	0.484304	22.3
7578476	17	G	T	152	P	T	ENSG00000141510	ENST00000269305	ENSP00000269305	Pathogenic	0.76	0.866	0.891	0.360098	24.2
7578478	17	G	C	151	P	R	ENSG00000141510	ENST00000269305	ENSP00000269305	Pathogenic	0.809	0.912	0.851	0.490255	23.6
7578478	17	G	T	151	P	H	ENSG00000141510	ENST00000269305	ENSP00000269305	Pathogenic	0.744	0.87	0.879	0.320179	23.6
7578479	17	G	A	151	P	S	ENSG00000141510	ENST00000269305	ENSP00000269305	Pathogenic	0.68	0.898	0.967	0.490184	24
7578479	17	G	C	151	P	A	ENSG00000141510	ENST00000269305	ENSP00000269305	Pathogenic	0.814	0.889	0.864	0.504509	23.6
7578479	17	G	T	151	P	T	ENSG00000141510	ENST00000269305	ENSP00000269305	Pathogenic	0.92	0.911	0.959	0.566737	23.5
7578490	17	A	C	147	V	G	ENSG00000141510	ENST00000269305	ENSP00000269305	Pathogenic	0.616	0.895	0.765	0.533241	24.3
7578490	17	A	T	147	V	D	ENSG00000141510	ENST00000269305	ENSP00000269305	Pathogenic	0.851	0.896	0.794	0.546118	24.4
7578502	17	A	G	143	V	A	ENSG00000141510	ENST00000269305	ENSP00000269305	Pathogenic	0.886	0.574	0.761	0.180577	21.7
7578508	17	C	T	141	C	Y	ENSG00000141510	ENST00000269305	ENSP00000269305	Pathogenic	0.953	0.897	0.949	0.568676	23.8
7578509	17	A	C	141	C	G	ENSG00000141510	ENST00000269305	ENSP00000269305	Pathogenic	0.902	0.859	0.898	0.552483	23
7578509	17	A	G	141	C	R	ENSG00000141510	ENST00000269305	ENSP00000269305	Pathogenic	0.9	0.861	0.908	0.563121	23.3
7578518	17	C	G	138	A	P	ENSG00000141510	ENST00000269305	ENSP00000269305	Pathogenic	0.915	0.949	0.952	0.584636	28.2
7578526	17	C	A	135	C	F	ENSG00000141510	ENST00000269305	ENSP00000269305	Pathogenic	0.84	0.96	0.77	0.566956	29
7578526	17	C	T	135	C	Y	ENSG00000141510	ENST00000269305	ENSP00000269305	Pathogenic	0.889	0.955	0.799	0.575402	29.6
7578527	17	A	G	135	C	R	ENSG00000141510	ENST00000269305	ENSP00000269305	Pathogenic	0.87	0.964	0.86	0.599141	27.7
7578530	17	A	C	134	F	V	ENSG00000141510	ENST00000269305	ENSP00000269305	Pathogenic	0.779	0.959	0.834	0.394148	28.2
7578530	17	A	G	134	F	L	ENSG00000141510	ENST00000269305	ENSP00000269305	Pathogenic	0.69	0.942	0.826	0.385983	27.8
7578530	17	A	T	134	F	I	ENSG00000141510	ENST00000269305	ENSP00000269305	Pathogenic	0.744	0.955	0.832	0.370445	27.5
7578532	17	A	C	133	M	R	ENSG00000141510	ENST00000269305	ENSP00000269305	Pathogenic	0.905	0.849	0.943	0.496638	24.2
7578534	17	C	A	132	K	N	ENSG00000141510	ENST00000269305	ENSP00000269305	Pathogenic	0.915	0.895	0.949	0.476289	26.9
7578535	17	T	C	132	K	R	ENSG00000141510	ENST00000269305	ENSP00000269305	Pathogenic	0.866	0.908	0.935	0.367061	29.4
7578538	17	T	A	131	N	I	ENSG00000141510	ENST00000269305	ENSP00000269305	Pathogenic	0.903	0.939	0.86	0.320135	28.4
7578539	17	T	A	131	N	Y	ENSG00000141510	ENST00000269305	ENSP00000269305	Pathogenic	0.755	0.879	0.721	0.320437	24.9
7578541	17	A	G	130	L	P	ENSG00000141510	ENST00000269305	ENSP00000269305	Pathogenic	0.955	0.927	0.932	0.603406	25.7
7578541	17	A	T	130	L	H	ENSG00000141510	ENST00000269305	ENSP00000269305	Pathogenic	0.98	0.924	0.946	0.600222	25.5
7578550	17	G	C	127	S	C	ENSG00000141510	ENST00000269305	ENSP00000269305	Pathogenic	0.905	0.916	0.822	0.556749	25.9
7578551	17	A	G	127	S	P	ENSG00000141510	ENST00000269305	ENSP00000269305	Pathogenic	0.87	0.957	0.819	0.58628	33
7578551	17	A	T	127	S	T	ENSG00000141510	ENST00000269305	ENSP00000269305	Pathogenic	0.759	0.924	0.824	0.428891	27.2
7578553	17	T	C	126	Y	C	ENSG00000141510	ENST00000269305	ENSP00000269305	Pathogenic	0.957	0.981	0.849	0.595558	32
7578553	17	T	G	126	Y	S	ENSG00000141510	ENST00000269305	ENSP00000269305	Pathogenic	0.87	0.972	0.803	0.595558	32
7578554	17	A	T	126	Y	N	ENSG00000141510	ENST00000269305	ENSP00000269305	Pathogenic	0.962	0.965	0.834	0.573106	32
7579314	17	T	G	125	T	P	ENSG00000141510	ENST00000269305	ENSP00000269305	Pathogenic	0.868	0.945	0.83	0.576078	32
7579322	17	A	C	122	V	G	ENSG00000141510	ENST00000269305	ENSP00000269305	Pathogenic	0.51	0.895	0.939	0.502277	24.2
7579322	17	A	G	122	V	A	ENSG00000141510	ENST00000269305	ENSP00000269305	Pathogenic	0.191	0.65	0.884	0.0890537	26.5
7579350	17	A	T	113	F	I	ENSG00000141510	ENST00000269305	ENSP00000269305	Pathogenic	0.679	0.903	0.951	0.441998	27.9
7579355	17	A	C	111	L	R	ENSG00000141510	ENST00000269305	ENSP00000269305	Pathogenic	0.844	0.862	0.893	0.48213	25.8
7579355	17	A	G	111	L	P	ENSG00000141510	ENST00000269305	ENSP00000269305	Pathogenic	0.855	0.864	0.882	0.462399	25.8
7579355	17	A	T	111	L	Q	ENSG00000141510	ENST00000269305	ENSP00000269305	Pathogenic	0.864	0.869	0.846	0.36783	25.5
7579358	17	C	G	110	R	P	ENSG00000141510	ENST00000269305	ENSP00000269305	Pathogenic	0.669	0.593	0.65	0.382322	22.7
7579359	17	G	T	110	R	S	ENSG00000141510	ENST00000269305	ENSP00000269305	Pathogenic	0.28	0.525	0.529	0.00936192	16.38
7579361	17	A	G	109	F	S	ENSG00000141510	ENST00000269305	ENSP00000269305	Pathogenic	0.937	0.952	0.904	0.584034	28.5
7579362	17	A	C	109	F	V	ENSG00000141510	ENST00000269305	ENSP00000269305	Pathogenic	0.85	0.875	0.923	0.553282	25.9
7579373	17	C	A	105	G	V	ENSG00000141510	ENST00000269305	ENSP00000269305	Pathogenic	0.929	0.919	0.943	0.568426	27.6
7579400	17	G	C	96	S	C	ENSG00000141510	ENST00000269305	ENSP00000269305	Benign	0.234	0.497	0.451	0.000437962	12.58
7579413	17	G	C	92	P	A	ENSG00000141510	ENST00000269305	ENSP00000269305	Pathogenic	0.235	0.509	0.117	0.0740124	16.73
7579463	17	G	A	75	P	L	ENSG00000141510	ENST00000269305	ENSP00000269305	Pathogenic	0.248	0.388	0.216	-0.0964637	4.307
7579470	17	C	T	73	V	M	ENSG00000141510	ENST00000269305	ENSP00000269305	Benign	0.132	0.37	0.243	-0.167327	0.059
7579472	17	G	C	72	P	R	ENSG00000141510	ENST00000269305	ENSP00000269305	Benign	0.083	0.368	.	-0.108475	9.176
7579496	17	G	T	64	P	H	ENSG00000141510	ENST00000269305	ENSP00000269305	Benign	0.215	0.385	0.174	-0.123278	1.724
7579508	17	G	C	60	P	R	ENSG00000141510	ENST00000269305	ENSP00000269305	Benign	0.227	0.362	0.193	-0.0124278	10.53
7579511	17	C	G	59	G	A	ENSG00000141510	ENST00000269305	ENSP00000269305	Benign	0.182	0.317	0.253	-0.13439	0.016
7579512	17	C	A	59	G	C	ENSG00000141510	ENST00000269305	ENSP00000269305	Benign	0.377	0.391	0.268	-0.0218569	9.209
7579514	17	G	C	58	P	R	ENSG00000141510	ENST00000269305	ENSP00000269305	Benign	0.336	0.314	.	-0.0771109	2.289
7579527	17	A	T	54	F	I	ENSG00000141510	ENST00000269305	ENSP00000269305	Benign	0.259	0.311	0.219	-0.143071	10.31
7579539	17	T	A	50	I	F	ENSG00000141510	ENST00000269305	ENSP00000269305	Benign	0.131	0.433	0.224	-0.10466	0.001
7579863	17	T	G	17	E	A	ENSG00000141510	ENST00000269305	ENSP00000269305	Benign	0.609	0.78	0.704	0.0829502	23.9

### Sheet: S2_TP53_clingen
Supplemental Table S2: TP53 variants extracted from the ClinGen database of curated variants, annotated with VEST4,REVEL, MutPred2, BayesDel(no AF) and CADD (phred_Hg19) scores (dbNSEP version 4.2)
Chromosome	Position	#Variation	g. ref	g. alt	aa ref	aa alt	ensumble transcript	ensumble transcript version	#Variation	Assertion	Applied Evidence Codes (Met)	PubMed Articles	Evidence Repo Link	VEST4_score	REVEL_score	MutPred_score	BayesDel_noAF_score	CADD_phred_hg19
17	7576911	NM_000546.5(TP53):c.935C>G (p.Thr312Ser)	G	C	T	S	ENST00000269305	ENST00000269305.4	NM_000546.5(TP53):c.935C>G	Benign	BS3, BS1, BP4	12826609, 30224644	https://erepo.genome.network/evrepo/ui/classification/CA000505/MONDO:0018875/009	0.167	0.405	.	-0.0122706	17.01
17	7577069	NM_000546.5(TP53):c.869G>A (p.Arg290His)	C	T	R	H	ENST00000269305	ENST00000269305.4	NM_000546.5(TP53):c.869G>A	Benign	BS2_Supporting, BS1, BS3, BP4	30224644, 12826609	https://erepo.genome.network/evrepo/ui/classification/CA000468/MONDO:0018875/009	0.671	0.584	.	0.0915951	14.65
17	7577577	NM_000546.5(TP53):c.704A>G (p.Asn235Ser)	T	C	N	S	ENST00000269305	ENST00000269305.4	NM_000546.5(TP53):c.704A>G	Benign	BS2_Supporting, BS4, BS3, BS1, BP2, BP4	30224644, 12826609	https://erepo.genome.network/evrepo/ui/classification/CA000343/MONDO:0018875/009	0.922	0.593	.	-0.0341756	21.6
17	7579368	NM_000546.5(TP53):c.319T>C (p.Tyr107His)	A	G	Y	H	ENST00000269305	ENST00000269305.4	NM_000546.5(TP53):c.319T>C	Benign	BS2_Supporting, BP4, BS3_Supporting, BA1	12826609, 30224644	https://erepo.genome.network/evrepo/ui/classification/CA000104/MONDO:0018875/009	0.293	0.569	.	0.020196	21.1
17	7579470	NM_000546.5(TP53):c.217G>A (p.Val73Met)	C	T	V	M	ENST00000269305	ENST00000269305.4	NM_000546.5(TP53):c.217G>A	Benign	BS1, BS3, BP4	30224644, 12826609	https://erepo.genome.network/evrepo/ui/classification/CA000075/MONDO:0018875/009	0.132	0.37	0.243	-0.167327	0.059
17	7579548	NM_000546.5(TP53):c.139C>T (p.Pro47Ser)	G	A	P	S	ENST00000269305	ENST00000269305.4	NM_000546.5(TP53):c.139C>T	Benign	BS3, BS2, BA1, BP4	30224644, 27034505	https://erepo.genome.network/evrepo/ui/classification/CA000053/MONDO:0018875/009	0.156	0.32	.	-0.214593	0.003
17	7572946	NM_000546.5(TP53):c.1163A>C (p.Glu388Ala)	T	G	E	A	ENST00000269305	ENST00000269305.4	NM_000546.5(TP53):c.1163A>C	Likely Benign	BS2_Supporting, BS3, BP4	30224644, 21900752, 12826609	https://erepo.genome.network/evrepo/ui/classification/CA000047/MONDO:0018875/009	0.295	0.547	0.165	-0.0336456	23.4
17	7572958	NM_000546.5(TP53):c.1151T>C (p.Met384Thr)	A	G	M	T	ENST00000269305	ENST00000269305.4	NM_000546.5(TP53):c.1151T>C	Likely Benign	BS2_Supporting, BS3, BP4	12826609, 30224644	https://erepo.genome.network/evrepo/ui/classification/CA16615930/MONDO:0007903/009	0.187	0.329	0.387	-0.121169	13.8
17	7572959	NM_001126112.2(TP53):c.1150A>G (p.Met384Val)	T	C	M	V	ENST00000269305	ENST00000269305.4	NM_001126112.2(TP53):c.1150A>G	Likely Benign	BS2_Supporting, BS3_Supporting, BP4, PM2_Supporting		https://erepo.genome.network/evrepo/ui/classification/CA000046/MONDO:0007903/009	0.31	0.355	0.403	-0.0730876	13.93
17	7572973	NM_001126112.2(TP53):c.1136G>T (p.Arg379Leu)	C	A	R	L	ENST00000269305	ENST00000269305.4	NM_001126112.2(TP53):c.1136G>T	Likely Benign	BS2_Supporting, BS3_Supporting, BP4, PM2_Supporting	30224644, 12826609	https://erepo.genome.network/evrepo/ui/classification/CA338506/MONDO:0007903/009	0.247	0.345	0.22	-0.0781755	22.9
17	7572973	NM_000546.5(TP53):c.1136G>A (p.Arg379His)	C	T	R	H	ENST00000269305	ENST00000269305.4	NM_000546.5(TP53):c.1136G>A	Likely Benign	BS3, BP4		https://erepo.genome.network/evrepo/ui/classification/CA10584584/MONDO:0007903/009	0.247	0.345	0.22	-0.0781755	22.9
17	7572989	NM_000546.5(TP53):c.1120G>C (p.Gly374Arg)	C	G	G	R	ENST00000269305	ENST00000269305.4	NM_000546.5(TP53):c.1120G>C	Likely Benign	BS3, BP4	12826609, 30224644	https://erepo.genome.network/evrepo/ui/classification/CA000677/MONDO:0018875/009	0.228	0.368	0.258	-0.0545667	21.4
17	7573931	NM_000546.5(TP53):c.1096T>G (p.Ser366Ala)	A	C	S	A	ENST00000269305	ENST00000269305.4	NM_000546.5(TP53):c.1096T>G	Likely Benign	BS3, BP4	30224644, 12826609	https://erepo.genome.network/evrepo/ui/classification/CA000036/MONDO:0018875/009	0.763	0.585	0.161	0.118579	15.93
17	7573934	NM_000546.5(TP53):c.1093C>T (p.His365Tyr)	G	A	H	Y	ENST00000269305	ENST00000269305.4	NM_000546.5(TP53):c.1093C>T	Likely Benign	BS3, BP4	12826609, 30224644	https://erepo.genome.network/evrepo/ui/classification/CA000035/MONDO:0018875/009	0.759	0.714	0.679	0.135166	22.5
17	7573948	NM_000546.5(TP53):c.1079G>C (p.Gly360Ala)	C	G	G	A	ENST00000269305	ENST00000269305.4	NM_000546.5(TP53):c.1079G>C	Likely Benign	BS1, BP4, BS3_Supporting	30224644	https://erepo.genome.network/evrepo/ui/classification/CA000029/MONDO:0018875/009	0.169	0.301	.	-0.333586	0.015
17	7573961	NM_000546.5(TP53):c.1066G>C (p.Gly356Arg)	C	G	G	R	ENST00000269305	ENST00000269305.4	NM_000546.5(TP53):c.1066G>C	Likely Benign	BS2_Supporting, BS3, BP4	12826609, 30224644	https://erepo.genome.network/evrepo/ui/classification/CA000803/MONDO:0007903/009	0.32	0.138	0.312	-0.347259	16.99
17	7573967	NM_000546.5(TP53):c.1060C>A (p.Gln354Lys)	G	T	Q	K	ENST00000269305	ENST00000269305.4	NM_000546.5(TP53):c.1060C>A	Likely Benign	BS2_Supporting, BS3, BP4		https://erepo.genome.network/evrepo/ui/classification/CA000816/MONDO:0007903/009	0.21	0.21	0.338	-0.28294	17.9
17	7574002	NM_000546.5(TP53):c.1025G>A (p.Arg342Gln)	C	T	R	Q	ENST00000269305	ENST00000269305.4	NM_000546.5(TP53):c.1025G>A	Likely Benign	BS3, BP4	9766574, 20978130	https://erepo.genome.network/evrepo/ui/classification/CA000835/MONDO:0007903/009	0.164	0.104	.	-0.277905	17.93
17	7574012	NM_001126112.2(TP53):c.1015G>C (p.Glu339Gln)	C	G	E	Q	ENST00000269305	ENST00000269305.4	NM_001126112.2(TP53):c.1015G>C	Likely Benign	BS2_Supporting, BS3		https://erepo.genome.network/evrepo/ui/classification/CA000018/MONDO:0018875/009	0.359	0.698	0.661	0.0408311	24.5
17	7574029	NM_001126112.2(TP53):c.998G>A (p.Arg333His)	C	T	R	H	ENST00000269305	ENST00000269305.4	NM_001126112.2(TP53):c.998G>A	Likely Benign	BS2_Supporting, BS3, BP4	16007150, 12826609, 30224644, 28028119, 26619011	https://erepo.genome.network/evrepo/ui/classification/CA000533/MONDO:0007903/009	0.337	0.554	0.845	-0.0924086	18.29
17	7574030	NM_000546.6(TP53):c.997C>T (p.Arg333Cys)	G	A	R	C	ENST00000269305	ENST00000269305.4	NM_000546.6(TP53):c.997C>T	Likely Benign	BS3, BS2_Supporting, PP3		https://erepo.genome.network/evrepo/ui/classification/CA000530/MONDO:0007903/009	0.9	0.862	0.847	0.236995	25.1
17	7576897	NM_000546.5(TP53):c.949C>A (p.Gln317Lys)	G	T	Q	K	ENST00000269305	ENST00000269305.4	NM_000546.5(TP53):c.949C>A	Likely Benign	BS3, BS2_Supporting, BP4		https://erepo.genome.network/evrepo/ui/classification/CA001204/MONDO:0007903/009	0.138	0.321	0.277	-0.167445	11.8
17	7576903	NM_001126112.2(TP53):c.943T>A (p.Ser315Thr)	A	T	S	T	ENST00000269305	ENST00000269305.4	NM_001126112.2(TP53):c.943T>A	Likely Benign	BS3, BP4		https://erepo.genome.network/evrepo/ui/classification/CA000506/MONDO:0018875/009	0.211	0.426	0.259	-0.0544455	17.46
17	7577031	NM_001126112.2(TP53):c.907A>G (p.Ser303Gly)	T	C	S	G	ENST00000269305	ENST00000269305.4	NM_001126112.2(TP53):c.907A>G	Likely Benign	BS3, BP4, PM2_Supporting		https://erepo.genome.network/evrepo/ui/classification/CA000491/MONDO:0007903/009	0.206	0.37	0.228	-0.0725987	19.38
17	7577046	NM_000546.5(TP53):c.892G>A (p.Glu298Lys)	C	T	E	K	ENST00000269305	ENST00000269305.4	NM_000546.5(TP53):c.892G>A	Likely Benign	BS3, BP4	30224644	https://erepo.genome.network/evrepo/ui/classification/CA000483/MONDO:0018875/009	0.187	0.286	.	-0.198945	6.596
17	7577052	NM_000546.5(TP53):c.886C>T (p.His296Tyr)	G	A	H	Y	ENST00000269305	ENST00000269305.4	NM_000546.5(TP53):c.886C>T	Likely Benign	BS3, BP4, PM2_Supporting		https://erepo.genome.network/evrepo/ui/classification/CA000474/MONDO:0018875/009	0.332	0.368	0.223	-0.128743	8.883
17	7577061	NM_000546.5(TP53):c.877G>T (p.Gly293Trp)	C	A	G	W	ENST00000269305	ENST00000269305.4	NM_000546.5(TP53):c.877G>T	Likely Benign	BS2_Supporting, BS3	21343334, 17606709, 30224644, 12826609, 26367797, 23894400, 26976419, 1686725, 26367797	https://erepo.genome.network/evrepo/ui/classification/CA000470/MONDO:0018875/009	0.747	0.675	0.718	0.202575	17.09
17	7577063	NM_000546.5(TP53):c.875A>G (p.Lys292Arg)	T	C	K	R	ENST00000269305	ENST00000269305.4	NM_000546.5(TP53):c.875A>G	Likely Benign	BS3, BP4	29979965, 12826609, 30224644	https://erepo.genome.network/evrepo/ui/classification/CA16615993/MONDO:0007903/009	0.201	0.473	0.341	0.00997743	18.29
17	7577070	NM_000546.5(TP53):c.868C>T (p.Arg290Cys)	G	A	R	C	ENST00000269305	ENST00000269305.4	NM_000546.5(TP53):c.868C>T	Likely Benign	BS2_Supporting, BS3, BP4		https://erepo.genome.network/evrepo/ui/classification/CA001448/MONDO:0007903/009	0.496	0.709	.	0.148153	25.2
17	7577087	NM_000546.5(TP53):c.851C>T (p.Thr284Ile)	G	A	T	I	ENST00000269305	ENST00000269305.4	NM_000546.5(TP53):c.851C>T	Likely Benign	BS2_Supporting, BS3		https://erepo.genome.network/evrepo/ui/classification/CA336926/MONDO:0007903/009	0.542	0.699	0.411	0.191759	23.2
17	7577091	NM_000546.5(TP53):c.847C>T (p.Arg283Cys)	G	A	R	C	ENST00000269305	ENST00000269305.4	NM_000546.5(TP53):c.847C>T	Likely Benign	BS3, PP3, BS2, PS4_Supporting		https://erepo.genome.network/evrepo/ui/classification/CA000457/MONDO:0018875/009	0.826	0.74	.	0.330924	22.2
17	7577502	NM_000546.5(TP53):c.779C>A (p.Ser260Tyr)	G	T	S	Y	ENST00000269305	ENST00000269305.4	NM_000546.5(TP53):c.779C>A	Likely Benign	BS2_Supporting, BS3		https://erepo.genome.network/evrepo/ui/classification/CA10580921/MONDO:0007903/009	0.551	0.668	0.399	0.229798	24.1
17	7577521	NM_000546.5(TP53):c.760A>G (p.Ile254Val)	T	C	I	V	ENST00000269305	ENST00000269305.4	NM_000546.5(TP53):c.760A>G	Likely Benign	BS2_Supporting, BS3, PP3		https://erepo.genome.network/evrepo/ui/classification/CA001720/MONDO:0007903/009	0.66	0.78	.	0.17079	23.7
17	7578277	NM_000546.5(TP53):c.572C>G (p.Pro191Arg)	G	C	P	R	ENST00000269305	ENST00000269305.4	NM_000546.5(TP53):c.572C>G	Likely Benign	BS3		https://erepo.genome.network/evrepo/ui/classification/CA000272/MONDO:0018875/009	0.512	0.617	0.664	0.0942234	19.81
17	7578374	NM_000546.5(TP53):c.556G>A (p.Asp186Asn)	C	T	D	N	ENST00000269305	ENST00000269305.4	NM_000546.5(TP53):c.556G>A	Likely Benign	BS3, BP4	12826609, 30224644, 29979965	https://erepo.genome.network/evrepo/ui/classification/CA16615707/MONDO:0007903/009	0.349	0.532	0.48	-0.0517327	23.8
17	7578376	NM_000546.5(TP53):c.554G>A (p.Ser185Asn)	C	T	S	N	ENST00000269305	ENST00000269305.4	NM_000546.5(TP53):c.554G>A	Likely Benign	BS3, BP4	30224644, 12826609, 29979965, 25896519	https://erepo.genome.network/evrepo/ui/classification/CA000264/MONDO:0018875/009	0.186	0.325	.	-0.159418	5.557
17	7578421	NM_001126112.2(TP53):c.509C>T (p.Thr170Met)	G	A	T	M	ENST00000269305	ENST00000269305.4	NM_001126112.2(TP53):c.509C>T	Likely Benign	BS2_Supporting, BS3_Supporting		https://erepo.genome.network/evrepo/ui/classification/CA000246/MONDO:0007903/009	0.399	0.868	0.802	0.321305	20.5
17	7578450	NM_000546.5(TP53):c.480G>A (p.Met160Ile)	C	T	M	I	ENST00000269305	ENST00000269305.4	NM_000546.5(TP53):c.480G>A	Likely Benign	BS2_Supporting, BS3_Supporting		https://erepo.genome.network/evrepo/ui/classification/CA002482/MONDO:0007903/009	0.647	0.656	.	0.19938	21.9
17	7579323	NM_000546.5(TP53):c.364G>A (p.Val122Met)	C	T	V	M	ENST00000269305	ENST00000269305.4	NM_000546.5(TP53):c.364G>A	Likely Benign	BS2_Supporting, BP4, BS3_Supporting, PM2_Supporting		https://erepo.genome.network/evrepo/ui/classification/CA000134/MONDO:0007903/009	0.295	0.77	0.806	0.134118	28.7
17	7579343	NM_001126112.2(TP53):c.344A>G (p.His115Arg)	T	C	H	R	ENST00000269305	ENST00000269305.4	NM_001126112.2(TP53):c.344A>G	Likely Benign	BS3, BP4, PM2_Supporting		https://erepo.genome.network/evrepo/ui/classification/CA000126/MONDO:0007903/009	0.124	0.484	0.522	0.0464313	18.57
17	7579437	NM_001126112.2(TP53):c.250G>A (p.Ala84Thr)	C	T	A	T	ENST00000269305	ENST00000269305.4	NM_001126112.2(TP53):c.250G>A	Likely Benign	BS3, BP4		https://erepo.genome.network/evrepo/ui/classification/CA000085/MONDO:0018875/009	0.159	0.404	0.233	-0.0501613	3.641
17	7579442	NM_000546.5(TP53):c.245C>T (p.Pro82Leu)	G	A	P	L	ENST00000269305	ENST00000269305.4	NM_000546.5(TP53):c.245C>T	Likely Benign	BS3, BP4	12826609, 30224644	https://erepo.genome.network/evrepo/ui/classification/CA000080/MONDO:0018875/009	0.658	0.57	.	0.0708215	6.486
17	7579466	NM_000546.5(TP53):c.221C>T (p.Ala74Val)	G	A	A	V	ENST00000269305	ENST00000269305.4	NM_000546.5(TP53):c.221C>T	Likely Benign	BS2_Supporting, BS3, BP4		https://erepo.genome.network/evrepo/ui/classification/CA000077/MONDO:0018875/009	0.177	0.234	0.232	-0.213549	0.245
17	7579472	NM_001126112.2(TP53):c.215C>A (p.Pro72His)	G	T	P	H	ENST00000269305	ENST00000269305.4	NM_001126112.2(TP53):c.215C>A	Likely Benign	BS2_Supporting, BS3, BP4, PM2_Supporting	12826609	https://erepo.genome.network/evrepo/ui/classification/CA000071/MONDO:0007903/009	0.198	0.352	0.207	-0.101677	11.39
17	7579499	NM_000546.6(TP53):c.188C>G (p.Ala63Gly)	G	C	A	G	ENST00000269305	ENST00000269305.4	NM_000546.6(TP53):c.188C>G	Likely Benign	BS2_Supporting, BS3, BP4		https://erepo.genome.network/evrepo/ui/classification/CA10580957/MONDO:0007903/009	0.153	0.282	0.225	-0.0986917	8.071
17	7579499	NM_001126112.2(TP53):c.188C>T (p.Ala63Val)	G	A	A	V	ENST00000269305	ENST00000269305.4	NM_001126112.2(TP53):c.188C>T	Likely Benign	BS2_Supporting, BS3, BP4		https://erepo.genome.network/evrepo/ui/classification/CA000063/MONDO:0007903/009	0.153	0.282	0.225	-0.0986917	8.071
17	7579538	NM_001126112.2(TP53):c.149T>C (p.Ile50Thr)	A	G	I	T	ENST00000269305	ENST00000269305.4	NM_001126112.2(TP53):c.149T>C	Likely Benign	BS3_Supporting, BP4, PM2_Supporting	30224644, 12826609	https://erepo.genome.network/evrepo/ui/classification/CA337284/MONDO:0007903/009	0.082	0.352	.	-0.0654571	7.079
17	7579542	NM_000546.5(TP53):c.145G>A (p.Asp49Asn)	C	T	D	N	ENST00000269305	ENST00000269305.4	NM_000546.5(TP53):c.145G>A	Likely Benign	BS3, BP4	30224644, 12826609	https://erepo.genome.network/evrepo/ui/classification/CA000056/MONDO:0018875/009	0.16	0.235	.	-0.232048	8.134
17	7579543	NM_000546.5(TP53):c.144C>A (p.Asp48Glu)	G	T	D	E	ENST00000269305	ENST00000269305.4	NM_000546.5(TP53):c.144C>A	Likely Benign	BS3, BP4, PM2_Supporting	30224644, 12826609, 29979965	https://erepo.genome.network/evrepo/ui/classification/CA000055/MONDO:0018875/009	0.051	0.364	0.159	-0.224044	0.001
17	7579580	NM_000546.5(TP53):c.107C>A (p.Pro36Gln)	G	T	P	Q	ENST00000269305	ENST00000269305.4	NM_000546.5(TP53):c.107C>A	Likely Benign	BS3, BP4, PM2_Supporting		https://erepo.genome.network/evrepo/ui/classification/CA000031/MONDO:0007903/009	0.194	0.434	0.196	-0.0700226	1.583
17	7579582	NM_000546.5(TP53):c.105G>C (p.Leu35Phe)	C	G	L	F	ENST00000269305	ENST00000269305.4	NM_000546.5(TP53):c.105G>C	Likely Benign	BS3, BS2_Supporting, BP4	30224644, 12826609	https://erepo.genome.network/evrepo/ui/classification/CA000024/MONDO:0007903/009	0.101	0.486	0.134	-0.0784742	0.225
17	7579885	NM_000546.5(TP53):c.28G>A (p.Val10Ile)	C	T	V	I	ENST00000269305	ENST00000269305.4	NM_000546.5(TP53):c.28G>A	Likely Benign	BS3, BP4	30224644, 12826609	https://erepo.genome.network/evrepo/ui/classification/CA000093/MONDO:0018875/009	0.087	0.474	0.345	-0.0960921	0.018
17	7579885	NM_000546.5(TP53):c.28G>C (p.Val10Leu)	C	G	V	L	ENST00000269305	ENST00000269305.4	NM_000546.5(TP53):c.28G>C	Likely Benign	BS2_Supporting, BS3, BP4, PM2_Supporting		https://erepo.genome.network/evrepo/ui/classification/CA10580966/MONDO:0007903/009	0.087	0.474	0.345	-0.0960921	0.018
17	7579892	NM_000546.5(TP53):c.21T>A (p.Asp7Glu)	A	T	D	E	ENST00000269305	ENST00000269305.4	NM_000546.5(TP53):c.21T>A	Likely Benign	BS3, BP4, PM2_Supporting	12826609, 30224644	https://erepo.genome.network/evrepo/ui/classification/CA000076/MONDO:0018875/009	0.057	0.515	0.327	-0.015305	0.158
17	7579902	NM_000546.5(TP53):c.11C>T (p.Pro4Leu)	G	A	P	L	ENST00000269305	ENST00000269305.4	NM_000546.5(TP53):c.11C>T	Likely Benign	BS3, BP4, PM2_Supporting	12826609, 30224644	https://erepo.genome.network/evrepo/ui/classification/CA10583686/MONDO:0007903/009	0.143	0.533	0.13	0.062909	9.332
17	7573987	NM_000546.5(TP53):c.1040C>A (p.Ala347Asp)	G	T	A	D	ENST00000269305	ENST00000269305.4	NM_000546.5(TP53):c.1040C>A	Likely Pathogenic	PS3, PP1_Moderate, PM2_Supporting, PS4_Supporting	27496084, 27501770	https://erepo.genome.network/evrepo/ui/classification/CA000022/MONDO:0018875/009	0.911	0.812	0.588	0.230108	28.2
17	7573996	NM_000546.5(TP53):c.1031T>C (p.Leu344Pro)	A	G	L	P	ENST00000269305	ENST00000269305.4	NM_000546.5(TP53):c.1031T>C	Likely Pathogenic	PS4_Moderate, PS3, PP3_Moderate, PM2_Supporting	8649785, 20522432, 9704930	https://erepo.genome.network/evrepo/ui/classification/CA000021/MONDO:0018875/009	0.94	0.862	0.933	0.485604	26.5
17	7578208	NM_000546.5(TP53):c.641A>G (p.His214Arg)	T	C	H	R	ENST00000269305	ENST00000269305.4	NM_000546.5(TP53):c.641A>G	Likely Pathogenic	PS3, PM1, PS4_Supporting, PM2_Supporting	30224644, 11920959, 12826609, 20522432	https://erepo.genome.network/evrepo/ui/classification/CA16040595/MONDO:0018875/009	0.886	0.885	0.749	0.410661	24.8
17	7578280	NM_001126112.2(TP53):c.569C>T (p.Pro190Leu)	G	A	P	L	ENST00000269305	ENST00000269305.4	NM_001126112.2(TP53):c.569C>T	Likely Pathogenic	PP3_Moderate, PM1, PS4_Supporting, PM2_Supporting, PS3_Moderate		https://erepo.genome.network/evrepo/ui/classification/CA16620625/MONDO:0007903/009	0.744	0.824	0.691	0.295613	23.7
17	7578392	NM_000546.5(TP53):c.538G>A (p.Glu180Lys)	C	T	E	K	ENST00000269305	ENST00000269305.4	NM_000546.5(TP53):c.538G>A	Likely Pathogenic	PP3, PM6, PS3_Moderate, PM2_Supporting, PS4_Supporting	12826609, 30224644, 25584008, 8118819	https://erepo.genome.network/evrepo/ui/classification/CA10584590/MONDO:0018875/009	0.897	0.823	0.895	0.262422	30
17	7578398	NM_000546.5(TP53):c.532C>G (p.His178Asp)	G	C	H	D	ENST00000269305	ENST00000269305.4	NM_000546.5(TP53):c.532C>G	Likely Pathogenic	PS3, PP3_Moderate, PM6, PM2_Supporting	12826609, 30224644	https://erepo.genome.network/evrepo/ui/classification/CA397841387/MONDO:0018875/009	0.685	0.892	0.784	0.424943	24.9
17	7578534	NM_000546.5(TP53):c.396G>C (p.Lys132Asn)	C	G	K	N	ENST00000269305	ENST00000269305.4	NM_000546.5(TP53):c.396G>C	Likely Pathogenic	PS3, PP3_Moderate, PM1, PM2_Supporting	29979965, 30224644, 12826609, 16861262	https://erepo.genome.network/evrepo/ui/classification/CA16603044/MONDO:0018875/009	0.915	0.895	0.949	0.42532	26.2
17	7577120	NM_000546.5(TP53):c.818G>A (p.Arg273His)	C	T	R	H	ENST00000269305	ENST00000269305.4	NM_000546.5(TP53):c.818G>A	Pathogenic	PS4, PS2, PS3, PP3, PM1	1565144, 7732013, 15390294, 10864200, 16401470, 9242456, 12672316, 30224644, 12826609	https://erepo.genome.network/evrepo/ui/classification/CA000434/MONDO:0018875/009	0.963	0.868	.	0.525881	23.9
17	7577124	NM_000546.5(TP53):c.814G>A (p.Val272Met)	C	T	V	M	ENST00000269305	ENST00000269305.4	NM_000546.5(TP53):c.814G>A	Pathogenic	PS3, PS4_Moderate, PM1, PM6_Strong		https://erepo.genome.network/evrepo/ui/classification/CA000427/MONDO:0007903/009	0.694	0.907	0.868	0.500851	26.9
17	7577538	NM_000546.5(TP53):c.743G>T (p.Arg248Leu)	C	A	R	L	ENST00000269305	ENST00000269305.4	NM_000546.5(TP53):c.743G>T	Pathogenic	PS3, PP3_Moderate, PM1, PM2_Supporting, PS4_Supporting	2046748, 25584008, 1359493	https://erepo.genome.network/evrepo/ui/classification/CA10580924/MONDO:0018875/009	0.963	0.96	0.987	0.570318	28.6
17	7577538	NM_000546.5(TP53):c.743G>A (p.Arg248Gln)	C	T	R	Q	ENST00000269305	ENST00000269305.4	NM_000546.5(TP53):c.743G>A	Pathogenic	PS4, PS2, PS3, PP3, PM1	1565143, 15381368, 7887414, 9242456, 15381368, 23538418, 7887414, 9242456	https://erepo.genome.network/evrepo/ui/classification/CA000387/MONDO:0018875/009	0.963	0.96	0.987	0.570318	28.6
17	7577539	NM_000546.5(TP53):c.742C>T (p.Arg248Trp)	G	A	R	W	ENST00000269305	ENST00000269305.4	NM_000546.5(TP53):c.742C>T	Pathogenic	PS4, PS2, PS3, PP1_Strong, PP3_Moderate, PM1	23667202, 8425176, 20522432, 9242456	https://erepo.genome.network/evrepo/ui/classification/CA000382/MONDO:0018875/009	0.979	0.927	0.986	0.533597	27.2
17	7577570	NM_001126112.2(TP53):c.711G>A (p.Met237Ile)	C	T	M	I	ENST00000269305	ENST00000269305.4	NM_001126112.2(TP53):c.711G>A	Pathogenic	PS3, PS4, PM6_Supporting, PM1, PP1_Moderate		https://erepo.genome.network/evrepo/ui/classification/CA000349/MONDO:0007903/009	0.937	0.923	0.954	0.441912	25.5
17	7578190	NM_000546.5(TP53):c.659A>G (p.Tyr220Cys)	T	C	Y	C	ENST00000269305	ENST00000269305.4	NM_000546.5(TP53):c.659A>G	Pathogenic	PS4, PS3, PP1_Strong, PP3_Moderate, PM1, PM6	10589545, 10432928, 8118819, 15977174, 12826609, 15037740, 30224644	https://erepo.genome.network/evrepo/ui/classification/CA000315/MONDO:0018875/009	0.891	0.936	0.938	0.562537	29.3
17	7578271	NM_001126115.1(TP53):c.182A>C (p.His61Pro)	T	G	H	P	ENST00000269305	ENST00000269305.4	NM_001126115.1(TP53):c.182A>C	Pathogenic	PS3, PP3_Moderate, PM6, PS4_Supporting, PM2_Supporting	28369373, 20308654	https://erepo.genome.network/evrepo/ui/classification/CA16603033/MONDO:0018875/009	0.956	0.87	0.978	0.592172	23.4
17	7578393	NM_000546.5(TP53):c.537T>A (p.His179Gln)	A	T	H	Q	ENST00000269305	ENST00000269305.4	NM_000546.5(TP53):c.537T>A	Pathogenic	PS3, PM1, PP3, PM6, PM2_Supporting	30224644, 12826609	https://erepo.genome.network/evrepo/ui/classification/CA16615708/MONDO:0018875/009	0.872	0.79	0.954	0.444288	17.62
17	7578413	NM_000546.5(TP53):c.517G>A (p.Val173Met)	C	T	V	M	ENST00000269305	ENST00000269305.4	NM_000546.5(TP53):c.517G>A	Pathogenic	PS2, PS3, PM1, PP3, PS4_Supporting, PM2_Supporting	12826609, 15037740, 30224644, 16494995	https://erepo.genome.network/evrepo/ui/classification/CA10577579/MONDO:0018875/009	0.93	0.892	0.967	0.592734	25.1
17	7578442	NM_000546.5(TP53):c.488A>G (p.Tyr163Cys)	T	C	Y	C	ENST00000269305	ENST00000269305.4	NM_000546.5(TP53):c.488A>G	Pathogenic	PS3, PP3_Moderate, PS2_Moderate, PM1, PM2_Supporting, PS4_Supporting	21601526, 8164043	https://erepo.genome.network/evrepo/ui/classification/CA000240/MONDO:0018875/009	0.89	0.872	0.952	0.536999	23.7
17	7578475	NM_000546.5(TP53):c.455C>T (p.Pro152Leu)	G	A	P	L	ENST00000269305	ENST00000269305.4	NM_000546.5(TP53):c.455C>T	Pathogenic	PS4, PS3, PP3_Moderate, PP1, PM1	25584008, 12067251, 10486318	https://erepo.genome.network/evrepo/ui/classification/CA000204/MONDO:0018875/009	0.871	0.878	0.932	0.558078	23.7
17	7578550	NM_001126112.2(TP53):c.380C>A (p.Ser127Tyr)	G	T	S	Y	ENST00000269305	ENST00000269305.4	NM_001126112.2(TP53):c.380C>A	Pathogenic	PS3, PP3_Moderate, PP1, PM1, PM2_Supporting, PS4_Supporting		https://erepo.genome.network/evrepo/ui/classification/CA397843908/MONDO:0007903/009	0.941	0.918	0.829	0.600138	25.9

### Sheet: S3_BRCA1
Supplemental Table S3: BRCA1 Variants extracted from the University of Utah database of curated variants, annotated with VEST4,REVEL, MutPred2, BayesDel(no AF) and CADD (phred_Hg19) scores (dbNSEP version 4.2)
pos	Nucleotide Change	Protein Change	Classification	Posterior Probability	VEST4_score	REVEL_score	MutPred_score	BayesDel_noAF_score	CADD_phred_hg19
41197711	NM_007300.4(BRCA1):c.5576C>G	p.P1859R	1 - Not pathogenic or of no clinical significance	0	0.092	0.509	.	0.174563	22.6
41197715	NM_007300.4(BRCA1):c.5572A>C	p.I1858L	1 - Not pathogenic or of no clinical significance	7e-05	0.086	0.548	.	-0.00549416	11.47
41197756	NM_007300.4(BRCA1):c.5531T>G	p.L1844R	1 - Not pathogenic or of no clinical significance	0.0003214	0.642	0.692	.	0.278615	25.7
41199716	NM_007300.4(BRCA1):c.5411T>A	p.V1804D	1 - Not pathogenic or of no clinical significance	4e-05	0.386	0.445	.	-0.555191	15.74
41209094	NM_007300.4(BRCA1):c.5252G>A	p.R1751Q	1 - Not pathogenic or of no clinical significance	0.00021	0.867	0.719	.	0.365615	28.5
41209148	NM_007300.4(BRCA1):c.5198A>G	p.D1733G	1 - Not pathogenic or of no clinical significance	0.0005765	0.658	0.759	.	0.109605	23.6
41215385	NM_007300.4(BRCA1):c.5158A>G	p.T1720A	1 - Not pathogenic or of no clinical significance	0	0.567	0.445	.	-0.000295152	24.1
41215926	NM_007300.4(BRCA1):c.5117G>C	p.G1706A	1 - Not pathogenic or of no clinical significance	5e-05	0.791	0.518	.	0.234626	26.8
41219655	NM_007300.4(BRCA1):c.5044G>A	p.E1682K	1 - Not pathogenic or of no clinical significance	0.0001	0.548	0.619	.	0.0630275	27.7
41219675	NM_007300.4(BRCA1):c.5024C>T	p.T1675S	1 - Not pathogenic or of no clinical significance	3.09e-05	0.483	0.475	.	0.021097	16.07
41219708	NM_007300.4(BRCA1):c.4991T>C	p.L1664P	1 - Not pathogenic or of no clinical significance	0	0.71	0.569	.	0.0369141	16.92
41222946	NM_007300.4(BRCA1):c.4985T>C	p.F1662S	1 - Not pathogenic or of no clinical significance	0.00021	0.17	0.521	.	-0.0894503	8.655
41222975	NM_007300.4(BRCA1):c.4956G>A	p.M1652I	1 - Not pathogenic or of no clinical significance	1e-05	0.27	0.426	.	-0.0261181	22.3
41222976	NM_007300.4(BRCA1):c.4955T>C	p.M1652T	1 - Not pathogenic or of no clinical significance	0.00011	0.746	0.705	.	0.35653	24.5
41223021	NM_007300.4(BRCA1):c.4910C>T	p.P1637L	1 - Not pathogenic or of no clinical significance	4e-05	0.338	0.571	.	0.189468	17.65
41223048	NM_007300.4(BRCA1):c.4883T>C	p.M1628T	1 - Not pathogenic or of no clinical significance	0	0.27	0.489	.	0.0807983	0.294
41223091	NM_007300.4(BRCA1):c.4840C>T	p.P1614S	1 - Not pathogenic or of no clinical significance	0	0.197	0.544	.	-0.197798	1.905
41223094	NM_007300.4(BRCA1):c.4837A>G	p.S1613G	1 - Not pathogenic or of no clinical significance	0	0.271	0.252	.	-0.210763	9.512
41223115	NM_007300.4(BRCA1):c.4816A>G	p.K1606E	1 - Not pathogenic or of no clinical significance	0.0002657	0.239	0.464	.	0.0772584	11.06
41223240	NM_007300.4(BRCA1):c.4691T>C	p.L1564P	1 - Not pathogenic or of no clinical significance	7e-05	0.501	0.554	.	0.339011	17.03
41226387	NM_007300.4(BRCA1):c.4636G>A	p.D1546N	1 - Not pathogenic or of no clinical significance	0.00011	0.375	0.588	.	0.00850945	10.66
41226387	NM_007300.4(BRCA1):c.4636G>T	p.D1546Y	1 - Not pathogenic or of no clinical significance	2e-05	0.375	0.588	.	0.00850945	10.66
41226423	NM_007300.4(BRCA1):c.4600G>A	p.V1534M	1 - Not pathogenic or of no clinical significance	0.0001	0.103	0.585	.	-0.206147	10.19
41226488	NM_007300.4(BRCA1):c.4535G>T	p.S1512I	1 - Not pathogenic or of no clinical significance	0	0.45	0.516	.	0.113053	16.48
41226503	NM_007300.4(BRCA1):c.4520G>C	p.R1507T	1 - Not pathogenic or of no clinical significance	0.0004423	0.49	0.545	.	-0.0227208	12.44
41228587	NM_007300.4(BRCA1):c.4402A>C	p.N1468H	1 - Not pathogenic or of no clinical significance	6e-05	0.478	0.219	.	-0.196663	22.4
41234451	NM_007300.4(BRCA1):c.4327C>G	p.R1443G	1 - Not pathogenic or of no clinical significance	2.23e-06	0.175	0.291	0.134	-0.285466	14.58
41234523	NM_007300.4(BRCA1):c.4255G>C	p.E1419Q	1 - Not pathogenic or of no clinical significance	0.00073	0.47	0.234	0.088	-0.138732	24.5
41234574	NM_007300.4(BRCA1):c.4204C>T	p.H1402Y	1 - Not pathogenic or of no clinical significance	0.00012	0.337	0.389	0.173	-0.173683	23.3
41243014	NM_007300.4(BRCA1):c.4132G>A	p.V1378I	1 - Not pathogenic or of no clinical significance	2.61e-05	0.195	0.497	.	-0.205768	4.919
41243467	NM_007300.4(BRCA1):c.4081A>C	p.M1361L	1 - Not pathogenic or of no clinical significance	0.00019	0.259	0.39	0.149	-0.199555	13.08
41243467	NM_007300.4(BRCA1):c.4081A>T	p.M1361V	1 - Not pathogenic or of no clinical significance	0.000195	0.259	0.39	0.149	-0.199555	13.08
41243502	NM_007300.4(BRCA1):c.4046C>T	p.T1349M	1 - Not pathogenic or of no clinical significance	4e-05	0.308	0.434	.	-0.165616	14.82
41243509	NM_007300.4(BRCA1):c.4039A>G	p.R1347G	1 - Not pathogenic or of no clinical significance	0	0.358	0.527	.	0.0176056	21.4
41243725	NM_007300.4(BRCA1):c.3823A>G	p.I1275V	1 - Not pathogenic or of no clinical significance	4.02e-06	0.274	0.382	.	-0.22741	0.071
41243751	NM_007300.4(BRCA1):c.3797G>C	p.S1266T	1 - Not pathogenic or of no clinical significance	0	0.248	0.55	0.149	-0.0730968	9.376
41243800	NM_007300.4(BRCA1):c.3748G>A	p.E1250K	1 - Not pathogenic or of no clinical significance	0	0.307	0.359	.	-0.182968	13.5
41243809	NM_007300.4(BRCA1):c.3739G>A	p.V1247I	1 - Not pathogenic or of no clinical significance	0	0.274	0.423	.	-0.261291	0.538
41243824	NM_007300.4(BRCA1):c.3724A>G	p.T1242A	1 - Not pathogenic or of no clinical significance	2.51e-05	0.375	0.394	.	-0.0711192	11.07
41243835	NM_007300.4(BRCA1):c.3713C>T	p.P1238L	1 - Not pathogenic or of no clinical significance	0	0.267	0.361	.	-0.156033	17.28
41243840	NM_007300.4(BRCA1):c.3708T>G	p.N1236K	1 - Not pathogenic or of no clinical significance	6.81e-11	0.26	0.371	.	-0.249364	4.136
41243891	NM_007300.4(BRCA1):c.3657G>C	p.E1219D	1 - Not pathogenic or of no clinical significance	0.0005025	0.531	0.678	.	0.200344	23.3
41243908	NM_007300.4(BRCA1):c.3640G>A	p.E1214K	1 - Not pathogenic or of no clinical significance	0	0.521	0.562	0.295	0.0250068	27.9
41243940	NM_007300.4(BRCA1):c.3608G>A	p.R1203Q	1 - Not pathogenic or of no clinical significance	0	0.253	0.415	0.624	-0.15144	0.001
41244000	NM_007300.4(BRCA1):c.3548A>G	p.K1183R	1 - Not pathogenic or of no clinical significance	0	0.127	0.067	.	-0.45404	0.109
41244007	NM_007300.4(BRCA1):c.3541G>A	p.V1181I	1 - Not pathogenic or of no clinical significance	6.6e-05	0.253	0.376	.	-0.240503	1.382
41244085	NM_007300.4(BRCA1):c.3463G>C	p.D1155H	1 - Not pathogenic or of no clinical significance	0	0.32	0.518	0.369	-0.0388311	22.6
41244130	NM_007300.4(BRCA1):c.3418A>G	p.S1140G	1 - Not pathogenic or of no clinical significance	0	0.207	0.069	.	-0.376893	8.181
41244132	NM_007300.4(BRCA1):c.3416G>T	p.S1139I	1 - Not pathogenic or of no clinical significance	1.24e-05	0.363	0.505	.	-0.118355	9.703
41244221	NM_007300.4(BRCA1):c.3327A>C	p.K1109N	1 - Not pathogenic or of no clinical significance	3e-05	0.422	0.363	.	-0.161603	19.53
41244246	NM_007300.4(BRCA1):c.3302G>A	p.S1101N	1 - Not pathogenic or of no clinical significance	0	0.297	0.412	.	-0.20773	6.8
41244252	NM_007300.4(BRCA1):c.3296C>T	p.P1099L	1 - Not pathogenic or of no clinical significance	0	0.377	0.338	.	-0.116229	19.7
41244405	NM_007300.4(BRCA1):c.3143G>T	p.G1048V	1 - Not pathogenic or of no clinical significance	0.0003136	0.338	0.369	0.235	-0.141063	15.9
41244418	NM_007300.4(BRCA1):c.3130A>G	p.I1044V	1 - Not pathogenic or of no clinical significance	0	0.205	0.42	0.153	-0.27413	0.697
41244429	NM_007300.4(BRCA1):c.3119G>A	p.S1040N	1 - Not pathogenic or of no clinical significance	0	0.208	0.376	.	-0.239677	14.68
41244435	NM_007300.4(BRCA1):c.3113A>G	p.E1038G	1 - Not pathogenic or of no clinical significance	0	0.282	0.227	.	-0.307134	15.07
41244465	NM_007300.4(BRCA1):c.3083G>A	p.R1028H	1 - Not pathogenic or of no clinical significance	0	0.165	0.325	.	-0.314733	8.872
41244466	NM_007300.4(BRCA1):c.3082C>T	p.R1028C	1 - Not pathogenic or of no clinical significance	1.86e-05	0.231	0.341	0.398	-0.194466	23.8
41244524	NM_007300.4(BRCA1):c.3024G>A	p.M1008I	1 - Not pathogenic or of no clinical significance	0	0.233	0.452	.	-0.300264	0.038
41244526	NM_007300.4(BRCA1):c.3022A>G	p.M1008V	1 - Not pathogenic or of no clinical significance	0	0.298	0.435	.	-0.196237	0.001
41244636	NM_007300.4(BRCA1):c.2912A>G	p.H971R	1 - Not pathogenic or of no clinical significance	0.0001937	0.27	0.441	0.416	-0.132788	0.902
41244664	NM_007300.4(BRCA1):c.2884G>A	p.E962K	1 - Not pathogenic or of no clinical significance	0.0009708	0.395	0.428	0.563	-0.172212	15.83
41244750	NM_007300.4(BRCA1):c.2798G>C	p.G933A	1 - Not pathogenic or of no clinical significance	0.0001505	0.327	0.316	0.656	-0.251786	10.42
41244775	NM_007300.4(BRCA1):c.2773A>C	p.I925L	1 - Not pathogenic or of no clinical significance	0	0.333	0.34	.	-0.268038	10.45
41244789	NM_007300.4(BRCA1):c.2759T>C	p.V920A	1 - Not pathogenic or of no clinical significance	0	0.33	0.451	0.449	-0.160145	8.735
41244790	NM_007300.4(BRCA1):c.2758G>A	p.V920I	1 - Not pathogenic or of no clinical significance	0.0002851	0.244	0.394	0.37	-0.304215	0.544
41244879	NM_007300.4(BRCA1):c.2669G>T	p.G890V	1 - Not pathogenic or of no clinical significance	0	0.258	0.349	.	-0.335387	0.012
41244936	NM_007300.4(BRCA1):c.2612C>T	p.P871L	1 - Not pathogenic or of no clinical significance	0	0.309	0.14	.	-0.402747	18.04
41244951	NM_007300.4(BRCA1):c.2597G>A	p.R866H	1 - Not pathogenic or of no clinical significance	0.0005736	0.825	0.735	0.709	0.145553	26.8
41244952	NM_007300.4(BRCA1):c.2596C>T	p.R866C	1 - Not pathogenic or of no clinical significance	0	0.804	0.847	0.806	0.384085	28.9
41244964	NM_007300.4(BRCA1):c.2584A>G	p.K862E	1 - Not pathogenic or of no clinical significance	0	0.483	0.808	.	0.103955	23.9
41244982	NM_007300.4(BRCA1):c.2566T>C	p.Y856H	1 - Not pathogenic or of no clinical significance	0.00018	0.533	0.815	.	0.161879	23
41245023	NM_007300.4(BRCA1):c.2525A>G	p.E842G	1 - Not pathogenic or of no clinical significance	0	0.301	0.407	.	-0.0777507	16.6
41245027	NM_007300.4(BRCA1):c.2521C>T	p.R841W	1 - Not pathogenic or of no clinical significance	0	0.389	0.355	.	-0.172654	21.5
41245071	NM_007300.4(BRCA1):c.2477C>A	p.T826K	1 - Not pathogenic or of no clinical significance	0	0.412	0.548	.	0.226104	14.41
41245090	NM_007300.4(BRCA1):c.2458A>G	p.K820E	1 - Not pathogenic or of no clinical significance	0	0.399	0.237	.	-0.257918	0.936
41245120	NM_007300.4(BRCA1):c.2428A>T	p.N810Y	1 - Not pathogenic or of no clinical significance	0	0.597	0.462	.	0.0590684	22.1
41245136	NM_007300.4(BRCA1):c.2412G>C	p.Q804H	1 - Not pathogenic or of no clinical significance	0.00045	0.286	0.433	.	-0.189127	5.63
41245197	NM_007300.4(BRCA1):c.2351C>T	p.S784L	1 - Not pathogenic or of no clinical significance	7.11e-05	0.548	0.632	.	0.156391	24.4
41245233	NM_007300.4(BRCA1):c.2315T>C	p.V772A	1 - Not pathogenic or of no clinical significance	0	0.443	0.639	.	0.264772	22.1
41245368	NM_007300.4(BRCA1):c.2180C>T	p.P727L	1 - Not pathogenic or of no clinical significance	0.0001666	0.295	0.364	0.228	-0.249128	6.614
41245381	NM_007300.4(BRCA1):c.2167A>G	p.N723D	1 - Not pathogenic or of no clinical significance	0	0.258	0.363	.	-0.246752	8.422
41245465	NM_007300.4(BRCA1):c.2083G>T	p.D695N	1 - Not pathogenic or of no clinical significance	0.0002633	0.561	0.483	.	0.0011687	20.8
41245471	NM_007300.4(BRCA1):c.2077G>A	p.D693N	1 - Not pathogenic or of no clinical significance	0	0.207	0.126	.	-0.318068	15.98
41245546	NM_007300.4(BRCA1):c.2002C>T	p.L668F	1 - Not pathogenic or of no clinical significance	0.00019	0.368	0.487	.	-0.145968	9.788
41245621	NM_007300.4(BRCA1):c.1927A>G	p.S643G	1 - Not pathogenic or of no clinical significance	0.0005496	0.44	0.655	0.436	0.231292	23.5
41245624	NM_007300.4(BRCA1):c.1924G>C	p.D642H	1 - Not pathogenic or of no clinical significance	1e-05	0.545	0.662	0.519	0.131932	23
41245683	NM_007300.4(BRCA1):c.1865C>T	p.A622V	1 - Not pathogenic or of no clinical significance	2e-05	0.438	0.563	.	0.176024	15.95
41245714	NM_007300.4(BRCA1):c.1834A>G	p.R612G	1 - Not pathogenic or of no clinical significance	0.0004922	0.34	0.601	0.613	0.0106318	23.3
41245759	NM_007300.4(BRCA1):c.1789G>A	p.E597K	1 - Not pathogenic or of no clinical significance	0	0.677	0.636	.	0.182467	23.6
41245845	NM_007300.4(BRCA1):c.1703C>T	p.P568L	1 - Not pathogenic or of no clinical significance	8.19e-06	0.278	0.407	0.244	0.0290704	16.03
41245900	NM_007300.4(BRCA1):c.1648A>C	p.N550H	1 - Not pathogenic or of no clinical significance	0	0.381	0.361	.	0.0353913	18.01
41245932	NM_007300.4(BRCA1):c.1616C>T	p.T539M	1 - Not pathogenic or of no clinical significance	0.0002725	0.206	0.467	.	-0.194622	2.209
41246014	NM_007300.4(BRCA1):c.1534C>T	p.L512F	1 - Not pathogenic or of no clinical significance	0.000143	0.647	0.716	.	0.270518	22.5
41246037	NM_007300.4(BRCA1):c.1511G>A	p.R504H	1 - Not pathogenic or of no clinical significance	0	0.364	0.658	.	0.154623	19.09
41246061	NM_007300.4(BRCA1):c.1487G>A	p.R496H	1 - Not pathogenic or of no clinical significance	0	0.198	0.55	.	-0.108718	0.004
41246062	NM_007300.4(BRCA1):c.1486C>T	p.R496C	1 - Not pathogenic or of no clinical significance	0.00089	0.297	0.57	.	0.0140786	12.38
41246092	NM_007300.4(BRCA1):c.1456T>C	p.F486L	1 - Not pathogenic or of no clinical significance	0	0.23	0.567	.	-0.126726	0.003
41246130	NM_007300.4(BRCA1):c.1418A>G	p.N473S	1 - Not pathogenic or of no clinical significance	0	0.653	0.426	0.517	0.0989757	12.08
41246130	NM_007300.4(BRCA1):c.1418A>T	p.N473I	1 - Not pathogenic or of no clinical significance	0.0005252	0.653	0.426	0.517	0.0989757	12.08
41246165	NM_007300.4(BRCA1):c.1383T>A	p.F461L	1 - Not pathogenic or of no clinical significance	0.0002444	0.68	0.846	0.793	0.505239	22.7
41246389	NM_007300.4(BRCA1):c.1159T>A	p.S387A	1 - Not pathogenic or of no clinical significance	6.12e-06	0.555	0.8	0.531	0.151034	24.6
41246443	NM_007300.4(BRCA1):c.1105G>A	p.D369N	1 - Not pathogenic or of no clinical significance	0	0.384	0.398	0.423	-0.0666801	17.7
41246481	NM_007300.4(BRCA1):c.1067A>G	p.Q356R	1 - Not pathogenic or of no clinical significance	0	0.356	0.417	.	0.0460098	18.14
41246547	NM_007300.4(BRCA1):c.1001C>T	p.P334L	1 - Not pathogenic or of no clinical significance	0	0.368	0.452	.	-0.0197674	13.14
41246551	NM_007300.4(BRCA1):c.997A>G	p.T333A	1 - Not pathogenic or of no clinical significance	1.31e-05	0.347	0.506	0.203	-0.0561156	9.358
41246602	NM_007300.4(BRCA1):c.946A>G	p.S316G	1 - Not pathogenic or of no clinical significance	2.21e-06	0.547	0.751	.	0.268578	23.9
41246657	NM_007300.4(BRCA1):c.891G>A	p.M297I	1 - Not pathogenic or of no clinical significance	6e-05	0.384	0.591	0.422	0.0692759	19.96
41246657	NM_007300.4(BRCA1):c.891G>T	p.M297I	1 - Not pathogenic or of no clinical significance	0.0006321	0.384	0.591	0.422	0.0692759	19.96
41246709	NM_007300.4(BRCA1):c.839C>G	p.A280G	1 - Not pathogenic or of no clinical significance	8e-05	0.502	0.643	0.231	0.128716	26
41246721	NM_007300.4(BRCA1):c.827C>G	p.T276R	1 - Not pathogenic or of no clinical significance	4.51e-05	0.528	0.708	0.245	0.184644	18.27
41246812	NM_007300.4(BRCA1):c.736T>G	p.L246V	1 - Not pathogenic or of no clinical significance	0	0.358	0.555	.	0.180844	13.34
41246832	NM_007300.4(BRCA1):c.716A>G	p.H239R	1 - Not pathogenic or of no clinical significance	0.0009253	0.401	0.6	0.1	0.12161	0.426
41249283	NM_007300.4(BRCA1):c.571G>A	p.V191I	1 - Not pathogenic or of no clinical significance	0	0.146	0.532	.	0.114315	9.372
41249297	NM_007300.4(BRCA1):c.557C>A	p.S186Y	1 - Not pathogenic or of no clinical significance	0	0.559	0.776	.	0.304786	29
41251803	NM_007300.4(BRCA1):c.536A>G	p.Y179C	1 - Not pathogenic or of no clinical significance	0	0.907	0.754	.	0.516305	24.5
41251831	NM_007300.4(BRCA1):c.508C>T	p.R170G	1 - Not pathogenic or of no clinical significance	0.0007587	0.304	0.482	0.414	0.0172941	21.7
41251876	NM_007300.4(BRCA1):c.463C>G	p.Q155E	1 - Not pathogenic or of no clinical significance	4e-05	0.332	0.469	.	0.10548	13.42
41256153	NM_007300.4(BRCA1):c.427G>A	p.E143K	1 - Not pathogenic or of no clinical significance	1e-05	0.34	0.519	0.303	0.120218	16.65
41256155	NM_007300.4(BRCA1):c.425C>A	p.P142H	1 - Not pathogenic or of no clinical significance	0	0.304	0.564	0.159	0.129791	21.2
41256183	NM_007300.4(BRCA1):c.397C>T	p.R133G	1 - Not pathogenic or of no clinical significance	3.12e-07	0.815	0.735	0.589	0.422978	28.6
41256184	NM_007300.4(BRCA1):c.396C>A	p.N132K	1 - Not pathogenic or of no clinical significance	0.00017	0.728	0.661	.	0.0998727	20.1
41256210	NM_007300.4(BRCA1):c.370A>G	p.I124V	1 - Not pathogenic or of no clinical significance	0.00014	0.461	0.552	0.328	0.114484	14.78
41256266	NM_007300.4(BRCA1):c.314A>G	p.Y105C	1 - Not pathogenic or of no clinical significance	0	0.645	0.632	.	0.326376	23.6
41256275	NM_007300.4(BRCA1):c.305C>G	p.A102G	1 - Not pathogenic or of no clinical significance	0.0007238	0.475	0.606	0.48	0.139666	23.5
41258486	NM_007300.4(BRCA1):c.199G>T	p.D67Y	1 - Not pathogenic or of no clinical significance	0	0.672	0.658	.	0.173063	17.23
41267744	NM_007300.4(BRCA1):c.133A>C	p.K45Q	1 - Not pathogenic or of no clinical significance	0.0008	0.54	0.573	0.618	0.0943477	30
41197702	NM_007300.4(BRCA1):c.5585A>T	p.H1862R	2 - Likely not pathogenic or of little clinical significance	0.0054161	0.124	0.553	.	0.0794636	12.57
41197734	NM_007300.4(BRCA1):c.5553C>G	p.D1851E	2 - Likely not pathogenic or of little clinical significance	0.0070322	0.091	0.542	.	0.0179088	22.4
41197751	NM_007300.4(BRCA1):c.5536C>A	p.Q1846K	2 - Likely not pathogenic or of little clinical significance	0.0123756	0.353	0.578	.	0.0936636	22.8
41197783	NM_007300.4(BRCA1):c.5504G>A	p.R1835Q	2 - Likely not pathogenic or of little clinical significance	0.0091239	0.353	0.503	.	0.146114	29.5
41197810	NM_007300.4(BRCA1):c.5477A>T	p.Q1826R	2 - Likely not pathogenic or of little clinical significance	0.0121934	0.344	0.493	.	0.0319898	23.8
41199671	NM_007300.4(BRCA1):c.5456A>G	p.N1819S	2 - Likely not pathogenic or of little clinical significance	0.0028675	0.185	0.421	.	-0.216971	10.47
41199674	NM_007300.4(BRCA1):c.5453A>G	p.D1818G	2 - Likely not pathogenic or of little clinical significance	0.0105307	0.47	0.623	.	0.0921517	25.9
41201211	NM_007300.4(BRCA1):c.5333A>G	p.D1778G	2 - Likely not pathogenic or of little clinical significance	0.0028797	0.535	0.56	.	0.0460521	20.6
41203100	NM_007300.4(BRCA1):c.5312C>G	p.P1771R	2 - Likely not pathogenic or of little clinical significance	0.0472458	0.819	0.758	.	0.373101	26.5
41215354	NM_007300.4(BRCA1):c.5189A>G	p.N1730S	2 - Likely not pathogenic or of little clinical significance	0.0056564	0.577	0.535	.	0.0715656	25.6
41215354	NM_007300.4(BRCA1):c.5189A>T	p.N1730S	2 - Likely not pathogenic or of little clinical significance	0.0040562	0.577	0.535	.	0.0715656	25.6
41219631	NM_007300.4(BRCA1):c.5068A>C	p.K1690Q	2 - Likely not pathogenic or of little clinical significance	0.01222	0.756	0.72	.	0.0859889	25.5
41219663	NM_007300.4(BRCA1):c.5036T>C	p.L1679P	2 - Likely not pathogenic or of little clinical significance	0.01222	0.512	0.596	.	-0.124982	14.28
41222990	NM_007300.4(BRCA1):c.4941C>A	p.N1647K	2 - Likely not pathogenic or of little clinical significance	0.0092135	0.279	0.426	.	-0.216271	10.82
41223049	NM_007300.4(BRCA1):c.4882A>G	p.M1628V	2 - Likely not pathogenic or of little clinical significance	0.0063448	0.139	0.539	.	0.0201695	2.333
41223117	NM_007300.4(BRCA1):c.4814T>C	p.L1605S	2 - Likely not pathogenic or of little clinical significance	0.0053058	0.237	0.547	.	-0.143848	0.08
41223155	NM_007300.4(BRCA1):c.4776C>A	p.N1592K	2 - Likely not pathogenic or of little clinical significance	0.004059	0.23	0.382	.	-0.16701	14.12
41223165	NM_007300.4(BRCA1):c.4766G>A	p.R1589H	2 - Likely not pathogenic or of little clinical significance	0.0063734	0.127	0.539	.	-0.169487	0.888
41223166	NM_007300.4(BRCA1):c.4765C>T	p.R1589G	2 - Likely not pathogenic or of little clinical significance	0.0024391	0.228	0.526	.	0.0251448	18.09
41223198	NM_007300.4(BRCA1):c.4733A>G	p.D1578G	2 - Likely not pathogenic or of little clinical significance	0.0100709	0.385	0.601	.	0.0224415	16.94
41223205	NM_007300.4(BRCA1):c.4726G>C	p.E1576Q	2 - Likely not pathogenic or of little clinical significance	0.0094532	0.288	0.542	.	0.0490741	17.23
41226366	NM_007300.4(BRCA1):c.4657T>A	p.L1553V	2 - Likely not pathogenic or of little clinical significance	0.0098605	0.314	0.622	.	0.034072	15.91
41226392	NM_007300.4(BRCA1):c.4631C>T	p.P1544R	2 - Likely not pathogenic or of little clinical significance	0.0052948	0.195	0.471	.	-0.0746091	16.77
41226438	NM_007300.4(BRCA1):c.4585A>G	p.I1529V	2 - Likely not pathogenic or of little clinical significance	0.0076174	0.074	0.531	.	-0.194141	0.112
41234490	NM_007300.4(BRCA1):c.4288C>T	p.P1430A	2 - Likely not pathogenic or of little clinical significance	0.0053297	0.236	0.223	0.129	-0.283641	8.649
41234516	NM_007300.4(BRCA1):c.4262A>G	p.H1421R	2 - Likely not pathogenic or of little clinical significance	0.0050741	0.335	0.236	0.081	-0.19672	22
41234565	NM_007300.4(BRCA1):c.4213A>G	p.I1405V	2 - Likely not pathogenic or of little clinical significance	0.0015643	0.335	0.195	0.132	-0.282707	18.25
41242962	NM_007300.4(BRCA1):c.4184A>G	p.Q1395R	2 - Likely not pathogenic or of little clinical significance	0.0157354	0.51	0.652	0.232	0.221854	33
41243043	NM_007300.4(BRCA1):c.4103C>T	p.A1368G	2 - Likely not pathogenic or of little clinical significance	0.00163	0.224	0.537	0.096	-0.153478	15.73
41243502	NM_007300.4(BRCA1):c.4046C>G	p.T1349R	2 - Likely not pathogenic or of little clinical significance	0.003447	0.308	0.434	.	-0.165616	14.82
41243512	NM_007300.4(BRCA1):c.4036G>A	p.E1346K	2 - Likely not pathogenic or of little clinical significance	0.0028363	0.362	0.546	.	-0.00672013	23
41243517	NM_007300.4(BRCA1):c.4031A>G	p.D1344G	2 - Likely not pathogenic or of little clinical significance	0.0048046	0.381	0.471	0.162	-0.00568159	25
41243542	NM_007300.4(BRCA1):c.4006A>T	p.S1336G	2 - Likely not pathogenic or of little clinical significance	0.0066174	0.502	0.465	0.185	-0.0149375	25.2
41243560	NM_007300.4(BRCA1):c.3988A>T	p.S1330G	2 - Likely not pathogenic or of little clinical significance	0.0073205	0.328	0.411	0.242	-0.131977	22.6
41243646	NM_007300.4(BRCA1):c.3902G>A	p.S1301N	2 - Likely not pathogenic or of little clinical significance	0.0020217	0.389	0.358	0.172	-0.109785	18.34
41243700	NM_007300.4(BRCA1):c.3848A>G	p.H1283R	2 - Likely not pathogenic or of little clinical significance	0.0066646	0.372	0.565	0.21	-0.0127162	13.22
41243713	NM_007300.4(BRCA1):c.3835G>A	p.A1279T	2 - Likely not pathogenic or of little clinical significance	0.0077259	0.318	0.549	.	-0.0134365	14.17
41243748	NM_007300.4(BRCA1):c.3800T>C	p.L1267S	2 - Likely not pathogenic or of little clinical significance	0.0042674	0.235	0.513	0.19	-0.178917	12.09
41243881	NM_007300.4(BRCA1):c.3667C>T	p.L1223V	2 - Likely not pathogenic or of little clinical significance	0.007223	0.508	0.449	0.204	-0.0217285	25.8
41243893	NM_007300.4(BRCA1):c.3655G>A	p.E1219K	2 - Likely not pathogenic or of little clinical significance	0.0016921	0.554	0.627	0.442	0.0626355	28.4
41243926	NM_007300.4(BRCA1):c.3622A>G	p.K1208E	2 - Likely not pathogenic or of little clinical significance	0.0057368	0.347	0.502	0.291	-0.0723496	20.4
41243947	NM_007300.4(BRCA1):c.3601G>A	p.G1201S	2 - Likely not pathogenic or of little clinical significance	0.0066797	0.232	0.395	0.678	-0.0470756	4.697
41243948	NM_007300.4(BRCA1):c.3600G>T	p.Q1200Q	2 - Likely not pathogenic or of little clinical significance	0.0080972	0.49	0.457	0.302	-0.0563859	13.71
41243948	NM_007300.4(BRCA1):c.3600G>C	p.Q1200H	2 - Likely not pathogenic or of little clinical significance	0.00709	0.49	0.457	0.302	-0.0563859	13.71
41243952	NM_007300.4(BRCA1):c.3596C>T	p.A1199V	2 - Likely not pathogenic or of little clinical significance	0.0082912	0.325	0.352	0.291	-0.165547	6.223
41243967	NM_007300.4(BRCA1):c.3581C>T	p.T1194I	2 - Likely not pathogenic or of little clinical significance	0.005817	0.278	0.585	0.216	-0.196105	1.685
41244094	NM_007300.4(BRCA1):c.3454G>A	p.D1152N	2 - Likely not pathogenic or of little clinical significance	0.0013711	0.405	0.37	0.461	-0.160542	18.31
41244100	NM_007300.4(BRCA1):c.3448C>T	p.P1150S	2 - Likely not pathogenic or of little clinical significance	0.0080972	0.641	0.856	.	0.414423	24.4
41244123	NM_007300.4(BRCA1):c.3425C>T	p.A1142V	2 - Likely not pathogenic or of little clinical significance	0.0024716	0.221	0.254	0.163	-0.336601	0.927
41244124	NM_007300.4(BRCA1):c.3424G>C	p.A1142P	2 - Likely not pathogenic or of little clinical significance	0.0013668	0.254	0.353	0.18	-0.232052	4.836
41244186	NM_007300.4(BRCA1):c.3362A>G	p.N1121S	2 - Likely not pathogenic or of little clinical significance	0.0018565	0.279	0.241	.	-0.292692	5.465
41244201	NM_007300.4(BRCA1):c.3347T>G	p.V1116G	2 - Likely not pathogenic or of little clinical significance	0.0080972	0.273	0.532	0.545	-0.11988	3.83
41244243	NM_007300.4(BRCA1):c.3305A>G	p.N1102S	2 - Likely not pathogenic or of little clinical significance	0.0041066	0.371	0.15	.	-0.260143	7.738
41244268	NM_007300.4(BRCA1):c.3280T>G	p.Y1094D	2 - Likely not pathogenic or of little clinical significance	0.0057524	0.458	0.418	0.655	-0.0958693	14.67
41244281	NM_007300.4(BRCA1):c.3267G>T	p.L1089F	2 - Likely not pathogenic or of little clinical significance	0.0056452	0.383	0.516	0.575	-0.135269	19.12
41244328	NM_007300.4(BRCA1):c.3220A>G	p.R1074G	2 - Likely not pathogenic or of little clinical significance	0.0058519	0.341	0.462	0.559	-0.0725207	18.98
41244337	NM_007300.4(BRCA1):c.3211G>A	p.E1071K	2 - Likely not pathogenic or of little clinical significance	0.0044861	0.507	0.407	0.499	-0.138805	17.85
41244405	NM_007300.4(BRCA1):c.3143G>A	p.G1048D	2 - Likely not pathogenic or of little clinical significance	0.0093094	0.338	0.369	0.235	-0.141063	15.9
41244508	NM_007300.4(BRCA1):c.3040A>T	p.M1014L	2 - Likely not pathogenic or of little clinical significance	0.0013492	0.299	0.385	0.394	-0.312504	0.001
41244550	NM_007300.4(BRCA1):c.2998G>A	p.E1000K	2 - Likely not pathogenic or of little clinical significance	0.0010111	0.401	0.419	0.452	-0.0713538	11.64
41244585	NM_007300.4(BRCA1):c.2963C>T	p.S988L	2 - Likely not pathogenic or of little clinical significance	0.0034485	0.374	0.449	0.707	-0.150664	12.87
41244613	NM_007300.4(BRCA1):c.2935C>T	p.R979G	2 - Likely not pathogenic or of little clinical significance	0.0043059	0.24	0.289	0.553	-0.283534	15.09
41244631	NM_007300.4(BRCA1):c.2917C>G	p.L973V	2 - Likely not pathogenic or of little clinical significance	0.0047399	0.232	0.217	0.532	-0.322943	1.207
41244691	NM_007300.4(BRCA1):c.2857T>C	p.C953R	2 - Likely not pathogenic or of little clinical significance	0.0100709	0.424	0.496	0.749	-0.0289802	12.39
41244765	NM_007300.4(BRCA1):c.2783G>A	p.G928D	2 - Likely not pathogenic or of little clinical significance	0.0024195	0.367	0.392	0.416	-0.194559	5.356
41244778	NM_007300.4(BRCA1):c.2770A>G	p.N924D	2 - Likely not pathogenic or of little clinical significance	0.009901	0.275	0.316	0.321	-0.296327	2.38
41244783	NM_007300.4(BRCA1):c.2765C>G	p.T922R	2 - Likely not pathogenic or of little clinical significance	0.0056941	0.382	0.399	0.351	-0.140853	12.3
41244820	NM_007300.4(BRCA1):c.2728C>G	p.Q910E	2 - Likely not pathogenic or of little clinical significance	0.0023422	0.291	0.496	0.239	-0.22697	5.808
41244856	NM_007300.4(BRCA1):c.2692A>G	p.K898E	2 - Likely not pathogenic or of little clinical significance	0.0022674	0.34	0.448	0.286	-0.192944	9.457
41244880	NM_007300.4(BRCA1):c.2668G>C	p.G890R	2 - Likely not pathogenic or of little clinical significance	0.0055552	0.215	0.393	0.236	-0.339643	0.011
41244898	NM_007300.4(BRCA1):c.2650A>G	p.T884A	2 - Likely not pathogenic or of little clinical significance	0.0013999	0.302	0.502	0.253	-0.194406	11.76
41244984	NM_007300.4(BRCA1):c.2564A>C	p.Q855P	2 - Likely not pathogenic or of little clinical significance	0.008497	0.834	0.883	0.679	0.356713	25.2
41245026	NM_007300.4(BRCA1):c.2522G>A	p.R841Q	2 - Likely not pathogenic or of little clinical significance	0.0026538	0.325	0.385	0.628	-0.128019	0.32
41245045	NM_007300.4(BRCA1):c.2503C>T	p.H835D	2 - Likely not pathogenic or of little clinical significance	0.0063389	0.354	0.42	0.319	-0.273318	0.003
41245066	NM_007300.4(BRCA1):c.2482G>A	p.G828S	2 - Likely not pathogenic or of little clinical significance	0.0011579	0.325	0.558	0.345	-0.0805421	8.639
41245096	NM_007300.4(BRCA1):c.2452T>G	p.C818G	2 - Likely not pathogenic or of little clinical significance	0.0094183	0.307	0.434	0.704	-0.166338	3.371
41245101	NM_007300.4(BRCA1):c.2447A>G	p.H816R	2 - Likely not pathogenic or of little clinical significance	0.0023887	0.338	0.487	.	-0.148597	1.122
41245180	NM_007300.4(BRCA1):c.2368A>G	p.T790A	2 - Likely not pathogenic or of little clinical significance	0.0085435	0.317	0.504	.	-0.0512475	10.61
41245202	NM_007300.4(BRCA1):c.2346T>A	p.S782R	2 - Likely not pathogenic or of little clinical significance	0.0057524	0.691	0.683	0.621	0.184162	22.4
41245210	NM_007300.4(BRCA1):c.2338C>A	p.Q780K	2 - Likely not pathogenic or of little clinical significance	0.0086896	0.702	0.698	0.627	0.118667	24.6
41245262	NM_007300.4(BRCA1):c.2286A>T	p.R762S	2 - Likely not pathogenic or of little clinical significance	0.009901	0.553	0.813	0.472	-0.0337057	21.3
41245303	NM_007300.4(BRCA1):c.2245G>T	p.D749Y	2 - Likely not pathogenic or of little clinical significance	0.0084505	0.522	0.43	0.404	-0.0224734	17.71
41245341	NM_007300.4(BRCA1):c.2207A>C	p.E736A	2 - Likely not pathogenic or of little clinical significance	0.0050153	0.233	0.45	0.286	-0.18977	12.08
41245365	NM_007300.4(BRCA1):c.2183G>A	p.R728K	2 - Likely not pathogenic or of little clinical significance	0.0026803	0.291	0.347	0.318	-0.175297	7.714
41245488	NM_007300.4(BRCA1):c.2060A>C	p.Q687P	2 - Likely not pathogenic or of little clinical significance	0.0067279	0.539	0.531	0.388	-0.00498342	21.8
41245498	NM_007300.4(BRCA1):c.2050C>T	p.P684S	2 - Likely not pathogenic or of little clinical significance	0.0014939	0.438	0.488	0.596	0.0615111	10.92
41245506	NM_007300.4(BRCA1):c.2042G>T	p.S681I	2 - Likely not pathogenic or of little clinical significance	0.0080278	0.39	0.502	0.203	-0.0522665	18.09
41245534	NM_007300.4(BRCA1):c.2014A>G	p.K672E	2 - Likely not pathogenic or of little clinical significance	0.0080972	0.303	0.604	0.268	-0.0993615	3.847
41245542	NM_007300.4(BRCA1):c.2006T>C	p.M669T	2 - Likely not pathogenic or of little clinical significance	0.0019315	0.24	0.778	.	-0.132071	0.976
41245588	NM_007300.4(BRCA1):c.1960A>C	p.K654Q	2 - Likely not pathogenic or of little clinical significance	0.0043382	0.277	0.509	0.514	-0.202366	10.14
41245645	NM_007300.4(BRCA1):c.1903A>G	p.N635D	2 - Likely not pathogenic or of little clinical significance	0.0079346	0.213	0.304	0.193	-0.233604	8.623
41245669	NM_007300.4(BRCA1):c.1879G>A	p.V627I	2 - Likely not pathogenic or of little clinical significance	0.0043368	0.402	0.5	0.318	-0.0829646	19.15
41245776	NM_007300.4(BRCA1):c.1772T>C	p.I591T	2 - Likely not pathogenic or of little clinical significance	0.0028686	0.443	0.661	0.408	0.00448461	17.87
41245792	NM_007300.4(BRCA1):c.1756C>T	p.P586S	2 - Likely not pathogenic or of little clinical significance	0.0047399	0.375	0.422	0.37	-0.163948	14.65
41245845	NM_007300.4(BRCA1):c.1703C>G	p.P568R	2 - Likely not pathogenic or of little clinical significance	0.0017526	0.278	0.407	0.244	0.0290704	16.03
41245947	NM_007300.4(BRCA1):c.1601A>G	p.Q534R	2 - Likely not pathogenic or of little clinical significance	0.0053113	0.298	0.451	0.277	-0.00804613	16.48
41246014	NM_007300.4(BRCA1):c.1534C>G	p.L512V	2 - Likely not pathogenic or of little clinical significance	0.008045	0.647	0.716	.	0.270518	22.5
41246034	NM_007300.4(BRCA1):c.1514A>T	p.K505I	2 - Likely not pathogenic or of little clinical significance	0.0013732	0.582	0.795	0.645	0.203083	24.7
41246040	NM_007300.4(BRCA1):c.1508A>G	p.K503R	2 - Likely not pathogenic or of little clinical significance	0.0100828	0.362	0.757	.	0.0593032	24
41246125	NM_007300.4(BRCA1):c.1423A>T	p.S475C	2 - Likely not pathogenic or of little clinical significance	0.0065819	0.46	0.618	0.579	0.155038	22.2
41246152	NM_007300.4(BRCA1):c.1396C>T	p.R466W	2 - Likely not pathogenic or of little clinical significance	0.0018443	0.461	0.474	0.56	0.0823853	16.53
41246187	NM_007300.4(BRCA1):c.1361G>A	p.S454N	2 - Likely not pathogenic or of little clinical significance	0.0100709	0.23	0.528	.	-0.170857	0.072
41246206	NM_007300.4(BRCA1):c.1342C>T	p.H448Y	2 - Likely not pathogenic or of little clinical significance	0.0058662	0.341	0.561	0.762	-0.052467	0.568
41246238	NM_007300.4(BRCA1):c.1310A>T	p.H437L	2 - Likely not pathogenic or of little clinical significance	0.0047399	0.395	0.521	0.539	-0.0251148	0.334
41246290	NM_007300.4(BRCA1):c.1258G>T	p.D420Y	2 - Likely not pathogenic or of little clinical significance	0.0048736	0.599	0.474	.	0.171414	19.89
41246305	NM_007300.4(BRCA1):c.1243G>A	p.V415I	2 - Likely not pathogenic or of little clinical significance	0.0079686	0.29	0.628	0.36	-0.0724797	1.805
41246467	NM_007300.4(BRCA1):c.1081T>C	p.S361P	2 - Likely not pathogenic or of little clinical significance	0.0052236	0.332	0.56	0.297	-0.0544472	3.187
41246473	NM_007300.4(BRCA1):c.1075C>T	p.P359S	2 - Likely not pathogenic or of little clinical significance	0.001638	0.299	0.516	0.423	-0.0855169	3.344
41246512	NM_007300.4(BRCA1):c.1036C>T	p.P346S	2 - Likely not pathogenic or of little clinical significance	0.0042674	0.377	0.515	0.404	-0.0353026	0.036
41246547	NM_007300.4(BRCA1):c.1001C>A	p.P334H	2 - Likely not pathogenic or of little clinical significance	0.0042674	0.368	0.452	.	-0.0197674	13.14
41246554	NM_007300.4(BRCA1):c.994C>T	p.R332G	2 - Likely not pathogenic or of little clinical significance	0.009608	0.421	0.52	.	-0.00723827	23.9
41246584	NM_007300.4(BRCA1):c.964G>A	p.A322T	2 - Likely not pathogenic or of little clinical significance	0.0059255	0.521	0.67	0.352	0.260023	18.53
41246584	NM_007300.4(BRCA1):c.964G>C	p.A322P	2 - Likely not pathogenic or of little clinical significance	0.0049494	0.521	0.67	0.352	0.260023	18.53
41246593	NM_007300.4(BRCA1):c.955A>G	p.N319D	2 - Likely not pathogenic or of little clinical significance	0.0070393	0.363	0.503	0.342	0.0395973	23.6
41246616	NM_007300.4(BRCA1):c.932C>T	p.P311R	2 - Likely not pathogenic or of little clinical significance	0.0031192	0.411	0.495	0.346	-0.0114971	22.6
41246724	NM_007300.4(BRCA1):c.824G>A	p.G275D	2 - Likely not pathogenic or of little clinical significance	0.0076958	0.596	0.691	0.741	0.175722	23.1
41246725	NM_007300.4(BRCA1):c.823G>A	p.G275S	2 - Likely not pathogenic or of little clinical significance	0.0042674	0.508	0.657	0.735	0.132503	25.6
41246756	NM_007300.4(BRCA1):c.792T>A	p.S264R	2 - Likely not pathogenic or of little clinical significance	0.0077635	0.495	0.472	0.236	0.038627	23
41246826	NM_007300.4(BRCA1):c.722C>T	p.P241R	2 - Likely not pathogenic or of little clinical significance	0.0053058	0.187	0.54	0.175	0.0628592	9.575
41251804	NM_007300.4(BRCA1):c.535T>C	p.Y179H	2 - Likely not pathogenic or of little clinical significance	0.0059594	0.81	0.657	0.372	0.481479	24.9
41251861	NM_007300.4(BRCA1):c.478G>C	p.G160R	2 - Likely not pathogenic or of little clinical significance	0.0023422	0.615	0.621	0.248	0.254652	24.6
41251870	NM_007300.4(BRCA1):c.469T>C	p.S157P	2 - Likely not pathogenic or of little clinical significance	0.0082912	0.599	0.534	0.193	0.280276	22.6
41251884	NM_007300.4(BRCA1):c.455T>C	p.L152P	2 - Likely not pathogenic or of little clinical significance	0.0051048	0.408	0.568	0.259	0.162068	20.5
41256182	NM_007300.4(BRCA1):c.398G>A	p.R133H	2 - Likely not pathogenic or of little clinical significance	0.0027245	0.711	0.699	0.531	0.339098	28
41258513	NM_007300.4(BRCA1):c.172C>G	p.P58A	2 - Likely not pathogenic or of little clinical significance	0.0149284	0.512	0.696	.	0.195515	23.6
41258531	NM_007300.4(BRCA1):c.154C>A	p.L52I	2 - Likely not pathogenic or of little clinical significance	0.004114	0.551	0.683	0.773	0.137696	29.5
41267743	NM_007300.4(BRCA1):c.134A>C	p.K45T	2 - Likely not pathogenic or of little clinical significance	0.0017729	0.561	0.631	0.597	0.101091	22.5
41276071	NM_007300.4(BRCA1):c.43A>C	p.I15L	2 - Likely not pathogenic or of little clinical significance	0.0020263	0.32	0.446	.	-0.175375	12.41
41276095	NM_007300.4(BRCA1):c.19C>G	p.R7G	2 - Likely not pathogenic or of little clinical significance	0.0029984	0.436	0.533	0.447	-0.0149165	19.14
41197729	NM_007300.4(BRCA1):c.5558A>G	p.Y1853C	4 - Likely Pathogenic	0.981426	0.818	0.836	.	0.465654	27.9
41209103	NM_007300.4(BRCA1):c.5243G>A	p.G1748D	4 - Likely Pathogenic	0.979967	0.87	0.732	.	0.364365	26.6
41209130	NM_007300.4(BRCA1):c.5216A>T	p.D1739G	4 - Likely Pathogenic	0.966267	0.92	0.846	.	0.370714	28
41209133	NM_007300.4(BRCA1):c.5213G>A	p.G1738E	4 - Likely Pathogenic	0.981288	0.849	0.747	.	0.364464	28.6
41209139	NM_007300.4(BRCA1):c.5207T>G	p.V1736G	4 - Likely Pathogenic	0.96845	0.755	0.858	.	0.421506	27.5
41219633	NM_007300.4(BRCA1):c.5066T>G	p.M1689R	4 - Likely pathogenic	0.9889	0.911	0.746	.	0.336293	29.9
41258504	NM_007300.4(BRCA1):c.181T>A	p.C61G	4 - Likely Pathogenic	0.956784	0.973	0.948	0.995	0.565018	26
41197771	NM_007300.4(BRCA1):c.5516T>C	p.L1839S	5 - Definitely pathogenic	0.999548	0.862	0.732	.	0.405121	27.6
41197774	NM_007300.4(BRCA1):c.5513T>A	p.V1838E	5 - Definitely pathogenic	0.9999	0.912	0.784	.	0.423137	27.9
41197778	NM_007300.4(BRCA1):c.5509T>C	p.W1837R	5 - Definitely pathogenic	0.991787	0.904	0.9	.	0.533019	28.5
41201181	NM_007300.4(BRCA1):c.5363G>T	p.G1788V	5 - Definitely pathogenic	1	0.91	0.856	.	0.52932	25.9
41201185	NM_007300.4(BRCA1):c.5359T>A	p.C1787S	5 - Definitely pathogenic	0.9999	0.912	0.812	.	0.396759	24.8
41203088	NM_007300.4(BRCA1):c.5324T>A	p.M1775K	5 - Definitely pathogenic	0.9978	0.889	0.728	.	0.38884	27.3
41203088	NM_007300.4(BRCA1):c.5324T>G	p.M1775R	5 - Definitely pathogenic	0.9978	0.889	0.728	.	0.38884	27.3
41203115	NM_007300.4(BRCA1):c.5297T>G	p.I1766S	5 - Definitely pathogenic	0.9963	0.928	0.771	.	0.319665	29.1
41203121	NM_007300.4(BRCA1):c.5291T>C	p.L1764P	5 - Definitely pathogenic	0.993	0.914	0.676	.	0.389575	28.8
41209134	NM_007300.4(BRCA1):c.5212G>A	p.G1738R	5 - Definitely pathogenic	0.998	0.858	0.762	.	0.365406	29.9
41209139	NM_007300.4(BRCA1):c.5207T>C	p.V1736A	5 - Definitely pathogenic	0.999	0.755	0.858	.	0.421506	27.5
41215899	NM_007300.4(BRCA1):c.5144G>A	p.S1715N	5 - Definitely pathogenic	0.999494	0.805	0.299	.	-0.0458948	27.4
41215900	NM_007300.4(BRCA1):c.5143A>C	p.S1715R	5 - Definitely pathogenic	0.9948	0.81	0.773	.	0.347004	28.2
41215920	NM_007300.4(BRCA1):c.5123C>A	p.A1708E	5 - Definitely pathogenic	1	0.822	0.789	.	0.427522	30
41215926	NM_007300.4(BRCA1):c.5117G>A	p.G1706E	5 - Definitely pathogenic	0.9996	0.791	0.518	.	0.234626	26.8
41215948	NM_007300.4(BRCA1):c.5095C>T	p.R1699W	5 - Definitely pathogenic	1	0.845	0.817	.	0.429093	32
41215954	NM_007300.4(BRCA1):c.5089T>C	p.C1697R	5 - Definitely pathogenic	0.999867	0.875	0.914	.	0.398132	29.1
41219625	NM_007300.4(BRCA1):c.5074G>C	p.D1692H	5 - Definitely pathogenic	0.996158	0.821	0.852	.	0.339182	36
41219645	NM_007300.4(BRCA1):c.5054C>T	p.T1685I	5 - Definitely pathogenic	0.9983	0.905	0.88	.	0.391819	27.2
41219646	NM_007300.4(BRCA1):c.5053A>G	p.T1685A	5 - Definitely pathogenic	0.9952	0.875	0.882	.	0.363421	23.2
41223063	NM_007300.4(BRCA1):c.4868C>G	p.A1623G	5 - Definitely pathogenic	0.9986	0.469	0.55	.	0.152656	17.94
41228505	NM_007300.4(BRCA1):c.4484G>T	p.R1495M	5 - Definitely pathogenic	1	0.656	0.702	.	0.272623	34
41258474	NM_007300.4(BRCA1):c.211A>G	p.R71G	5 - Definitely pathogenic	0.999388	0.827	0.866	0.809	0.430062	33
41258494	NM_007300.4(BRCA1):c.191G>A	p.C64Y	5 - Definitely pathogenic	1	0.95	0.954	0.991	0.557106	28.7
41258504	NM_007300.4(BRCA1):c.181T>G	p.C61G	5 - Definitely pathogenic	0.9998	0.973	0.948	0.995	0.565018	26
41258545	NM_007300.4(BRCA1):c.140G>A	p.C47Y	5 - Definitely pathogenic	1	0.973	0.919	0.988	0.570323	26.6
41267746	NM_007300.4(BRCA1):c.131G>A	p.C44Y	5 - Definitely pathogenic	0.9972	0.871	0.933	0.981	0.570783	27
41267746	NM_007300.4(BRCA1):c.131G>T	p.C44F	5 - Definitely pathogenic	0.999964	0.871	0.933	0.981	0.570783	27
41267747	NM_007300.4(BRCA1):c.130T>A	p.C44S	5 - Definitely pathogenic	0.9984	0.935	0.952	0.981	0.573114	27.9
41267755	NM_007300.4(BRCA1):c.122A>G	p.H41R	5 - Definitely pathogenic	0.995	0.882	0.964	0.966	0.570687	25.1
41267762	NM_007300.4(BRCA1):c.115T>C	p.C39R	5 - Definitely pathogenic	0.9933	0.957	0.934	0.996	0.573645	27.1
41267767	NM_007300.4(BRCA1):c.110C>A	p.T37K	5 - Definitely pathogenic	0.9996	0.909	0.823	0.94	0.449241	26.6
41276049	NM_007300.4(BRCA1):c.65T>C	p.L22S	5 - Definitely pathogenic	0.994	0.93	0.793	0.918	0.358136	25.2
41276061	NM_007300.4(BRCA1):c.53T>C	p.M18T	5 - Definitely pathogenic	0.99829	0.926	0.77	0.858	0.30864	24.1
41226348	NM_007300.4(BRCA1):c.4675G>A	p.E1559K	5 - Pathogenic	0.99607	0.624	0.765	.	0.146727	36
41228505	NM_007300.4(BRCA1):c.4484G>C	p.R1495T	5 - Pathogenic	0.993039	0.562	0.806	.	0.0988496	33

### Sheet: S4_BRCA2
Supplemental Table S4: BRCA2 Variants extracted from the University of Utah database of curated variants, annotated with VEST4,REVEL, MutPred2, BayesDel(no AF) and CADD (phred_Hg19) scores (dbNSEP version 4.2)
pos	Nucleotide Change	Protein Change	Classification	Posterior Probability	VEST4_score	REVEL_score	MutPred_score	BayesDel_noAF_score	CADD_phred_hg19
32890650	NM_000059.3(BRCA2):c.53G>A	p.R18H	1 - Not pathogenic or of no clinical significance	0.00035	0.459	0.075	.	-0.414368	24
32893271	NM_000059.3(BRCA2):c.125A>G	p.Y42C	1 - Not pathogenic or of no clinical significance	0	0.285	0.089	.	-0.525878	8.839
32893313	NM_000059.3(BRCA2):c.167A>C	p.N56T	1 - Not pathogenic or of no clinical significance	0	0.25	0.043	.	-0.66185	0.121
32893369	NM_000059.3(BRCA2):c.223G>C	p.A75P	1 - Not pathogenic or of no clinical significance	0	0.604	0.324	.	0.01377	26
32900252	NM_000059.3(BRCA2):c.440A>G	p.Q147R	1 - Not pathogenic or of no clinical significance	0.0006026	0.292	0.338	.	-0.199337	0.228
32900405	NM_000059.3(BRCA2):c.502C>A	p.P168T	1 - Not pathogenic or of no clinical significance	3e-05	0.594	0.226	0.472	-0.144434	24.3
32906571	NM_000059.3(BRCA2):c.956A>C	p.N319T	1 - Not pathogenic or of no clinical significance	0.0004	0.357	0.194	0.084	-0.421661	15.08
32906593	NM_000059.3(BRCA2):c.978C>A	p.S326R	1 - Not pathogenic or of no clinical significance	0.00058	0.245	0.254	.	-0.382625	0.406
32906729	NM_000059.3(BRCA2):c.1114A>C	p.N372H	1 - Not pathogenic or of no clinical significance	0	0.261	0.041	.	-0.645937	12.8
32906738	NM_000059.3(BRCA2):c.1123C>T	p.P375S	1 - Not pathogenic or of no clinical significance	6e-05	0.313	0.211	.	-0.12621	17.24
32906766	NM_000059.3(BRCA2):c.1151C>T	p.S384F	1 - Not pathogenic or of no clinical significance	0.00042	0.427	0.228	.	-0.0619905	22.9
32906781	NM_000059.3(BRCA2):c.1166C>A	p.P389Q	1 - Not pathogenic or of no clinical significance	0.0002872	0.293	0.226	0.191	-0.420372	0.746
32906796	NM_000059.3(BRCA2):c.1181A>C	p.E394A	1 - Not pathogenic or of no clinical significance	0.0009154	0.36	0.197	.	-0.3415	14.62
32906969	NM_000059.3(BRCA2):c.1354C>A	p.L452I	1 - Not pathogenic or of no clinical significance	0.001	0.149	0.225	0.101	-0.528498	0.124
32907000	NM_000059.3(BRCA2):c.1385A>G	p.E462G	1 - Not pathogenic or of no clinical significance	0	0.216	0.129	.	-0.350758	19.02
32907129	NM_000059.3(BRCA2):c.1514T>C	p.I505T	1 - Not pathogenic or of no clinical significance	2.83e-31	0.501	0.216	.	-0.047022	18.42
32907153	NM_000059.3(BRCA2):c.1538A>G	p.K513R	1 - Not pathogenic or of no clinical significance	0.00019	0.278	0.191	0.158	-0.302793	15.67
32907277	NM_000059.3(BRCA2):c.1662T>G	p.C554W	1 - Not pathogenic or of no clinical significance	0	0.527	0.212	.	-0.0382605	22.2
32907359	NM_000059.3(BRCA2):c.1744A>C	p.T582P	1 - Not pathogenic or of no clinical significance	2e-05	0.393	0.252	.	-0.0400113	22.7
32907401	NM_000059.3(BRCA2):c.1786G>C	p.D596H	1 - Not pathogenic or of no clinical significance	6.58e-05	0.505	0.217	.	-0.0461544	23.3
32907407	NM_000059.3(BRCA2):c.1792A>G	p.T598A	1 - Not pathogenic or of no clinical significance	4.51e-05	0.117	0.236	.	-0.301686	2.139
32907411	NM_000059.3(BRCA2):c.1796C>T	p.S599F	1 - Not pathogenic or of no clinical significance	0.0003153	0.484	0.147	0.264	-0.236823	18.5
32907419	NM_000059.3(BRCA2):c.1804G>A	p.G602R	1 - Not pathogenic or of no clinical significance	0	0.329	0.165	0.16	-0.276007	17.95
32907425	NM_000059.3(BRCA2):c.1810A>G	p.K604E	1 - Not pathogenic or of no clinical significance	0.0004154	0.324	0.166	0.189	-0.270498	15.02
32907480	NM_000059.3(BRCA2):c.1865C>T	p.A622V	1 - Not pathogenic or of no clinical significance	0.0004327	0.377	0.159	0.238	-0.30967	18.01
32907504	NM_000059.3(BRCA2):c.1889C>T	p.T630I	1 - Not pathogenic or of no clinical significance	0	0.327	0.163	0.272	-0.473234	6.807
32910456	NM_000059.3(BRCA2):c.1964C>G	p.P655R	1 - Not pathogenic or of no clinical significance	7e-05	0.256	0.15	.	-0.418571	17.18
32910908	NM_000059.3(BRCA2):c.2416G>C	p.D806H	1 - Not pathogenic or of no clinical significance	8e-05	0.345	0.289	.	-0.294593	14.57
32911172	NM_000059.3(BRCA2):c.2680G>A	p.V894I	1 - Not pathogenic or of no clinical significance	0	0.153	0.06	.	-0.511132	2.007
32911190	NM_000059.3(BRCA2):c.2698A>G	p.N900D	1 - Not pathogenic or of no clinical significance	0.0002932	0.169	0.059	.	-0.499773	9.431
32911247	NM_000059.3(BRCA2):c.2755G>A	p.E919K	1 - Not pathogenic or of no clinical significance	9.62e-06	0.401	0.206	0.401	-0.353129	11.83
32911278	NM_000059.3(BRCA2):c.2786T>C	p.L929S	1 - Not pathogenic or of no clinical significance	7e-05	0.297	0.108	.	-0.396793	10.39
32911295	NM_000059.3(BRCA2):c.2803G>A	p.D935N	1 - Not pathogenic or of no clinical significance	5e-05	0.429	0.092	.	-0.329362	14.14
32911295	NM_000059.3(BRCA2):c.2803G>C	p.D935H	1 - Not pathogenic or of no clinical significance	0.0008161	0.429	0.092	.	-0.329362	14.14
32911452	NM_000059.3(BRCA2):c.2960A>T	p.N987I	1 - Not pathogenic or of no clinical significance	7e-05	0.599	0.147	.	-0.322358	16.72
32911479	NM_000059.3(BRCA2):c.2987T>G	p.L996R	1 - Not pathogenic or of no clinical significance	0.0006608	0.428	0.175	.	-0.458445	0.963
32911547	NM_000059.3(BRCA2):c.3055C>G	p.L1019V	1 - Not pathogenic or of no clinical significance	0	0.146	0.231	.	-0.243108	12.72
32911648	NM_000059.3(BRCA2):c.3156A>C	p.A1052A	1 - Not pathogenic or of no clinical significance	0.001	#N/A	#N/A	#N/A	#N/A	#N/A
32911796	NM_000059.3(BRCA2):c.3304A>T	p.N1102Y	1 - Not pathogenic or of no clinical significance	8e-05	0.533	0.128	.	-0.231038	23.3
32912007	NM_000059.3(BRCA2):c.3515C>T	p.S1172L	1 - Not pathogenic or of no clinical significance	0	0.502	0.18	.	-0.259055	18.17
32912060	NM_000059.3(BRCA2):c.3568C>T	p.R1190W	1 - Not pathogenic or of no clinical significance	0	0.335	0.205	.	-0.341876	23.2
32912073	NM_000059.3(BRCA2):c.3581G>A	p.G1194D	1 - Not pathogenic or of no clinical significance	6e-05	0.296	0.237	0.344	-0.508299	1.058
32912174	NM_000059.3(BRCA2):c.3682A>G	p.N1228D	1 - Not pathogenic or of no clinical significance	0	0.287	0.44	0.626	-0.230654	15.88
32912285	NM_000059.3(BRCA2):c.3793T>A	p.C1265S	1 - Not pathogenic or of no clinical significance	0.00088	0.338	0.232	0.314	-0.51079	4.477
32912331	NM_000059.3(BRCA2):c.3839A>T	p.D1280V	1 - Not pathogenic or of no clinical significance	3e-05	0.44	0.164	0.264	-0.255637	14.44
32912408	NM_000059.3(BRCA2):c.3916G>A	p.V1306I	1 - Not pathogenic or of no clinical significance	0	0.296	0.1	.	-0.455223	5.766
32912538	NM_000059.3(BRCA2):c.4046T>C	p.I1349T	1 - Not pathogenic or of no clinical significance	0	0.685	0.165	0.533	-0.293154	15.19
32912553	NM_000059.3(BRCA2):c.4061C>T	p.T1354M	1 - Not pathogenic or of no clinical significance	8e-05	0.251	0.217	.	-0.261984	9.27
32912586	NM_000059.3(BRCA2):c.4094G>A	p.C1365Y	1 - Not pathogenic or of no clinical significance	0.00013	0.12	0.059	0.479	-0.640177	0.005
32912679	NM_000059.3(BRCA2):c.4187A>G	p.Q1396R	1 - Not pathogenic or of no clinical significance	0	0.23	0.184	.	-0.416285	16.4
32912750	NM_000059.3(BRCA2):c.4258G>T	p.D1420Y	1 - Not pathogenic or of no clinical significance	0.0001	0.388	0.152	.	-0.390034	15.85
32912763	NM_000059.3(BRCA2):c.4271C>G	p.S1424C	1 - Not pathogenic or of no clinical significance	0.0005237	0.235	0.464	0.522	-0.312532	3.745
32913062	NM_000059.3(BRCA2):c.4570T>G	p.F1524V	1 - Not pathogenic or of no clinical significance	2e-05	0.527	0.913	.	0.431855	25.5
32913077	NM_000059.3(BRCA2):c.4585G>A	p.G1529R	1 - Not pathogenic or of no clinical significance	0	0.476	0.895	.	0.404501	26.5
32913101	NM_000059.3(BRCA2):c.4609G>A	p.E1537K	1 - Not pathogenic or of no clinical significance	0	0.492	0.543	0.579	-0.0256654	24.5
32913562	NM_000059.3(BRCA2):c.5070A>C	p.K1690N	1 - Not pathogenic or of no clinical significance	0	0.376	0.552	.	-0.116078	23.5
32913690	NM_000059.3(BRCA2):c.5198C>T	p.S1733F	1 - Not pathogenic or of no clinical significance	0	0.486	0.159	.	-0.268917	15.43
32913804	NM_000059.3(BRCA2):c.5312G>A	p.G1771D	1 - Not pathogenic or of no clinical significance	0	0.305	0.144	.	-0.529994	7.536
32913947	NM_000059.3(BRCA2):c.5455C>T	p.P1819S	1 - Not pathogenic or of no clinical significance	0	0.235	0.235	.	-0.502297	1.085
32914044	NM_000059.3(BRCA2):c.5552T>G	p.I1851S	1 - Not pathogenic or of no clinical significance	0.0005904	0.482	0.346	.	-0.187985	15.63
32914126	NM_000059.3(BRCA2):c.5634C>G	p.N1878K	1 - Not pathogenic or of no clinical significance	0.0004549	0.258	0.165	0.311	-0.370331	4.633
32914202	NM_000059.3(BRCA2):c.5710C>G	p.L1904V	1 - Not pathogenic or of no clinical significance	0.00015	0.474	0.401	.	-0.126858	0.061
32914244	NM_000059.3(BRCA2):c.5752C>T	p.H1918Y	1 - Not pathogenic or of no clinical significance	0	0.374	0.308	.	-0.315577	0.628
32914245	NM_000059.3(BRCA2):c.5753A>G	p.H1918R	1 - Not pathogenic or of no clinical significance	0.0008335	0.264	0.36	0.415	-0.218324	5.765
32914277	NM_000059.3(BRCA2):c.5785A>G	p.I1929V	1 - Not pathogenic or of no clinical significance	0	0.138	0.174	.	-0.364806	0.001
32914592	NM_000059.3(BRCA2):c.6100C>T	p.R2034C	1 - Not pathogenic or of no clinical significance	0	0.165	0.181	.	-0.445707	20.2
32914635	NM_000059.3(BRCA2):c.6143A>T	p.N2048I	1 - Not pathogenic or of no clinical significance	3e-05	0.504	0.114	0.427	-0.308552	20.7
32914664	NM_000059.3(BRCA2):c.6172T>A	p.F2058I	1 - Not pathogenic or of no clinical significance	0	0.557	0.838	0.733	0.259264	27.4
32914712	NM_000059.3(BRCA2):c.6220C>A	p.H2074N	1 - Not pathogenic or of no clinical significance	0	0.339	0.109	.	-0.342849	13.72
32914782	NM_000059.3(BRCA2):c.6290C>T	p.T2097M	1 - Not pathogenic or of no clinical significance	0.0002171	0.247	0.226	.	-0.444938	13.68
32914814	NM_000059.3(BRCA2):c.6322C>T	p.R2108C	1 - Not pathogenic or of no clinical significance	0.0002476	0.291	0.24	.	-0.537496	10.9
32914815	NM_000059.3(BRCA2):c.6323G>A	p.R2108H	1 - Not pathogenic or of no clinical significance	0	0.338	0.205	.	-0.16514	12.26
32914830	NM_000059.3(BRCA2):c.6338A>G	p.N2113S	1 - Not pathogenic or of no clinical significance	1e-05	0.201	0.099	.	-0.564274	0.147
32914947	NM_000059.3(BRCA2):c.6455C>A	p.S2152Y	1 - Not pathogenic or of no clinical significance	3.15e-05	0.416	0.512	.	-0.0650661	15.61
32915240	NM_000059.3(BRCA2):c.6748A>G	p.T2250A	1 - Not pathogenic or of no clinical significance	2e-05	0.169	0.244	.	-0.341156	0.625
32918706	NM_000059.3(BRCA2):c.6853A>G	p.I2285V	1 - Not pathogenic or of no clinical significance	0	0.449	0.429	.	-0.10427	24.4
32918788	NM_000059.3(BRCA2):c.6935A>T	p.D2312V	1 - Not pathogenic or of no clinical significance	2.66e-05	0.518	0.894	0.405	0.135898	33
32920979	NM_000059.3(BRCA2):c.6953G>A	p.R2318Q	1 - Not pathogenic or of no clinical significance	0.000238	0.603	0.733	0.795	0.308194	32
32929047	NM_000059.3(BRCA2):c.7057G>C	p.G2353R	1 - Not pathogenic or of no clinical significance	0.000782	0.399	0.4	.	-0.110167	24.7
32929140	NM_000059.3(BRCA2):c.7150C>A	p.Q2384K	1 - Not pathogenic or of no clinical significance	0	0.108	0.129	.	-0.418124	0.243
32929178	NM_000059.3(BRCA2):c.7188G>T	p.L2396F	1 - Not pathogenic or of no clinical significance	0.000184	0.166	0.345	0.246	-0.327668	4.504
32929222	NM_000059.3(BRCA2):c.7232A>C	p.K2411T	1 - Not pathogenic or of no clinical significance	0.0002599	0.53	0.528	0.324	0.0706315	26.6
32929297	NM_000059.3(BRCA2):c.7307A>T	p.N2436I	1 - Not pathogenic or of no clinical significance	0.00023	0.559	0.473	0.136	-0.222184	16.25
32929405	NM_000059.3(BRCA2):c.7415A>C	p.K2472T	1 - Not pathogenic or of no clinical significance	0	0.385	0.156	0.279	-0.453001	11.76
32930634	NM_000059.3(BRCA2):c.7505G>A	p.R2502H	1 - Not pathogenic or of no clinical significance	0.0005399	0.14	0.282	.	-0.356098	0.384
32930650	NM_000059.3(BRCA2):c.7521A>G	p.P2507P	1 - Not pathogenic or of no clinical significance	0		#N/A
32930663	NM_000059.3(BRCA2):c.7534C>T	p.L2512F	1 - Not pathogenic or of no clinical significance	0.0004282	0.423	0.486	.	0.0253346	28
32930673	NM_000059.3(BRCA2):c.7544C>T	p.T2515I	1 - Not pathogenic or of no clinical significance	6e-05	0.478	0.569	.	0.0145352	25.4
32937333	NM_000059.3(BRCA2):c.7994A>G	p.D2665G	1 - Not pathogenic or of no clinical significance	2.6e-07	0.605	0.801	.	0.339314	29.3
32937488	NM_000059.3(BRCA2):c.8149G>T	p.A2717S	1 - Not pathogenic or of no clinical significance	0	0.367	0.535	.	-0.0816274	15.57
32937521	NM_000059.3(BRCA2):c.8182G>A	p.V2728I	1 - Not pathogenic or of no clinical significance	0.000345	0.277	0.462	.	-0.0564124	0.025
32937526	NM_000059.3(BRCA2):c.8187G>T	p.K2729N	1 - Not pathogenic or of no clinical significance	5e-05	0.483	0.455	.	-0.121671	17.98
32937647	NM_000059.3(BRCA2):c.8308G>A	p.A2770T	1 - Not pathogenic or of no clinical significance	0.0001387	0.727	0.769	0.856	0.375096	26
32944558	NM_000059.3(BRCA2):c.8351G>A	p.R2784Q	1 - Not pathogenic or of no clinical significance	1.69e-05	0.697	0.77	.	0.401855	32
32945108	NM_000059.3(BRCA2):c.8503T>C	p.S2835P	1 - Not pathogenic or of no clinical significance	0.0008633	0.307	0.157	.	-0.406996	16.57
32945130	NM_000059.3(BRCA2):c.8525G>A	p.R2842H	1 - Not pathogenic or of no clinical significance	0.00026	0.673	0.856	.	0.412962	31
32950836	NM_000059.3(BRCA2):c.8662C>T	p.R2888C	1 - Not pathogenic or of no clinical significance	2e-05	0.265	0.317	.	-0.0801133	23
32950908	NM_000059.3(BRCA2):c.8734G>A	p.A2912T	1 - Not pathogenic or of no clinical significance	0.0003507	0.159	0.094	0.284	-0.37323	14.47
32953463	NM_000059.3(BRCA2):c.8764A>G	p.S2922G	1 - Not pathogenic or of no clinical significance	0.0007116	0.497	0.42	.	0.00748598	27.2
32953549	NM_000059.3(BRCA2):c.8850G>T	p.K2950N	1 - Not pathogenic or of no clinical significance	0	0.384	0.412	.	-0.187768	22.3
32953604	NM_000059.3(BRCA2):c.8905G>A	p.V2969M	1 - Not pathogenic or of no clinical significance	1e-05	0.258	0.299	.	-0.178652	14.42
32953616	NM_000059.3(BRCA2):c.8917C>T	p.R2973C	1 - Not pathogenic or of no clinical significance	0	0.279	0.617	.	-0.1625	26.3
32953971	NM_000059.3(BRCA2):c.9038C>T	p.T3013I	1 - Not pathogenic or of no clinical significance	1.8e-06	0.372	0.368	.	0.0672893	22.4
32953976	NM_000059.3(BRCA2):c.9043A>G	p.K3015E	1 - Not pathogenic or of no clinical significance	0.0008312	0.425	0.283	0.25	-0.234657	22.6
32954201	NM_000059.3(BRCA2):c.9175A>G	p.K3059E	1 - Not pathogenic or of no clinical significance	0.0008793	0.286	0.544	0.489	-0.0541449	18.64
32954261	NM_000059.3(BRCA2):c.9235G>A	p.V3079I	1 - Not pathogenic or of no clinical significance	2e-05	0.151	0.385	.	-0.245826	18.09
32968861	NM_000059.3(BRCA2):c.9292T>C	p.Y3098H	1 - Not pathogenic or of no clinical significance	1e-05	0.329	0.445	.	-0.0713774	7.111
32971042	NM_000059.3(BRCA2):c.9509A>G	p.D3170G	1 - Not pathogenic or of no clinical significance	3e-05	0.325	0.552	0.675	0.00144961	18.11
32971125	NM_000059.3(BRCA2):c.9592T>C	p.C3198R	1 - Not pathogenic or of no clinical significance	0	0.264	0.167	.	-0.455172	11.97
32972525	NM_000059.3(BRCA2):c.9875C>T	p.P3292L	1 - Not pathogenic or of no clinical significance	0.000108	0.457	0.217	.	-0.16476	25.7
32972626	NM_000059.3(BRCA2):c.9976A>T	p.K3326*	1 - Not pathogenic or of no clinical significance	0	0.668	NULL	.	0.273533	36
32972695	NM_000059.3(BRCA2):c.10045A>G	p.T3349A	1 - Not pathogenic or of no clinical significance	0	0.325	0.349	.	0.0070416	25.8
32890649	NM_000059.3(BRCA2):c.52C>T	p.R18C	2 - Likely not pathogenic or of little clinical significance	0.0129846	0.476	0.11	0.322	-0.169814	22.7
32893262	NM_000059.3(BRCA2):c.116C>T	p.A39V	2 - Likely not pathogenic or of little clinical significance	0.0022093	0.353	0.242	.	-0.323256	25.4
32893387	NM_000059.3(BRCA2):c.241T>G	p.F81V	2 - Likely not pathogenic or of little clinical significance	0.0066326	0.567	0.329	.	0.0230509	26.3
32899218	NM_000059.3(BRCA2):c.322A>C	p.N108H	2 - Likely not pathogenic or of little clinical significance	0.0012148	0.297	0.259	.	-0.503805	20.4
32899239	NM_000059.3(BRCA2):c.343A>G	p.K115E	2 - Likely not pathogenic or of little clinical significance	0.0059595	0.401	0.121	.	-0.248788	17.2
32900249	NM_000059.3(BRCA2):c.437T>C	p.L146P	2 - Likely not pathogenic or of little clinical significance	0.0090101	0.487	0.181	0.344	-0.172182	22.7
32900252	NM_000059.3(BRCA2):c.440A>T	p.Q147L	2 - Likely not pathogenic or of little clinical significance	0.0094942	0.292	0.338	.	-0.199337	0.228
32900409	NM_000059.3(BRCA2):c.506A>G	p.K169R	2 - Likely not pathogenic or of little clinical significance	0.0388186	0.359	0.145	0.257	-0.269549	15.85
32903627	NM_000059.3(BRCA2):c.679G>A	p.A227T	2 - Likely not pathogenic or of little clinical significance	0.0014423	0.366	0.212	0.178	-0.301353	16.48
32906446	NM_000059.3(BRCA2):c.831T>G	p.N277K	2 - Likely not pathogenic or of little clinical significance	0.0013036	0.39	0.089	.	-0.444696	20.2
32906456	NM_000059.3(BRCA2):c.841G>A	p.D281N	2 - Likely not pathogenic or of little clinical significance	0.0096853	0.401	0.113	0.311	-0.415811	19.68
32906571	NM_000059.3(BRCA2):c.956A>G	p.N319S	2 - Likely not pathogenic or of little clinical significance	0.0034191	0.357	0.194	0.084	-0.421661	15.08
32906579	NM_000059.3(BRCA2):c.964A>C	p.K322Q	2 - Likely not pathogenic or of little clinical significance	0.0329973	0.585	0.208	.	-0.0801611	16.97
32906655	NM_000059.3(BRCA2):c.1040A>G	p.Q347R	2 - Likely not pathogenic or of little clinical significance	0.0024029	0.236	0.217	.	-0.370975	11.01
32906739	NM_000059.3(BRCA2):c.1124C>T	p.P375L	2 - Likely not pathogenic or of little clinical significance	0.0082624	0.182	0.174	0.288	-0.384844	14.42
32906742	NM_000059.3(BRCA2):c.1127T>G	p.F376C	2 - Likely not pathogenic or of little clinical significance	0.0093696	0.373	0.205	0.054	-0.29009	19.7
32906759	NM_000059.3(BRCA2):c.1144A>C	p.K382Q	2 - Likely not pathogenic or of little clinical significance	0.0050822	0.237	0.237	.	-0.385399	12.03
32906840	NM_000059.3(BRCA2):c.1225G>A	p.E409K	2 - Likely not pathogenic or of little clinical significance	0.0012291	0.303	0.186	0.233	-0.313395	10.93
32906862	NM_000059.3(BRCA2):c.1247T>G	p.I416S	2 - Likely not pathogenic or of little clinical significance	0.0074932	0.511	0.143	0.409	-0.379469	7.455
32907062	NM_000059.3(BRCA2):c.1447G>A	p.A483T	2 - Likely not pathogenic or of little clinical significance	0.0035492	0.18	0.263	0.177	-0.344673	11.98
32907075	NM_000059.3(BRCA2):c.1460C>A	p.A487E	2 - Likely not pathogenic or of little clinical significance	0.0022173	0.426	0.193	.	-0.350333	16.15
32907081	NM_000059.3(BRCA2):c.1466C>G	p.S489C	2 - Likely not pathogenic or of little clinical significance	0.0010829	0.373	0.136	0.258	-0.349194	14.02
32907165	NM_000059.3(BRCA2):c.1550A>G	p.N517S	2 - Likely not pathogenic or of little clinical significance	0.0056447	0.085	0.158	0.161	-0.610333	0.003
32907377	NM_000059.3(BRCA2):c.1762A>G	p.N588D	2 - Likely not pathogenic or of little clinical significance	0.0061632	0.187	0.136	0.314	-0.378288	23.1
32907413	NM_000059.3(BRCA2):c.1798T>C	p.Y600H	2 - Likely not pathogenic or of little clinical significance	0.006436	0.287	0.11	.	-0.461563	12.85
32907429	NM_000059.3(BRCA2):c.1814T>C	p.I605T	2 - Likely not pathogenic or of little clinical significance	0.0022735	0.166	0.256	0.231	-0.417234	12.36
32907435	NM_000059.3(BRCA2):c.1820A>C	p.K607T	2 - Likely not pathogenic or of little clinical significance	0.0074786	0.218	0.12	0.217	-0.470336	17.38
32907490	NM_000059.3(BRCA2):c.1875T>A	p.F625L	2 - Likely not pathogenic or of little clinical significance	0.0057531	0.21	0.125	0.372	-0.473988	12.32
32907500	NM_000059.3(BRCA2):c.1885C>T	p.L629F	2 - Likely not pathogenic or of little clinical significance	0.0066326	0.19	0.219	0.157	-0.490774	10.53
32907512	NM_000059.3(BRCA2):c.1897A>G	p.N633D	2 - Likely not pathogenic or of little clinical significance	0.0043634	0.309	0.117	0.292	-0.436313	9.144
32910430	NM_000059.3(BRCA2):c.1938C>A	p.S646R	2 - Likely not pathogenic or of little clinical significance	0.0081032	0.252	0.331	0.118	-0.548431	7.867
32910617	NM_000059.3(BRCA2):c.2125C>G	p.L709V	2 - Likely not pathogenic or of little clinical significance	0.006289	0.209	0.122	0.117	-0.430427	8.029
32910627	NM_000059.3(BRCA2):c.2135T>C	p.L712P	2 - Likely not pathogenic or of little clinical significance	0.0098991	0.571	0.258	0.378	-0.307151	3.095
32910705	NM_000059.3(BRCA2):c.2213G>T	p.C738F	2 - Likely not pathogenic or of little clinical significance	0.0049633	0.201	0.16	0.445	-0.383168	0.044
32910795	NM_000059.3(BRCA2):c.2303C>T	p.T768I	2 - Likely not pathogenic or of little clinical significance	0.0072024	0.19	0.213	0.298	-0.327508	8.616
32910812	NM_000059.3(BRCA2):c.2320A>G	p.T774A	2 - Likely not pathogenic or of little clinical significance	0.0016563	0.11	0.159	.	-0.437962	0.01
32910822	NM_000059.3(BRCA2):c.2330A>G	p.D777G	2 - Likely not pathogenic or of little clinical significance	0.0067	0.448	0.27	.	-0.2979	8.764
32910840	NM_000059.3(BRCA2):c.2348T>G	p.V783G	2 - Likely not pathogenic or of little clinical significance	0.0084916	0.419	0.266	0.477	-0.294476	0.58
32910921	NM_000059.3(BRCA2):c.2429C>T	p.T810I	2 - Likely not pathogenic or of little clinical significance	0.0092157	0.211	0.206	0.198	-0.322925	11
32911007	NM_000059.3(BRCA2):c.2515T>C	p.Y839H	2 - Likely not pathogenic or of little clinical significance	0.0036158	0.313	0.059	0.278	-0.493567	0.849
32911020	NM_000059.3(BRCA2):c.2528C>T	p.A843V	2 - Likely not pathogenic or of little clinical significance	0.0057151	0.269	0.1	0.129	-0.496002	8.962
32911081	NM_000059.3(BRCA2):c.2589T>A	p.N863K	2 - Likely not pathogenic or of little clinical significance	0.0099437	0.239	0.05	.	-0.558523	0.579
32911124	NM_000059.3(BRCA2):c.2632G>C	p.D878H	2 - Likely not pathogenic or of little clinical significance	0.0097444	0.371	0.221	0.138	-0.437052	9.764
32911271	NM_000059.3(BRCA2):c.2779A>G	p.M927V	2 - Likely not pathogenic or of little clinical significance	0.0092994	0.29	0.152	0.285	-0.3791	1.222
32911364	NM_000059.3(BRCA2):c.2872A>G	p.S958G	2 - Likely not pathogenic or of little clinical significance	0.0084916	0.197	0.117	0.139	-0.420554	12.04
32911412	NM_000059.3(BRCA2):c.2920G>A	p.D974N	2 - Likely not pathogenic or of little clinical significance	0.0077771	0.319	0.038	0.255	-0.498271	4.031
32911436	NM_000059.3(BRCA2):c.2944A>C	p.I982L	2 - Likely not pathogenic or of little clinical significance	0.0014552	0.268	0.108	.	-0.420054	11.74
32911455	NM_000059.3(BRCA2):c.2963A>C	p.D988A	2 - Likely not pathogenic or of little clinical significance	0.008001	0.498	0.162	0.317	-0.185004	16.69
32911580	NM_000059.3(BRCA2):c.3088T>G	p.F1030V	2 - Likely not pathogenic or of little clinical significance	0.0084762	0.176	0.3	0.518	-0.237365	17.06
32911644	NM_000059.3(BRCA2):c.3152T>C	p.L1051S	2 - Likely not pathogenic or of little clinical significance	0.0079405	0.208	0.24	0.452	-0.406683	7.406
32911664	NM_000059.3(BRCA2):c.3172A>C	p.K1058Q	2 - Likely not pathogenic or of little clinical significance	0.006245	0.416	0.126	0.272	-0.280876	21.4
32911689	NM_000059.3(BRCA2):c.3197A>G	p.N1066S	2 - Likely not pathogenic or of little clinical significance	0.0097444	0.165	0.131	0.17	-0.528429	7.74
32911752	NM_000059.3(BRCA2):c.3260C>T	p.T1087I	2 - Likely not pathogenic or of little clinical significance	0.0066326	0.257	0.184	0.205	-0.447584	8.584
32911810	NM_000059.3(BRCA2):c.3318C>G	p.S1106R	2 - Likely not pathogenic or of little clinical significance	0.009505	0.599	0.247	0.319	-0.0275537	24.3
32911818	NM_000059.3(BRCA2):c.3326C>T	p.A1109V	2 - Likely not pathogenic or of little clinical significance	0.0280648	0.482	0.346	.	-0.0833726	27.2
32911937	NM_000059.3(BRCA2):c.3445A>G	p.M1149V	2 - Likely not pathogenic or of little clinical significance	0.0102313	0.204	0.334	.	-0.211414	0.046
32911995	NM_000059.3(BRCA2):c.3503T>C	p.M1168T	2 - Likely not pathogenic or of little clinical significance	0.0083503	0.336	0.669	0.351	-0.517412	0.283
32912061	NM_000059.3(BRCA2):c.3569G>A	p.R1190Q	2 - Likely not pathogenic or of little clinical significance	0.0092219	0.204	0.316	.	-0.492024	6.735
32912067	NM_000059.3(BRCA2):c.3575T>G	p.F1192C	2 - Likely not pathogenic or of little clinical significance	0.0017303	0.427	0.2	0.371	-0.298016	14.44
32912090	NM_000059.3(BRCA2):c.3598T>A	p.C1200S	2 - Likely not pathogenic or of little clinical significance	0.008703	0.416	0.247	0.605	-0.347941	11.9
32912114	NM_000059.3(BRCA2):c.3622T>A	p.L1208I	2 - Likely not pathogenic or of little clinical significance	0.0047288	0.289	0.171	0.22	-0.443361	17.82
32912223	NM_000059.3(BRCA2):c.3731T>C	p.I1244T	2 - Likely not pathogenic or of little clinical significance	0.0046937	0.502	0.615	0.758	0.0212277	22.8
32912357	NM_000059.3(BRCA2):c.3865A>G	p.K1289E	2 - Likely not pathogenic or of little clinical significance	0.0051397	0.211	0.046	.	-0.529083	9.544
32912454	NM_000059.3(BRCA2):c.3962A>G	p.D1321G	2 - Likely not pathogenic or of little clinical significance	0.0074165	0.474	0.222	0.26	-0.363209	15.5
32912458	NM_000059.3(BRCA2):c.3966C>G	p.N1322K	2 - Likely not pathogenic or of little clinical significance	0.0075318	0.437	0.185	0.184	-0.466066	6.839
32912546	NM_000059.3(BRCA2):c.4054G>T	p.D1352Y	2 - Likely not pathogenic or of little clinical significance	0.0414	0.484	0.152	0.39	-0.227863	21.2
32912651	NM_000059.3(BRCA2):c.4159T>A	p.L1387I	2 - Likely not pathogenic or of little clinical significance	0.0015734	0.413	0.113	0.247	-0.330063	24.2
32912793	NM_000059.3(BRCA2):c.4301A>T	p.K1434I	2 - Likely not pathogenic or of little clinical significance	0.0025687	0.575	0.601	0.623	0.0681205	23.2
32912826	NM_000059.3(BRCA2):c.4334A>T	p.K1445I	2 - Likely not pathogenic or of little clinical significance	0.0042213	0.547	0.601	0.677	0.0695741	23.6
32912868	NM_000059.3(BRCA2):c.4376A>G	p.N1459S	2 - Likely not pathogenic or of little clinical significance	0.0074944	0.181	0.146	.	-0.52433	5.143
32912975	NM_000059.3(BRCA2):c.4483G>A	p.V1495I	2 - Likely not pathogenic or of little clinical significance	0.0038168	0.114	0.021	0.299	-0.635609	3.238
32913050	NM_000059.3(BRCA2):c.4558A>G	p.T1520A	2 - Likely not pathogenic or of little clinical significance	0.0098991	0.261	0.272	0.673	-0.30536	1.349
32913210	NM_000059.3(BRCA2):c.4718G>A	p.C1573Y	2 - Likely not pathogenic or of little clinical significance	0.0024446	0.291	0.279	.	-0.574844	0.575
32913271	NM_000059.3(BRCA2):c.4779A>C	p.E1593D	2 - Likely not pathogenic or of little clinical significance	0.0082618	0.462	0.185	.	-0.334942	14.01
32913320	NM_000059.3(BRCA2):c.4828G>A	p.V1610M	2 - Likely not pathogenic or of little clinical significance	0.0037112	0.172	0.066	.	-0.527974	10.85
32913341	NM_000059.3(BRCA2):c.4849A>C	p.S1617R	2 - Likely not pathogenic or of little clinical significance	0.0056294	0.482	0.176	0.455	-0.271373	19.02
32913348	NM_000059.3(BRCA2):c.4856A>G	p.N1619S	2 - Likely not pathogenic or of little clinical significance	0.0097882	0.147	0.1	.	-0.546456	2.46
32913353	NM_000059.3(BRCA2):c.4861T>G	p.C1621G	2 - Likely not pathogenic or of little clinical significance	0.0077771	0.215	0.192	0.492	-0.544906	0.141
32913366	NM_000059.3(BRCA2):c.4874A>G	p.E1625G	2 - Likely not pathogenic or of little clinical significance	0.0093082	0.423	0.159	0.354	-0.414085	17.26
32913393	NM_000059.3(BRCA2):c.4901T>C	p.F1634S	2 - Likely not pathogenic or of little clinical significance	0.0088243	0.113	0.13	0.394	-0.558094	6.437
32913407	NM_000059.3(BRCA2):c.4915G>A	p.V1639I	2 - Likely not pathogenic or of little clinical significance	0.002991	0.265	0.152	.	-0.422368	13.03
32913479	NM_000059.3(BRCA2):c.4987G>C	p.V1663L	2 - Likely not pathogenic or of little clinical significance	0.0083607	0.165	0.108	0.258	-0.492549	14.18
32913512	NM_000059.3(BRCA2):c.5020A>G	p.S1674G	2 - Likely not pathogenic or of little clinical significance	0.0059921	0.093	0.145	.	-0.41885	8.443
32913609	NM_000059.3(BRCA2):c.5117A>C	p.N1706T	2 - Likely not pathogenic or of little clinical significance	0.0098991	0.357	0.131	0.274	-0.386231	15.54
32913659	NM_000059.3(BRCA2):c.5167A>G	p.T1723A	2 - Likely not pathogenic or of little clinical significance	0.0023658	0.208	0.131	0.196	-0.557825	7.222
32913663	NM_000059.3(BRCA2):c.5171T>C	p.I1724T	2 - Likely not pathogenic or of little clinical significance	0.0082938	0.219	0.178	0.287	-0.487377	7.042
32913678	NM_000059.3(BRCA2):c.5186A>G	p.K1729R	2 - Likely not pathogenic or of little clinical significance	0.0048042	0.406	0.125	0.173	-0.294963	18.35
32913770	NM_000059.3(BRCA2):c.5278T>G	p.S1760A	2 - Likely not pathogenic or of little clinical significance	0.0121	0.331	0.112	.	-0.402587	22.6
32913875	NM_000059.3(BRCA2):c.5383A>G	p.K1795E	2 - Likely not pathogenic or of little clinical significance	0.0098991	0.318	0.088	.	-0.513869	10.95
32913966	NM_000059.3(BRCA2):c.5474C>T	p.A1825V	2 - Likely not pathogenic or of little clinical significance	0.0063039	0.187	0.269	0.228	-0.340711	2.783
32913971	NM_000059.3(BRCA2):c.5479A>G	p.I1827V	2 - Likely not pathogenic or of little clinical significance	0.0034062	0.184	0.175	0.296	-0.354958	0.165
32913999	NM_000059.3(BRCA2):c.5507A>C	p.N1836T	2 - Likely not pathogenic or of little clinical significance	0.0066326	0.438	0.279	0.513	-0.200609	13.93
32914046	NM_000059.3(BRCA2):c.5554G>A	p.V1852I	2 - Likely not pathogenic or of little clinical significance	0.0051574	0.138	0.335	0.633	-0.244312	2.771
32914094	NM_000059.3(BRCA2):c.5602G>T	p.D1868Y	2 - Likely not pathogenic or of little clinical significance	0.005617	0.483	0.458	0.682	0.00962477	21.5
32914127	NM_000059.3(BRCA2):c.5635G>A	p.E1879K	2 - Likely not pathogenic or of little clinical significance	0.001099	0.355	0.343	.	-0.225732	9.699
32914132	NM_000059.3(BRCA2):c.5640T>G	p.N1880K	2 - Likely not pathogenic or of little clinical significance	0.002309	0.301	0.116	.	-0.29393	14.45
32914141	NM_000059.3(BRCA2):c.5649A>C	p.K1883N	2 - Likely not pathogenic or of little clinical significance	0.0066326	0.159	0.128	0.317	-0.500455	0.571
32914143	NM_000059.3(BRCA2):c.5651T>C	p.I1884T	2 - Likely not pathogenic or of little clinical significance	0.007685	0.085	0.14	0.342	-0.453896	0.055
32914206	NM_000059.3(BRCA2):c.5714A>G	p.H1905R	2 - Likely not pathogenic or of little clinical significance	0.0020589	0.272	0.303	.	-0.3015	3.299
32914215	NM_000059.3(BRCA2):c.5723T>C	p.L1908P	2 - Likely not pathogenic or of little clinical significance	0.0083964	0.103	0.116	0.369	-0.433396	0.667
32914221	NM_000059.3(BRCA2):c.5729A>T	p.N1910I	2 - Likely not pathogenic or of little clinical significance	0.0039353	0.344	0.307	0.242	-0.319459	0.098
32914260	NM_000059.3(BRCA2):c.5768A>C	p.D1923A	2 - Likely not pathogenic or of little clinical significance	0.0079642	0.431	0.458	.	-0.0706908	17.27
32914313	NM_000059.3(BRCA2):c.5821A>C	p.K1941Q	2 - Likely not pathogenic or of little clinical significance	0.0097882	0.183	0.242	0.262	-0.525208	4.065
32914388	NM_000059.3(BRCA2):c.5896C>T	p.H1966Y	2 - Likely not pathogenic or of little clinical significance	0.0016684	0.331	0.184	0.286	-0.467932	13.36
32914461	NM_000059.3(BRCA2):c.5969A>G	p.D1990G	2 - Likely not pathogenic or of little clinical significance	0.0035492	0.445	0.421	.	-0.048293	23.9
32914550	NM_000059.3(BRCA2):c.6058G>A	p.E2020K	2 - Likely not pathogenic or of little clinical significance	0.0028881	0.543	0.221	0.337	-0.276108	12.8
32914623	NM_000059.3(BRCA2):c.6131G>C	p.G2044A	2 - Likely not pathogenic or of little clinical significance	0.0011402	0.254	0.172	.	-0.50266	0.006
32914680	NM_000059.3(BRCA2):c.6188G>A	p.G2063E	2 - Likely not pathogenic or of little clinical significance	0.0073004	0.478	0.753	0.781	0.14681	25.3
32914688	NM_000059.3(BRCA2):c.6196G>A	p.V2066I	2 - Likely not pathogenic or of little clinical significance	0.0035451	0.434	0.327	0.337	-0.0650827	24.1
32914707	NM_000059.3(BRCA2):c.6215C>G	p.S2072C	2 - Likely not pathogenic or of little clinical significance	0.0016178	0.288	0.532	.	0.153883	25
32914750	NM_000059.3(BRCA2):c.6258C>G	p.I2086M	2 - Likely not pathogenic or of little clinical significance	0.0082893	0.477	0.192	0.44	-0.485392	4.149
32914809	NM_000059.3(BRCA2):c.6317T>C	p.L2106P	2 - Likely not pathogenic or of little clinical significance	0.0090455	0.187	0.076	.	-0.559843	7.78
32914933	NM_000059.3(BRCA2):c.6441C>G	p.H2147Q	2 - Likely not pathogenic or of little clinical significance	0.0052656	0.297	0.456	.	-0.305179	0.008
32914935	NM_000059.3(BRCA2):c.6443C>A	p.S2148Y	2 - Likely not pathogenic or of little clinical significance	0.0068237	0.325	0.532	.	-0.121993	0.726
32915015	NM_000059.3(BRCA2):c.6523G>C	p.E2175Q	2 - Likely not pathogenic or of little clinical significance	0.0043608	0.458	0.502	0.384	-0.093977	16.85
32915024	NM_000059.3(BRCA2):c.6532C>T	p.H2178Y	2 - Likely not pathogenic or of little clinical significance	0.0074165	0.324	0.376	0.388	-0.317966	4.778
32915105	NM_000059.3(BRCA2):c.6613G>A	p.V2205M	2 - Likely not pathogenic or of little clinical significance	0.0037623	0.201	0.444	.	-0.240832	9.403
32915175	NM_000059.3(BRCA2):c.6683T>C	p.V2228A	2 - Likely not pathogenic or of little clinical significance	0.0047483	0.469	0.561	0.405	-0.0258269	21.9
32915190	NM_000059.3(BRCA2):c.6698C>A	p.A2233D	2 - Likely not pathogenic or of little clinical significance	0.0036031	0.715	0.602	.	0.149919	27.8
32915229	NM_000059.3(BRCA2):c.6737C>G	p.P2246R	2 - Likely not pathogenic or of little clinical significance	0.0082893	0.201	0.49	0.2	-0.18453	10.66
32915238	NM_000059.3(BRCA2):c.6746C>A	p.A2249D	2 - Likely not pathogenic or of little clinical significance	0.0097882	0.284	0.497	0.242	-0.191119	15.38
32915313	NM_000059.3(BRCA2):c.6821G>T	p.G2274V	2 - Likely not pathogenic or of little clinical significance	0.0117	0.502	0.481	.	0.00842734	23.1
32918724	NM_000059.3(BRCA2):c.6871A>G	p.N2291D	2 - Likely not pathogenic or of little clinical significance	0.0082893	0.482	0.373	0.116	-0.170171	23.3
32921017	NM_000059.3(BRCA2):c.6991A>G	p.T2331A	2 - Likely not pathogenic or of little clinical significance	0.0091901	0.486	0.522	0.259	-0.0016583	23.6
32921021	NM_000059.3(BRCA2):c.6995G>A	p.C2332Y	2 - Likely not pathogenic or of little clinical significance	0.0082893	0.614	0.682	0.749	0.0867544	26.5
32929015	NM_000059.3(BRCA2):c.7025A>C	p.Q2342P	2 - Likely not pathogenic or of little clinical significance	0.0048042	0.473	0.503	0.29	0.0113702	16.28
32929041	NM_000059.3(BRCA2):c.7051G>A	p.A2351T	2 - Likely not pathogenic or of little clinical significance	0.0036082	0.117	0.353	.	-0.274519	22.1
32929108	NM_000059.3(BRCA2):c.7118G>C	p.S2373T	2 - Likely not pathogenic or of little clinical significance	0.0073004	0.213	0.382	0.217	-0.17223	21.6
32929242	NM_000059.3(BRCA2):c.7252A>G	p.R2418G	2 - Likely not pathogenic or of little clinical significance	0.0339	0.314	0.506	0.293	-0.0830304	15.44
32930577	NM_000059.3(BRCA2):c.7448G>A	p.S2483N	2 - Likely not pathogenic or of little clinical significance	0.0110272	0.174	0.227	.	-0.30509	13.96
32930586	NM_000059.3(BRCA2):c.7457A>G	p.N2486S	2 - Likely not pathogenic or of little clinical significance	0.0143481	0.328	0.246	0.363	-0.222728	13.96
32930628	NM_000059.3(BRCA2):c.7499G>C	p.R2500T	2 - Likely not pathogenic or of little clinical significance	0.009488	0.473	0.482	0.735	-0.137878	9.257
32930641	NM_000059.3(BRCA2):c.7512T>G	p.F2504L	2 - Likely not pathogenic or of little clinical significance	0.0110558	0.296	0.402	0.486	-0.268043	9.877
32930691	NM_000059.3(BRCA2):c.7562T>C	p.I2521T	2 - Likely not pathogenic or of little clinical significance	0.001128	0.756	0.66	0.711	0.154277	25.8
32930730	NM_000059.3(BRCA2):c.7601C>T	p.A2534V	2 - Likely not pathogenic or of little clinical significance	0.0107468	0.492	0.52	.	-0.0776019	17.52
32931894	NM_000059.3(BRCA2):c.7633G>A	p.V2545I	2 - Likely not pathogenic or of little clinical significance	0.0042333	0.383	0.473	0.752	-0.122062	17.98
32932044	NM_000059.3(BRCA2):c.7783G>T	p.A2595S	2 - Likely not pathogenic or of little clinical significance	0.0405019	0.581	0.499	.	0.0532216	23.6
32937429	NM_000059.3(BRCA2):c.8090G>A	p.S2697N	2 - Likely not pathogenic or of little clinical significance	0.0014375	0.259	0.258	.	-0.293606	8.196
32937593	NM_000059.3(BRCA2):c.8254A>T	p.I2752F	2 - Likely not pathogenic or of little clinical significance	0.0107549	0.542	0.511	0.59	0.0160653	22.2
32937663	NM_000059.3(BRCA2):c.8324T>C	p.M2775T	2 - Likely not pathogenic or of little clinical significance	0.0141827	0.415	0.623	0.544	0.0232208	23.1
32944593	NM_000059.3(BRCA2):c.8386C>T	p.P2796S	2 - Likely not pathogenic or of little clinical significance	0.0037987	0.372	0.328	.	-0.202329	19.51
32944635	NM_000059.3(BRCA2):c.8428A>G	p.S2810G	2 - Likely not pathogenic or of little clinical significance	0.0039494	0.573	0.322	0.328	-0.0447285	24.2
32944639	NM_000059.3(BRCA2):c.8432A>G	p.D2811G	2 - Likely not pathogenic or of little clinical significance	0.0131239	0.581	0.568	0.75	0.191743	26.2
32945172	NM_000059.3(BRCA2):c.8567A>C	p.E2856A	2 - Likely not pathogenic or of little clinical significance	0.0398	0.507	0.222	.	-0.226677	25.6
32945177	NM_000059.3(BRCA2):c.8572C>A	p.Q2858K	2 - Likely not pathogenic or of little clinical significance	0.005119	0.461	0.187	0.599	-0.179917	24.8
32945178	NM_000059.3(BRCA2):c.8573A>G	p.Q2858R	2 - Likely not pathogenic or of little clinical significance	0.0032364	0.502	0.261	.	-0.0626761	23.8
32945204	NM_000059.3(BRCA2):c.8599A>C	p.T2867P	2 - Likely not pathogenic or of little clinical significance	0.0078778	0.588	0.32	0.541	-0.0858758	23.6
32950825	NM_000059.3(BRCA2):c.8651A>G	p.Y2884C	2 - Likely not pathogenic or of little clinical significance	0.0146935	0.216	0.218	0.308	-0.397051	10.86
32950897	NM_000059.3(BRCA2):c.8723T>G	p.V2908G	2 - Likely not pathogenic or of little clinical significance	0.00749	0.554	0.46	.	0.2161	26.5
32953488	NM_000059.3(BRCA2):c.8789A>C	p.N2930T	2 - Likely not pathogenic or of little clinical significance	0.0120755	0.367	0.238	0.233	-0.201926	20.8
32953617	NM_000059.3(BRCA2):c.8918G>A	p.R2973H	2 - Likely not pathogenic or of little clinical significance	0.0148597	0.391	0.449	.	-0.127562	26.6
32953640	NM_000059.3(BRCA2):c.8941G>A	p.E2981K	2 - Likely not pathogenic or of little clinical significance	0.0091191	0.402	0.322	0.283	-0.0466565	23.3
32953944	NM_000059.3(BRCA2):c.9011A>G	p.K3004R	2 - Likely not pathogenic or of little clinical significance	0.0097213	0.311	0.207	0.19	-0.308923	15.5
32954037	NM_000059.3(BRCA2):c.9104A>C	p.Y3035S	2 - Likely not pathogenic or of little clinical significance	0.012548	0.471	0.672	.	0.0653004	26.3
32954181	NM_000059.3(BRCA2):c.9155G>A	p.R3052Q	2 - Likely not pathogenic or of little clinical significance	0.0084319	0.689	0.697	.	0.33008	31
32954225	NM_000059.3(BRCA2):c.9199C>T	p.P3067S	2 - Likely not pathogenic or of little clinical significance	0.0109156	0.442	0.549	.	-0.0531922	25
32954268	NM_000059.3(BRCA2):c.9242T>C	p.V3081A	2 - Likely not pathogenic or of little clinical significance	0.0056567	0.647	0.627	0.724	0.107262	27.8
32968832	NM_000059.3(BRCA2):c.9263C>T	p.A3088V	2 - Likely not pathogenic or of little clinical significance	0.0071489	0.65	0.569	0.741	0.00246543	21.9
32968844	NM_000059.3(BRCA2):c.9275A>G	p.Y3092C	2 - Likely not pathogenic or of little clinical significance	0.0319928	0.72	0.808	.	0.387246	25.1
32968855	NM_000059.3(BRCA2):c.9286G>A	p.E3096K	2 - Likely not pathogenic or of little clinical significance	0.0097999	0.599	0.542	0.68	0.0607854	23.2
32968919	NM_000059.3(BRCA2):c.9350A>C	p.H3117P	2 - Likely not pathogenic or of little clinical significance	0.0074787	0.741	0.491	0.769	0.0549009	15.5
32968933	NM_000059.3(BRCA2):c.9364G>A	p.A3122T	2 - Likely not pathogenic or of little clinical significance	0.007	0.664	0.666	0.699	0.111507	28.4
32969003	NM_000059.3(BRCA2):c.9434T>C	p.V3145A	2 - Likely not pathogenic or of little clinical significance	0.0074985	0.492	0.543	0.558	-0.0993699	13.04
32969027	NM_000059.3(BRCA2):c.9458G>C	p.G3153A	2 - Likely not pathogenic or of little clinical significance	0.0014662	0.383	0.552	0.329	-0.152556	9.269
32969069	NM_000059.3(BRCA2):c.9500A>C	p.E3167A	2 - Likely not pathogenic or of little clinical significance	0.0162004	0.553	0.513	0.517	-0.0415483	26.2
32971114	NM_000059.3(BRCA2):c.9581C>A	p.P3194Q	2 - Likely not pathogenic or of little clinical significance	0.0010668	0.442	0.127	0.307	-0.257295	23.8
32972413	NM_000059.3(BRCA2):c.9763G>A	p.G3255R	2 - Likely not pathogenic or of little clinical significance	0.005165	0.277	0.162	0.166	-0.266139	18.99
32972555	NM_000059.3(BRCA2):c.9905G>A	p.R3302K	2 - Likely not pathogenic or of little clinical significance	0.0080164	0.311	0.213	0.306	-0.385597	24.3
32972575	NM_000059.3(BRCA2):c.9925G>A	p.E3309K	2 - Likely not pathogenic or of little clinical significance	0.0026415	0.286	0.116	.	-0.441707	21.3
32972720	NM_000059.3(BRCA2):c.10070C>T	p.T3357I	2 - Likely not pathogenic or of little clinical significance	0.0039515	0.035	0.043	0.172	-0.701764	14.83
32972739	NM_000059.3(BRCA2):c.10089A>G	p.I3363M	2 - Likely not pathogenic or of little clinical significance	0.0063596	0.038	0.022	.	-0.793289	0.39
32972770	NM_000059.3(BRCA2):c.10120A>G	p.T3374A	2 - Likely not pathogenic or of little clinical significance	0.0098603	0.054	0.027	0.131	-0.699072	4.931
32972771	NM_000059.3(BRCA2):c.10121C>T	p.T3374I	2 - Likely not pathogenic or of little clinical significance	0.0014578	0.108	0.01	.	-0.669243	15.82
32972854	NM_000059.3(BRCA2):c.10204G>A	p.E3402K	2 - Likely not pathogenic or of little clinical significance	0.0098991	0.108	0.095	0.09	-0.514565	10.7
32936673	NM_000059.3(BRCA2):c.7819A>C	p.T2607P	4 - Likely Pathogenic	0.958511	0.586	0.788	0.644	0.231109	28.5
32936794	NM_000059.3(BRCA2):c.7940T>C	p.L2647P	4 - Likely pathogenic	0.9514	0.924	0.952	0.862	0.458739	29.6
32937348	NM_000059.3(BRCA2):c.8009C>T	p.S2670L	4 - Likely Pathogenic	0.983022	0.576	0.86	0.867	0.322166	29.6
32937374	NM_000059.3(BRCA2):c.8035G>T	p.D2679Y	4 - Likely Pathogenic	0.953053	0.768	0.892	0.813	0.456643	33
32968854	NM_000059.3(BRCA2):c.9285C>G	p.D3095E	4 - Likely pathogenic	0.9775	0.544	0.691	0.958	0.341261	22.2
32936732	NM_000059.3(BRCA2):c.7878G>C	p.W2626C	5 - Definitely pathogenic	0.9952	0.892	0.908	0.936	0.483252	32
32936733	NM_000059.3(BRCA2):c.7879A>T	p.I2627F	5 - Definitely pathogenic	0.9977	0.804	0.795	0.721	0.25205	25.4
32936812	NM_000059.3(BRCA2):c.7958T>C	p.L2653P	5 - Definitely pathogenic	0.9903	0.895	0.921	0.847	0.430019	32
32936829	NM_000059.3(BRCA2):c.7975A>G	p.R2659G	5 - Definitely pathogenic	0.999975	0.798	0.871	0.781	0.400071	32
32936830	NM_000059.3(BRCA2):c.7976G>C	p.R2659T	5 - Definitely pathogenic	0.998	0.664	0.71	0.833	0.228879	34
32936830	NM_000059.3(BRCA2):c.7976G>A	p.R2659K	5 - Definitely pathogenic	0.99943	0.664	0.71	0.833	0.228879	34
32937327	NM_000059.3(BRCA2):c.7988A>T	p.E2663V	5 - Definitely pathogenic	0.999	0.628	0.931	0.926	0.437172	31
32937362	NM_000059.3(BRCA2):c.8023A>G	p.I2675V	5 - Definitely pathogenic	0.999651	0.59	0.88	0.704	0.0862004	30
32937504	NM_000059.3(BRCA2):c.8165C>G	p.T2722R	5 - Definitely pathogenic	0.9975	0.797	0.824	0.939	0.416125	25.1
32937506	NM_000059.3(BRCA2):c.8167G>C	p.D2723H	5 - Definitely pathogenic	1	0.809	0.932	0.955	0.579612	25.6
32937507	NM_000059.3(BRCA2):c.8168A>G	P.D2723G	5 - Definitely pathogenic	0.998	0.772	0.941	0.908	0.56788	26.8
32937582	NM_000059.3(BRCA2):c.8243G>A	p.G2748D	5 - Definitely pathogenic	1	0.639	0.877	0.945	0.488498	27.7
32954050	NM_000059.3(BRCA2):c.9117G>A	p.P3039P	5 - Definitely pathogenic	1	#N/A	#N/A	#N/A	#N/A	#N/A
32954180	NM_000059.3(BRCA2):c.9154C>T	p.R3052W	5 - Definitely pathogenic	1	0.731	0.821	0.915	0.349996	25.1
32968940	NM_000059.3(BRCA2):c.9371A>T	p.N3124I	5 - Definitely pathogenic	1	0.691	0.828	0.865	0.206098	27.7

### Sheet: S5_ATM
Supplemental Table S5: ATM variants extracted from the LOVD3 database of curated variants, annotated with VEST4,REVEL, MutPred2, BayesDel(no AF) and CADD (phred_Hg19) scores (dbNSEP version 4.2)
Coordinate	g. ref	g. alt	aa ref	aa alt	transcript version	transcript version	DNA change (cDNA)	amino acid	Clinical classification	VEST4_score	REVEL_score	MutPred_score	BayesDel_noAF_score	CADD_phred_hg19
108098555	A	G	H	R	ENST00000278616	ENST00000278616.4	c.125A>G	H42R	benign	0.091	0.069	.	-0.457481	14.48
108099994	A	C	K	T	ENST00000278616	ENST00000278616.4	c.275A>C	K92T	benign	0.678	0.379	.	0.0344433	24.9
108114842	C	T	A	V	ENST00000278616	ENST00000278616.4	c.659C>T	A220V	benign	0.293	0.058	.	-0.563985	13.29
108121661	T	C	I	T	ENST00000278616	ENST00000278616.4	c.1469T>C	I490T	benign	0.453	0.153	0.356	-0.284876	22.5
108121733	G	A	G	D	ENST00000278616	ENST00000278616.4	c.1541G>A	G514D	benign	0.742	0.269	.	-0.202124	25.4
108122697	T	G	L	V	ENST00000278616	ENST00000278616.4	c.1741T>G	L581V	benign	0.568	0.126	0.337	-0.274201	20.4
108124764	G	A	E	K	ENST00000278616	ENST00000278616.4	c.2122G>A	E708K	benign	0.237	0.231	.	-0.24203	23.4
108127034	A	C	E	D	ENST00000278616	ENST00000278616.4	c.2217A>C	E739D	benign	0.138	0.119	0.344	-0.415889	16.32
108129732	C	T	A	V	ENST00000278616	ENST00000278616.4	c.2396C>T	A799V	benign	0.095	0.084	0.268	-0.434056	12.1
108137926	G	A	R	H	ENST00000278616	ENST00000278616.4	c.2495G>A	R832H	benign	0.066	0.023	.	-0.680899	0.434
108138003	T	C	F	L	ENST00000278616	ENST00000278616.4	c.2572T>C	F858L	benign	0.237	0.122	.	-0.532408	13.22
108139302	C	G	T	R	ENST00000278616	ENST00000278616.4	c.2804C>G	T935R	benign	0.179	0.109	.	-0.403258	4.039
108141831	C	A	P	H	ENST00000278616	ENST00000278616.4	c.2879C>A	P960H	benign	0.272	0.102	0.22	-0.375705	7.112
108142070	A	G	N	S	ENST00000278616	ENST00000278616.4	c.3014A>G	N1005S	benign	0.084	0.099	.	-0.624588	0.004
108143456	C	G	P	R	ENST00000278616	ENST00000278616.4	c.3161C>G	P1054R	benign	0.951	0.391	.	-0.125479	23.7
108143537	A	G	N		ENST00000278616	ENST00000278616.4	c.3242A>G	N1081S	benign	0.046	0.03	.	-0.607854	9.265
108155126	G	A	G	R	ENST00000278616	ENST00000278616.4	c.3919G>A	G1307R	benign	0.183	0.134	0.161	-0.280644	13.85
108155170	G	A	M	I	ENST00000278616	ENST00000278616.4	c.3963G>A	M1321I	benign	0.215	0.022	0.298	-0.414953	16.08
108159732	C	T	H	Y	ENST00000278616	ENST00000278616.4	c.4138C>T	H1380Y	benign	0.108	0.164	.	-0.499588	14.8
108160350	C	T	L	F	ENST00000278616	ENST00000278616.4	c.4258C>T	L1420F	benign	0.224	0.147	.	-0.218193	16.28
108160457	T	A	S	R	ENST00000278616	ENST00000278616.4	c.4365T>A	S1455R	benign	0.434	0.121	0.362	-0.226658	22.5
108168053	A	G	N		ENST00000278616	ENST00000278616.4	c.4949A>G	N1650S	benign	0.135	0.059	.	-0.61155	15.36
108170498	T	C	I	T	ENST00000278616	ENST00000278616.4	c.5063T>C	I1688T	benign	0.296	0.202	.	-0.256258	23.6
108175462	G	A	D	N	ENST00000278616	ENST00000278616.4	c.5557G>A	D1853N	benign	0.311	0.118	.	-0.372233	23.4
108175463	A	T	D	V	ENST00000278616	ENST00000278616.4	c.5558A>T	D1853V	benign	0.666	0.589	.	0.267279	24.5
108180991	T	A	L	H	ENST00000278616	ENST00000278616.4	c.5867T>A	L1956H	benign	0.881	0.486	0.662	-0.038351	27.8
108188136	G	A	V	I	ENST00000278616	ENST00000278616.4	c.6235G>A	V2079I	benign	0.101	0.078	.	-0.798347	0.003
108206666	A	T	K	I	ENST00000278616	ENST00000278616.4	c.8246A>T	K2749I	benign	0.81	0.847	0.581	0.231549	29.8
108235879	C	T	P	L	ENST00000278616	ENST00000278616.4	c.8921C>T	P2974L	benign	0.267	0.148	.	-0.430012	14.26
108117787	C	T	S	F	ENST00000278616	ENST00000278616.4	c.998C>T	S333F	likely benign	0.484	0.073	.	-0.436502	22.9
108124761	T	C	S	P	ENST00000278616	ENST00000278616.4	c.2119T>C	S707P	likely benign	0.096	0.249	.	-0.360105	19.03
108128246	T	A			ENST00000278616	ENST00000278616.4	c.2289T>A	F763L	likely benign	0.136	0.12	.	-0.282131	20.3
108160516	A	G	Y	C	ENST00000278616	ENST00000278616.4	c.4424A>G	Y1475C	likely benign	0.35	0.304	.	-0.191564	22.5
108138039	A	G	N	D	ENST00000278616	ENST00000278616.4	c.2608A>G	N870D	likely pathogenic	0.17	0.105	.	-0.463278	15.14
108170474	C	G	P	R	ENST00000278616	ENST00000278616.4	c.5039C>G	P1680R	likely pathogenic	0.953	0.72	0.773	0.272237	26.4
108202751	C	G	S	C	ENST00000278616	ENST00000278616.4	c.7775C>G	S2592C	likely pathogenic	0.619	0.765	0.775	0.298319	25.4
108203493	G	A	R	Q	ENST00000278616	ENST00000278616.4	c.7793G>A	R2598Q	likely pathogenic	0.91	0.734	.	0.201075	31
108216633	T	C	I	T	ENST00000278616	ENST00000278616.4	c.8582T>C	I2861T	likely pathogenic	0.971	0.938	0.881	0.383857	32
108236086	C	T	R	C	ENST00000278616	ENST00000278616.4	c.9022C>T	R3008C	likely pathogenic	0.753	0.519	0.837	0.0663856	29.7
108098419	G	A	R	Q	ENST00000278616	ENST00000278616.4	c.68G>A	R23Q	pathogenic	0.866	0.566	0.244	-0.0499347	26.7
108114755	T	A	I	N	ENST00000278616	ENST00000278616.4	c.572T>A	I191N	pathogenic	0.948	0.721	0.46	-0.0599592	26.2
108119758	A	T	K	N	ENST00000278616	ENST00000278616.4	c.1164A>T	K388N	pathogenic	0.253	0.057	0.379	-0.534354	22.5
108143318	T	C	L	P	ENST00000278616	ENST00000278616.4	c.3137T>C	L1046P	pathogenic	0.758	0.854	0.804	0.226705	26.3
108143543	A	G	H	R	ENST00000278616	ENST00000278616.4	c.3248A>G	H1083R	pathogenic	0.767	0.631	0.828	0.169343	24.3
108155055	T	C	L	P	ENST00000278616	ENST00000278616.4	c.3848T>C	L1283P	pathogenic	0.979	0.791	0.925	0.296601	28.2
108170579	T	C	L	P	ENST00000278616	ENST00000278616.4	c.5144T>C	L1715P	pathogenic	0.926	0.757	0.655	0.289247	26.4
108186602	G	A	G	D	ENST00000278616	ENST00000278616.4	c.6059G>A	G2020D	pathogenic	0.974	0.779	0.749	0.123185	26.6
108186638	G	A	R	K	ENST00000278616	ENST00000278616.4	c.6095G>A	R2032K	pathogenic	0.684	0.436	.	0.0141465	34
108186830	G	A	G	E	ENST00000278616	ENST00000278616.4	c.6188G>A	G2063E	pathogenic	0.967	0.623	0.805	0.0894893	26.8
108188104	T	C	L		ENST00000278616	ENST00000278616.4	c.6203T>C	L2068S	pathogenic	0.909	0.573	0.775	0.105972	28.2
108188139	T	G	Y	D	ENST00000278616	ENST00000278616.4	c.6238T>G	Y2080D	pathogenic	0.933	0.522	0.652	0.0916964	24.8
108196143	C	T	R	C	ENST00000278616	ENST00000278616.4	c.6679C>T	R2227C	pathogenic	0.927	0.854	0.961	0.406801	32
108196791	G	A	E	K	ENST00000278616	ENST00000278616.4	c.6814G>A	E2272K	pathogenic	0.905	0.686	0.874	0.328155	32
108198414	G	T	V	F	ENST00000278616	ENST00000278616.4	c.7018G>T	V2340F	pathogenic	0.424	0.509	0.688	-0.130273	21.4
108198420	G	T	G	C	ENST00000278616	ENST00000278616.4	c.7024G>T	G2342C	pathogenic	0.916	0.824	0.626	0.300145	31
108199815	C	A	A	E	ENST00000278616	ENST00000278616.4	c.7157C>A	A2386E	pathogenic	0.954	0.805	0.823	0.325	28.7
108199929	T	G	V	G	ENST00000278616	ENST00000278616.4	c.7271T>G	V2424G	pathogenic	0.609	0.612	0.642	0.0532262	27
108199929	T	C	V	A	ENST00000278616	ENST00000278616.4	c.7271T>C	V2424A	pathogenic	0.609	0.612	0.642	0.0532262	27
108203489	G	T	D	Y	ENST00000278616	ENST00000278616.4	c.7789G>T	D2597Y	pathogenic	0.802	0.588	0.38	0.0564277	34
108203579	T	C	Y	H	ENST00000278616	ENST00000278616.4	c.7879T>C	Y2627H	pathogenic	0.94	0.818	0.549	0.396691	27.8
108204670	T	A	V	D	ENST00000278616	ENST00000278616.4	c.7985T>A	V2662D	pathogenic	0.955	0.916	0.615	0.413182	28.2
108205768	G	A	G		ENST00000278616	ENST00000278616.4	c.8083G>A	G2695S	pathogenic	0.881	0.854	0.723	0.435308	30
108205795	T	C	C	R	ENST00000278616	ENST00000278616.4	c.8110T>C	C2704R	pathogenic	0.99	0.95	0.779	0.503008	28.8
108205832	T	C	V	A	ENST00000278616	ENST00000278616.4	c.8147T>C	V2716A	pathogenic	0.938	0.905	0.872	0.403944	26.7
108216545	C	T	R	C	ENST00000278616	ENST00000278616.4	c.8494C>T	R2832C	pathogenic	0.93	0.83	0.901	0.342717	32
108216551	T	C	F	L	ENST00000278616	ENST00000278616.4	c.8500T>C	F2834L	pathogenic	0.93	0.895	0.698	0.3341	31
108224558	G	T	D	Y	ENST00000278616	ENST00000278616.4	c.8737G>T	D2913Y	pathogenic	0.983	0.871	0.744	0.385642	31
108236225	C	T	A	V	ENST00000278616	ENST00000278616.4	c.9161C>T	A3054V	pathogenic	0.426	0.664	0.754	0.0583571	25.8
108173731	T	C	L	P	ENST00000278616	ENST00000278616.4	c.5471T>C	L1824P	pathogenic (recessive)	0.961	0.91	0.718	0.371087	27.6

### Sheet: S6_TERT_curated
Supplemental Table S6: Curated TERT variants annotated with VEST4,REVEL, MutPred2, BayesDel(no AF) and CADD (phred_Hg19) scores (dbNSEP version 4.2)
	~
Position	Protein Consequence	Ensembl_geneid	Ensembl_transcriptid	Ensembl_proteinid	Protein domain; telomerase N-terminal (TEN) domain, linker, telomerase RNA-binding domain (TRBD), reverse transcriptase (RT) domain, C-terminal extension (CTE) domain	Case Frequency	Allele Frequency (gnomAD V2)	Clinical data	ClinVar Phenotype	Telomerase database phenotype	Telomere length Test; flow-fluorescent in situ hybridization (flow-FISH), quantitative polymerase chain reaction (q-PCR), telomere restriction fragment (TRF)	Functional Assays; Telomerase Repeated Amplification Protocol (TRAP) , Direct Telomerase Assay (DTA), Telomere Elongation Assay (TEA), β-galactosidase activity (β-gal), northern blotting (NB), fluorescent in situ hybridization (FISH), DNA binding assay (DBA), Immunofluorescence (IF), chromatin immunoprecipitation (CHIP)	DTA (% of WT; number in square brackets = number of studies)	TRAP (% of WT; number in square brackets = number of studies)	TEA (% of WT; number in square brackets = number of studies) or immortalization assay	ACMG/AMP Criteria	Our classification	Database	References (PMIDs)	Comments	VEST4_score	REVEL_score	MutPred_score	BayesDel_noAF_score	CADD_phred_hg19	AlphaMissense_score	AlphaMissense_curation
5-1294946-C-G	p.Gln53His	ENSG00000164362	ENST00000310581	ENSP00000309572	TEN	1	9.68497e-05	10 views varsome, 3 clinvar entries								PP2, BS1	VUS/LB	gnomAD			0.13	0.496	0.443	-0.143233	19.3	0.3575	ambiguous
5-1294941-A-T	p.Leu55Gln	ENSG00000164362	ENST00000310581	ENSP00000309572	TEN	1		21 views varsome, 1/73 probands from the Vanderbilt Familial Pulmonary Fibrosis Registry (17392301), 1 other IPF family (20022961)	idiopathic pulmonary fibrosis	idiopathic pulmonary fibrosis	F-FISH	DTA;NB	28 - 70 [4]			PS3_su, PM2_su, PP2, PS4_m, PP4_su	Likely pathogenic	Telomerase;LOVD	17392301;20022961;21483807;23901009		0.712	0.769	0.903	0.247608	24.8	0.6757	pathogenic
5-1294654-G-A	p.Thr116Ile	ENSG00000164362	ENST00000310581	ENSP00000309572	TEN	2		15 views varsome, myelodysplastic syndrome (32076714;33035329)	Myelodysplastic syndrome;Short telomere length|Interstitial pulmonary abnormality	Myelodysplastic syndrome	F-FISH					PS4_m, PM2_su, PP1_st, PP2, PP4	Likely pathogenic	Telomerase;ClinVar	32076714;33035329		0.246	0.462	0.293	0.0145077	22.3	0.8545	pathogenic
5-1294598-C-T	p.Gly135Arg	ENSG00000164362	ENST00000310581	ENSP00000309572	TEN	1	4.89438e-06	22 views , 2 clinvar (IPF, DC), 1/1514 MDS (34019641)	Idiopathic Pulmonary Fibrosis|Dyskeratosis congenita, autosomal dominant, 2		TRF	TEA			~84 [1]	BS1, PP4	VUS/LB	gnomAD;ClinVar;LOVD	34019641		0.156	0.484	.	-0.0638893	17.26	0.2065	benign
5-1294585-A-C	p.Leu139Arg	ENSG00000164362	ENST00000310581	ENSP00000309572	TEN	2		7 views varsome, lung fibrosis, short telomeres (27540018)	Idiopathic Pulmonary Fibrosis|Dyskeratosis congenita, autosomal dominant, 2		qPCR					PS4_m, PM2_su, PP2, PP4	VUS/LP	ClinVar	27540018; 28495689;28192371;29891356		0.232	0.639	0.633	0.045161	22.3	0.1687	benign
5-1294571-C-T	p.Val144Met	ENSG00000164362	ENST00000310581	ENSP00000309572	TEN	4 (possibly more)		>8 segs and 2 families (20502709), 4 views varsome	pleuroparenchymal fibroelastosis;Dyskeratosis congenita, autosomal dominant, 2|Idiopathic Pulmonary Fibrosis	idiopathic pulmonary fibrosis and pleuroparenchymal fibroelastosis	TRF;qPCR;F-FISH	TRAP;DTA;DBA;β-gal	48 - 65 (±13) [2]	~80 - 100 [2]	Defective TEA and immortalization [1]	PM2_su, PS4_m, PP1_st, PP2_su, PS3_m	Pathogenic	Telomerase;ClinVar;LOVD	17460043;27540018;20502709;22364217;22863003;25271372; 28495689;28192371	3 clinvar submissions (2 pathogenic and 1 VUS)	0.559	0.667	0.543	0.129204	16.06	0.395	ambiguous
5-1294429-C-G	p.Ser191Thr	ENSG00000164362	ENST00000310581	ENSP00000309572	TEN	1	0.00034447	16 views varsome, proband (23901009), 4 clinvar (IPF, IPF, AA, DC)	Idiopathic Pulmonary Fibrosis|Dyskeratosis congenita, autosomal dominant, 2|Pulmonary fibrosis and/or bone marrow failure, telomere-related, 1|Aplastic anemia			DTA	104 - 114 (±11)[1]			BS1, BS3_su	Likely Benign	gnomAD;ClinVar	19773453;23901009		0.093	0.252	.	-0.274171	0.646	0.0789	benign
5-1294397-C-T	p.Ala202Thr	ENSG00000164362	ENST00000310581	ENSP00000309572	Linker	5	0.000299613	note 230 views on varsome, 1/20 MDS (19760749), 1/88 IPF (17460043) 1/80 patients with inherited and acquired bone marrow failure (24 with dyskeratosis congenita, 36 with constitutional aplastic anemia, 13 with idiopathic and 7 with other forms of bone marrow failure (15885610), 2/200AA (15814878) 16 clinvar entries	Dyskeratosis congenita, autosomal dominant, 2|Idiopathic Pulmonary Fibrosis|Aplastic anemia|Pulmonary fibrosis and/or bone marrow failure, telomere-related, 1	aplastic anemia	F-FISH	TRAP;NB;DTA	83 (±19)[1]	<1 [1]		BS1, BS3_su	Likely Benign	Telomerase;gnomAD;ClinVar;LOVD	15885610;15814878;19147845;19760749;20858879;23901009;28104920	15 clinvar submissions (2 likely benign, 10 VUS, 1 benign, 2 pathogenic)	0.497	0.549	.	-0.0377342	7.162	0.0746	benign
5-1294222-C-T	p.Gly260Asp	ENSG00000164362	ENST00000310581	ENSP00000309572	Linker	1	6.33032e-05	acute myeloid leukaemia (19147845), 15 views varsome, 2 clinvar entries	aplastic anemiaIdiopathic Pulmonary Fibrosis|Dyskeratosis congenita, autosomal dominant, 2	aplastic anemia	F-FISH					BS1	VUS/LB	Telomerase;gnomAD;ClinVar;LOVD	19147845;24983628		0.078	0.564	.	-0.0435919	0.018	0.0788	benign
5-1294213-C-T	p.Arg263His	ENSG00000164362	ENST00000310581	ENSP00000309572	Linker	1		2 views varsome, 1 clinvar (IPF), 1/1514 MDS (34019641)	Dyskeratosis congenita, autosomal dominant, 2|Idiopathic Pulmonary Fibrosis		TRF	TEA			~53 [1]	PS3_su***, PM2_su, PP2, PS4_su, PP4	VUS/LP	ClinVar	34019641		0.111	0.141	0.285	-0.379821	2.303	0.0814	benign
5-1294166-C-T	p.Ala279Thr	ENSG00000164362	ENST00000310581	ENSP00000309572	Linker	15 (possibly more)	0.0231414	15885610: IMBD cohort, 346 views varsome, 15 clinvar, 6/200 AA (15814878), 5/ 80 patients with inherited and acquired bone marrow failure (24 with dyskeratosis congenita, 36 with constitutional aplastic anemia, 13 with idiopathic and 7 with other forms of bone marrow failure). (15885610), 8/ 228 DC families (16332973), 197/3096 smokers, asoc with more rapid LF decline (33619289)	Idiopathic Pulmonary Fibrosis|Dyskeratosis congenita, autosomal dominant, 2||Pulmonary fibrosis and/or bone marrow failure, telomere-related, 1|Aplastic anemia|Malignant tumor of breast		TRF;F-FISH;qPCR	TRAP;NB;DTA;IF;TEA	79 (±20) [1]	81 - 100 (±40) [2]	~80 [1]	BS1, BS3_su	Likely Benign	gnomAD;ClinVar;LOVD	15885610;16332973;16990594;18931339;19915151;23901009;24983628;29344583;29483670;30964210;33619289;34019641	13 clinvar submissions (12 benign, 1 pathogenic)	0.027	0.162	.	-0.293678	6.502	0.0743	benign
5-1294163-C-T	p.Glu280Lys	ENSG00000164362	ENST00000310581	ENSP00000309572	Linker	2	0.000275709	87 views varsome, 3 clinvar (nil, IPF, IPF)	dyskeratosis congenitaIdiopathic Pulmonary Fibrosis|Dyskeratosis congenita, autosomal dominant, 2|Idiopathic Pulmonary Fibrosis		FISH ??	TRAP		~100 [1]		BS1	VUS/LB	Telomerase;gnomAD;ClinVar;LOVD	26329388; 27192671;30523342;32150348		0.453	0.176	.	-0.3507	0.126	0.0689	benign
5-1293950-T-C	p.Arg351Gly	ENSG00000164362	ENST00000310581	ENSP00000309572	TRBD	1		3 views varsome	Idiopathic Pulmonary Fibrosis|Dyskeratosis congenita, autosomal dominant, 2							PM2_su, PP2, ****PS4_su, PP4, PM1_su	VUS/LP	ClinVar			0.076	0.289	0.453	-0.263419	9.234	0.0968	benign
5-1293928-C-T	p.Arg358Gln	ENSG00000164362	ENST00000310581	ENSP00000309572	TRBD	1		1 view varsome	Dyskeratosis congenita, autosomal dominant, 2|Idiopathic Pulmonary Fibrosis							PM2_su, PP2, ****PS4_su, PP4, PM1_su	VUS/LP	ClinVar			0.058	0.285	.	-0.14772	10.34	0.0812	benign
5-1293920-C-G	p.Val361Leu	ENSG00000164362	ENST00000310581	ENSP00000309572	TRBD	1		2 views varsome	Dyskeratosis congenita, autosomal dominant, 2|Idiopathic Pulmonary Fibrosis							PM2_su, PP2, ****PS4_su, PP4, PM1_su	VUS/LP	ClinVar			0.045	0.302	0.499	-0.119784	7.547	0.1368	benign
5-1293902-C-A	p.Gly367Cys	ENSG00000164362	ENST00000310581	ENSP00000309572	TRBD	1		2 views varsome, 3 Clivar submissions	Dyskeratosis congenita, autosomal dominant, 2|Idiopathic Pulmonary Fibrosis							PM2_su, PP2, ****PS4_su, PP4, PM1_su	VUS/LP	ClinVar			0.179	0.307	0.418	-0.0676199	20.1	0.1896	benign
5-1293898-G-A	p.Ser368Phe	ENSG00000164362	ENST00000310581	ENSP00000309572	TRBD	1		1 proband (AA) (19936245), 5 views varsome, 1 X clinvar (IPF)	pancytopenia, aplastic anemia, pulmonary fibrosisDyskeratosis congenita, autosomal dominant, 2|Idiopathic Pulmonary Fibrosis	pancytopenia, aplastic anemia, pulmonary fibrosis		TRAP		10 (±8) [1]		PM2_su, PP2, PS4_su, PM1_su, PP4, PS3_su**	VUS/LP	Telomerase;ClinVar;LOVD	19147845		0.154	0.572	0.765	0.109735	15.57	0.1466	benign
5-1293896-T-C	p.Arg369Gly	ENSG00000164362	ENST00000310581	ENSP00000309572	TRBD	1		1 view varsome, 2 clinvar submissions	Idiopathic Pulmonary Fibrosis|Dyskeratosis congenita, autosomal dominant, 2							PM2_su, PP2, ****PS4_su, PP4, PM1_su	VUS/LP	ClinVar			0.073	0.116	0.358	-0.304914	7.967	0.0726	benign
5-1293884-G-A	p.Pro373Ser	ENSG00000164362	ENST00000310581	ENSP00000309572	TRBD	1		4 views varsome	Dyskeratosis congenita, autosomal dominant, 2|Idiopathic Pulmonary Fibrosis							PM2_su, PP2, ****PS4_su, PP4, PM1_su	VUS/LP	ClinVar			0.095	0.213	0.397	-0.28101	0.011	0.0943	benign
5-1293878-T-C	p.Thr375Ala	ENSG00000164362	ENST00000310581	ENSP00000309572	TRBD	1		1 view varsome	Dyskeratosis congenita, autosomal dominant, 2|Idiopathic Pulmonary Fibrosis							PM2_su, PP2, ****PS4_su, PP4, PM1_su	VUS/LP	ClinVar			0.058	0.236	0.232	-0.422833	0.093	0.0679	benign
5-1293867-C-A	p.Arg378Ser	ENSG00000164362	ENST00000310581	ENSP00000309572	TRBD	1		2 views varsome	Dyskeratosis congenita, autosomal dominant, 2|Idiopathic Pulmonary Fibrosis							PM2_su, PP2, ****PS4_su, PP4, PM1_su	VUS/LP	ClinVar			0.12	0.426	0.493	-0.0709015	14.99	0.2108	benign
5-1293863-G-T	p.Pro380Thr	ENSG00000164362	ENST00000310581	ENSP00000309572	TRBD	1		2 views varsome, 2 clinvar entries	Dyskeratosis congenita, autosomal dominant, 2|Idiopathic Pulmonary Fibrosis							PM2_su, PP2, ****PS4_su, PP4, PM1_su	VUS/LP	ClinVar			0.234	0.3	0.611	-0.182956	8.571	0.1204	benign
5-1293863-G-A	p.Pro380Ser	ENSG00000164362	ENST00000310581	ENSP00000309572	TRBD	2	0.000750811	30 views varsome, 1/8 DC (compound het with DKC1 c.961C>A) (27033759), 4 clinvar (IPF, IPF, nil, nil)	Idiopathic Pulmonary Fibrosis|Dyskeratosis congenita, autosomal dominant, 2|Idiopathic Pulmonary Fibrosis		TRF	TRAP		~20 [1]		BS1, PP4, PS3_su**	VUS/LB	gnomAD;ClinVar;LOVD	21520174; 27033759		0.532	0.553	.	0.0565644	8.919	0.1046	benign
5-1293860-G-C	p.Arg381Gly	ENSG00000164362	ENST00000310581	ENSP00000309572	TRBD	1		1/23 families with DC (26024875), 15 views varsome, 1X clinvar	dyskeratosis congenitaDyskeratosis congenita, autosomal dominant, 2|Idiopathic Pulmonary Fibrosis	dyskeratosis congenita	qPCR	TRAP		51 (±20) [1]		PM2_su, PP2, PS4_su, PM1_su, PP4	VUS/LP	Telomerase;ClinVar	26024875		0.473	0.606	0.473	0.0703077	23.2	0.1827	benign
5-1293860-G-A	p.Arg381Cys	ENSG00000164362	ENST00000310581	ENSP00000309572	TRBD	1		6 views varsome, 1/23 families with DC (26024875)	dyskeratosis congenita	dyskeratosis congenita	qPCR	TRAP		66 (±20) [1]		PM2_su, PP2, PS4_su, PP4, PM1_su	VUS/LP	Telomerase	26024875		0.187	0.701	0.513	0.112347	24	0.1692	benign
5-1293857-G-C	p.Leu382Val	ENSG00000164362	ENST00000310581	ENSP00000309572	TRBD	1		1 view varsome, 2 clinvar submissions	Dyskeratosis congenita, autosomal dominant, 2|Idiopathic Pulmonary Fibrosis							PM2_su, PP2, ****PS4_su, PP4, PM1_su	VUS/LP	ClinVar			0.174	0.734	0.493	0.0569874	18.4	0.2026	benign
5-1293849-C-G	p.Gln384His	ENSG00000164362	ENST00000310581	ENSP00000309572	TRBD	1		1 view varsome	Dyskeratosis congenita, autosomal dominant, 2|Idiopathic Pulmonary Fibrosis							PM2_su, PP2, ****PS4_su, PP4, PM1_su	VUS/LP	ClinVar			0.138	0.352	0.405	-0.228931	10.69	0.1801	benign
5-1293848-G-A	p.Arg385Cys	ENSG00000164362	ENST00000310581	ENSP00000309572	TRBD	1		3 views varsome, 2 clinvar submissions	Dyskeratosis congenita, autosomal dominant, 2|Idiopathic Pulmonary Fibrosis							PM2_su, PP2, ****PS4_su, PP4, PM1_su	VUS/LP	ClinVar			0.371	0.846	0.538	0.316752	25.1	0.3835	ambiguous
5-1293833-G-A	p.Arg390Trp	ENSG00000164362	ENST00000310581	ENSP00000309572	TRBD	1		4 views varsome	Dyskeratosis congenita, autosomal dominant, 2|Idiopathic Pulmonary Fibrosis							PM2_su, PP2, ****PS4_su, PP4, PM1_su	VUS/LP	ClinVar			0.4	0.688	0.549	0.148532	25.2	0.3339	benign
5-1293832-C-T	p.Arg390Gln	ENSG00000164362	ENST00000310581	ENSP00000309572	TRBD	1		6 views varsome	Dyskeratosis congenita, autosomal dominant, 2|Idiopathic Pulmonary Fibrosis							PM2_su, PP2, ****PS4_su, PP4, PM1_su	VUS/LP	ClinVar			0.458	0.765	0.487	0.333045	24	0.2004	benign
5-1293808-C-T	p.Gly398Glu	ENSG00000164362	ENST00000310581	ENSP00000309572	TRBD	1		4 views varsome, 2 clinvar submissions	Idiopathic Pulmonary Fibrosis|Dyskeratosis congenita, autosomal dominant, 2							PM2_su, PP2, ****PS4_su, PP4, PM1_su	VUS/LP	ClinVar			0.079	0.125	0.37	-0.213228	0.736	0.1229	benign
5-1293805-T-C	p.Asn399Ser	ENSG00000164362	ENST00000310581	ENSP00000309572	TRBD	1		1 view varsome	Idiopathic Pulmonary Fibrosis|Dyskeratosis congenita, autosomal dominant, 2							PM2_su, PP2, ****PS4_su, PP4, PM1_su	VUS/LP	ClinVar			0.294	0.611	0.695	-0.0580954	22.8	0.1633	benign
5-1293791-G-C	p.Pro404Ala	ENSG00000164362	ENST00000310581	ENSP00000309572	TRBD	1		4 views varsome	Idiopathic Pulmonary Fibrosis|Dyskeratosis congenita, autosomal dominant, 2							PM2_su, PP2, ****PS4_su, PP4, PM1_su	VUS/LP	ClinVar			0.359	0.577	0.503	-0.0374866	22.5	0.0939	benign
5-1293785-C-T	p.Gly406Arg	ENSG00000164362	ENST00000310581	ENSP00000309572	TRBD	1		14 views varsome, 2 clinvar entries	Dyskeratosis congenita, autosomal dominant, 2							PM2_su, PP2, ****PS4_su, PP4, PM1_su	VUS/LP	ClinVar			0.136	0.259	0.394	-0.255891	10.62	0.0858	benign
5-1293782-C-T	p.Val407Met	ENSG00000164362	ENST00000310581	ENSP00000309572	TRBD	1		2 views varsome	Dyskeratosis congenita, autosomal dominant, 2|Idiopathic Pulmonary Fibrosis							PM2_su, PP2, ****PS4_su, PP4, PM1_su	VUS/LP	ClinVar			0.102	0.189	0.749	-0.203215	11.97	0.0952	benign
5-1293782-C-G	p.Val407Leu	ENSG00000164362	ENST00000310581	ENSP00000309572	TRBD	1		0 views varsome	Dyskeratosis congenita, autosomal dominant, 2|Idiopathic Pulmonary Fibrosis							PM2_su, PP2, ****PS4_su, PP4, PM1_su	VUS/LP	ClinVar			0.093	0.265	0.725	-0.200934	14.26	0.085	benign
5-1293769-G-A	p.Thr411Met	ENSG00000164362	ENST00000310581	ENSP00000309572	TRBD	1		16 views varsome, 2 clinvar entries	Dyskeratosis congenita, autosomal dominant, 2|Idiopathic Pulmonary Fibrosis							PM2_su, PP2, ****PS4_su, PP4, PM1_su	VUS/LP	ClinVar			0.121	0.299	0.679	-0.187849	13.36	0.0786	benign
5-1293767-G-A	p.His412Tyr	ENSG00000164362	ENST00000310581	ENSP00000309572	TRBD	7	0.0032478	1 in 591 AML (19147845), 412 views in varsome, 11 clinvar submissions, 2/200 aa (15814878), case as compound het (18042801), 1/20 AML families (19760749), 1/94 AML/MDS (32313107)	Dyskeratosis congenita, autosomal dominant, 2|Idiopathic Pulmonary Fibrosis|Pulmonary fibrosis and/or bone marrow failure, telomere-related, 1|Aplastic anemia|Dyskeratosis congenita, autosomal recessive, 4	polymorphism/aplastic anemia/myelodysplastic syndrome/idiopathic pulmonary fibrosis	F-FISH	TRAP;DTA;NB;DBA	91 - 120 (±20)[4]	36 - 50 (±20)[2]		BS1, BS3_su	Likely Benign	Telomerase;gnomAD;ClinVar;LOVD	15814878;18753630;18931339;28495692;32313107;23901009; Bryan et al., unpublished	12 clinvar submission (3 pathogenic, 2 benign, 7 likely benign)	0.435	0.672	.	0.139499	17.59	0.0801	benign
5-1293763-C-T	p.Cys413Tyr	ENSG00000164362	ENST00000310581	ENSP00000309572	TRBD	1		0 views varsome	Dyskeratosis congenita, autosomal dominant, 2|Idiopathic Pulmonary Fibrosis							PM2_su, PP2, ****PS4_su, PP4, PM1_su	VUS/LP	ClinVar			0.69	0.896	0.678	0.469132	24.2	0.9034	pathogenic
5-1293757-A-C	p.Leu415Arg	ENSG00000164362	ENST00000310581	ENSP00000309572	TRBD	1		0 views varsome	Idiopathic Pulmonary Fibrosis|Dyskeratosis congenita, autosomal dominant, 2							PM2_su, PP2, ****PS4_su, PP4, PM1_su	VUS/LP	ClinVar			0.106	0.354	0.703	-0.121306	12.99	0.0914	benign
5-1293751-G-C	p.Ala417Gly	ENSG00000164362	ENST00000310581	ENSP00000309572	TRBD	1		2 views varsome	Idiopathic Pulmonary Fibrosis|Dyskeratosis congenita, autosomal dominant, 2							PM2_su, PP2, ****PS4_su, PP4, PM1_su	VUS/LP	ClinVar			0.043	0.178	0.744	-0.35748	0.721	0.0799	benign
5-1293751-G-A	p.Ala417Val	ENSG00000164362	ENST00000310581	ENSP00000309572	TRBD	1		0 views varsome	Idiopathic Pulmonary Fibrosis|Dyskeratosis congenita, autosomal dominant, 2							PM2_su, PP2, ****PS4_su, PP4, PM1_su	VUS/LP	ClinVar			0.106	0.171	0.633	-0.345712	0.645	0.0794	benign
5-1293746-C-A	p.Val419Phe	ENSG00000164362	ENST00000310581	ENSP00000309572	TRBD	1		11 views varsome, 2 clinvar entries	Dyskeratosis congenita, autosomal dominant, 2|Idiopathic Pulmonary Fibrosis							PM2_su, PP2, ****PS4_su, PP4, PM1_su	VUS/LP	ClinVar			0.163	0.316	0.564	-0.21378	9.395	0.1002	benign
5-1293740-G-A	p.Pro421Ser	ENSG00000164362	ENST00000310581	ENSP00000309572	TRBD	1		1 view varsome	Dyskeratosis congenita, autosomal dominant, 2|Idiopathic Pulmonary Fibrosis							PM2_su, PP2, ****PS4_su, PP4, PM1_su	VUS/LP	ClinVar			0.088	0.132	0.457	-0.358511	0.027	0.0748	benign
5-1293731-C-T	p.Gly424Ser	ENSG00000164362	ENST00000310581	ENSP00000309572	TRBD	1		5 views varsome, 2 clinvar entries	Dyskeratosis congenita, autosomal dominant, 2|Idiopathic Pulmonary Fibrosis							PM2_su, PP2, ****PS4_su, PP4, PM1_su	VUS/LP	ClinVar			0.034	0.324	.	-0.239479	7.778	0.0842	benign
5-1293723-A-C	p.Cys426Trp	ENSG00000164362	ENST00000310581	ENSP00000309572	TRBD	1		1 view varsome	Dyskeratosis congenita, autosomal dominant, 2|Idiopathic Pulmonary Fibrosis							PM2_su, PP2, ****PS4_su, PP4, PM1_su	VUS/LP	ClinVar			0.185	0.383	0.554	-0.138758	8.761	0.1078	benign
5-1293716-C-T	p.Glu429Lys	ENSG00000164362	ENST00000310581	ENSP00000309572	TRBD	1		31 views varsome	Idiopathic Pulmonary Fibrosis|Dyskeratosis congenita, autosomal dominant, 2							PM2_su, PP2, ****PS4_su, PP4, PM1_su	VUS/LP	ClinVar			0.134	0.36	0.378	-0.176027	12.45	0.0895	benign
5-1293710-G-T	p.Pro431Thr	ENSG00000164362	ENST00000310581	ENSP00000309572	TRBD	1		2 views varsome, 2 clinvar entries	Dyskeratosis congenita, autosomal dominant, 2|Idiopathic Pulmonary Fibrosis							PM2_su, PP2, ****PS4_su, PP4, PM1_su	VUS/LP	ClinVar			0.047	0.284	.	-0.196875	4.422	0.0691	benign
5-1293703-C-T	p.Gly433Asp	ENSG00000164362	ENST00000310581	ENSP00000309572	TRBD	1	0.000347868	30 views varsome, 2 clinvar entries	Idiopathic Pulmonary Fibrosis|Dyskeratosis congenita, autosomal dominant, 2							BS1, PP4	VUS/LB	gnomAD;ClinVar			0.119	0.289	0.298	-0.185849	13.6	0.0718	benign
5-1293700-G-A	p.Ser434Phe	ENSG00000164362	ENST00000310581	ENSP00000309572	TRBD	1		1 view varsome, 2 clinvar submissions	Dyskeratosis congenita, autosomal dominant, 2|Idiopathic Pulmonary Fibrosis							PM2_su, PP2, ****PS4_su, PP4, PM1_su	VUS/LP	ClinVar			0.122	0.367	0.426	-0.203203	13.35	0.0986	benign
5-1293698-C-G	p.Val435Leu	ENSG00000164362	ENST00000310581	ENSP00000309572	TRBD	1		4 views in varsome, 1/1514 AML/MDS (34019641)			TRF	TEA			~72 [1]	PM2_su, PP2, PM1_su, PS4_su	VUS/LP		34019641		0.06	0.251	0.294	-0.21927	5.78	0.0881	benign
5-1293691-G-A	p.Ala437Val	ENSG00000164362	ENST00000310581	ENSP00000309572	TRBD	1		5 views varsome	Idiopathic Pulmonary Fibrosis|Dyskeratosis congenita, autosomal dominant, 2							PM2_su, PP2, ****PS4_su, PP4, PM1_su	VUS/LP	ClinVar			0.102	0.292	0.398	-0.223073	11.2	0.0708	benign
5-1293686-C-T	p.Glu439Lys	ENSG00000164362	ENST00000310581	ENSP00000309572	TRBD	1		1 view varsome	Dyskeratosis congenita, autosomal dominant, 2|Idiopathic Pulmonary Fibrosis							PM2_su, PP2, ****PS4_su, PP4, PM1_su	VUS/LP	ClinVar			0.127	0.284	0.286	-0.21438	3.862	0.0818	benign
5-1293686-C-G	p.Glu439Gln	ENSG00000164362	ENST00000310581	ENSP00000309572	TRBD	1		1 view varsome	Idiopathic Pulmonary Fibrosis|Dyskeratosis congenita, autosomal dominant, 2							PM2_su, PP2, ****PS4_su, PP4, PM1_su	VUS/LP	ClinVar			0.191	0.312	0.44	-0.145789	6.532	0.0847	benign
5-1293677-C-T	p.Asp442Asn	ENSG00000164362	ENST00000310581	ENSP00000309572	TRBD	1		Aplastic anaemia + short telomeres (30523342), 6 view varsome	Idiopathic Pulmonary Fibrosis|Dyskeratosis congenita, autosomal dominant, 2							PM2_su, PP2, PS4_su, PP4, PM1_su	VUS/LP	ClinVar	30523342		0.098	0.126	0.277	-0.348389	7.149	0.0859	benign
5-1293669-G-T	p.Asp444Glu	ENSG00000164362	ENST00000310581	ENSP00000309572	TRBD	1		3 views varsome, 2 clinvar submissions	Dyskeratosis congenita, autosomal dominant, 2|Idiopathic Pulmonary Fibrosis							PM2_su, PP2, ****PS4_su, PP4, PM1_su	VUS/LP	ClinVar			0.075	0.231	0.292	-0.266714	9.707	0.1249	benign
5-1293667-G-C	p.Pro445Arg	ENSG00000164362	ENST00000310581	ENSP00000309572	TRBD	1		1 view varsome	Dyskeratosis congenita, autosomal dominant, 2|Idiopathic Pulmonary Fibrosis							PM2_su, PP2, ****PS4_su, PP4, PM1_su	VUS/LP	ClinVar			0.084	0.269	0.404	-0.267938	0.002	0.0666	benign
5-1293665-G-T	p.Arg446Ser	ENSG00000164362	ENST00000310581	ENSP00000309572	TRBD	1	0.000220046	cirrhosis (21520174), 30 views varsome, 6 clinvar entries	Idiopathic Pulmonary Fibrosis|Dyskeratosis congenita, autosomal dominant, 2							BS1, PP4	VUS/LB	gnomAD;ClinVar	21520174		0.2	0.417	0.444	-0.186056	8.029	0.1351	benign
5-1293665-G-C	p.Arg446Gly	ENSG00000164362	ENST00000310581	ENSP00000309572	TRBD	1		12 views varsome	Dyskeratosis congenita, autosomal dominant, 2|Idiopathic Pulmonary Fibrosis							PM2_su, PP2, ****PS4_su, PP4, PM1_su	VUS/LP	ClinVar			0.175	0.221	.	-0.248986	0.026	0.062	benign
5-1293665-G-A	p.Arg446Cys	ENSG00000164362	ENST00000310581	ENSP00000309572	TRBD	1		9 views varsome	Dyskeratosis congenita, autosomal dominant, 2|Idiopathic Pulmonary Fibrosis							PM2_su, PP2, ****PS4_su, PP4, PM1_su	VUS/LP	ClinVar			0.113	0.19	0.398	-0.300926	0.211	0.112	benign
5-1293637-T-A	p.His455Leu	ENSG00000164362	ENST00000310581	ENSP00000309572	TRBD	1		1 view varsome, 2 clinvar submissions	Dyskeratosis congenita, autosomal dominant, 2|Idiopathic Pulmonary Fibrosis							PM2_su, PP2, ****PS4_su, PP4, PM1_su	VUS/LP	ClinVar			0.462	0.845	0.434	0.302024	26	0.4173	ambiguous
5-1293629-G-T	p.Pro458Thr	ENSG00000164362	ENST00000310581	ENSP00000309572	TRBD	1		1 view varsome	Idiopathic Pulmonary Fibrosis|Dyskeratosis congenita, autosomal dominant, 2							PM2_su, PP2, ****PS4_su, PP4, PM1_su	VUS/LP	ClinVar			0.187	0.642	0.481	0.0523092	23.2	0.1111	benign
5-1293619-A-T	p.Val461Glu	ENSG00000164362	ENST00000310581	ENSP00000309572	TRBD	1		2 views varsome, 1/1514 MDS (34019641)			TRF	TEA			~7 [1]	PS3_su***, PM2_su, PP2, PM1_su, PS4_su	VUS/LP		34019641		0.818	0.958	0.735	0.452903	26.2	0.8961	pathogenic
5-1293608-C-G	p.Val465Leu	ENSG00000164362	ENST00000310581	ENSP00000309572	TRBD	1	0.000100806	acute myeloid leukaemia (26298771), 19 views varsome, 3 clinvar entries	Idiopathic Pulmonary Fibrosis|Dyskeratosis congenita, autosomal dominant, 2|Acute myeloid leukemia|Pulmonary fibrosis and/or bone marrow failure, telomere-related, 1|Dyskeratosis congenita, autosomal dominant 1|Cutaneous malignant melanoma 9|Aplastic anemia|Idiopathic Pulmonary Fibrosis|Dyskeratosis congenita, autosomal dominant, 2							BS1, PP4	VUS/LB	gnomAD;ClinVar	26298771		0.13	0.2	0.467	-0.32	4.593	0.0664	benign
5-1293590-G-A	p.Arg471Trp	ENSG00000164362	ENST00000310581	ENSP00000309572	TRBD	1		4 views varsome	Idiopathic Pulmonary Fibrosis|Dyskeratosis congenita, autosomal dominant, 2							PM2_su, PP2, ****PS4_su, PP4, PM1_su	VUS/LP	ClinVar			0.426	0.23	.	-0.287058	15.67	0.1177	benign
5-1293584-C-G	p.Val473Leu	ENSG00000164362	ENST00000310581	ENSP00000309572	TRBD	1		pulmonary fibrosis + short telomeres (27540018), 1 view varsome	Idiopathic Pulmonary Fibrosis|Dyskeratosis congenita, autosomal dominant, 2		qPCR					PM2_su, PP2, PS4_su, PP4, PM1_su	VUS/LP	ClinVar	27540018		0.388	0.618	0.609	-0.11173	23.2	0.3795	ambiguous
5-1293580-G-A	p.Pro474Leu	ENSG00000164362	ENST00000310581	ENSP00000309572	TRBD	1		1 view varsome	Dyskeratosis congenita, autosomal dominant, 2|Idiopathic Pulmonary Fibrosis							PM2_su, PP2, ****PS4_su, PP4, PM1_su	VUS/LP	ClinVar			0.735	0.822	0.824	0.252081	24.5	0.6447	pathogenic
5-1293565-C-T	p.Gly479Asp	ENSG00000164362	ENST00000310581	ENSP00000309572	TRBD	1		1 view varsome, 2 clinvar submissions	Idiopathic Pulmonary Fibrosis|Dyskeratosis congenita, autosomal dominant, 2							PM2_su, PP2, ****PS4_su, PP4, PM1_su	VUS/LP	ClinVar			0.828	0.927	0.539	0.572441	24.9	0.9496	pathogenic
5-1293551-C-T	p.Glu484Lys	ENSG00000164362	ENST00000310581	ENSP00000309572	TRBD	1		1/1514 MDS (34019641), 2 views varsome, 1 clinvar (IPF)	Dyskeratosis congenita, autosomal dominant, 2|Idiopathic Pulmonary Fibrosis		TRF	TEA			~71 [1]	PM2_su, PP2, PM1_su, PS4_su, PP4	VUS/LP	ClinVar	34019641		0.049	0.195	0.464	-0.450349	3.608	0.1319	benign
5-1293551-C-G	p.Glu484Gln	ENSG00000164362	ENST00000310581	ENSP00000309572	TRBD	1		6 views varsome, 2 clivar entries	Idiopathic Pulmonary Fibrosis|Dyskeratosis congenita, autosomal dominant, 2							PM2_su, PP2, ****PS4_su, PP4, PM1_su	VUS/LP	ClinVar			0.079	0.253	0.508	-0.392304	1.586	0.0784	benign
5-1293545-G-A	p.Arg486Cys	ENSG00000164362	ENST00000310581	ENSP00000309572	TRBD	2 (POSSIBLY MORE)		1/46 families with 2 or more cases of IPF (17460043)	idiopathic pulmonary fibrosisIdiopathic Pulmonary Fibrosis	idiopathic pulmonary fibrosis	qPCR;TRF	TRAP		45 (±5) [1]		PS4_m, PM2_su, PP2, PM1_su, PP4	Likely pathogenic	Telomerase;ClinVar;LOVD	17460043;20502709;27540018		0.461	0.714	0.663	0.303951	23.9	0.1336	benign
5-1293542-A-G	p.Phe487Leu	ENSG00000164362	ENST00000310581	ENSP00000309572	TRBD	1		liver disease and bone marrow failure (29463756), 5 views varsome	liver disease and bone marrow failure	liver disease and bone marrow failure						PM2_su, PP2, PS4_su, PP4, PM1_su	VUS/LP	Telomerase	29463756		0.55	0.737	0.693	0.0296765	23.7	0.9672	pathogenic
5-1293518-T-G	p.Ile495Leu	ENSG00000164362	ENST00000310581	ENSP00000309572	TRBD	1		1 view varsome, 2 clinvar submissions	Dyskeratosis congenita, autosomal dominant, 2|Idiopathic Pulmonary Fibrosis							PM2_su, PP2, ****PS4_su, PP4, PM1_su	VUS/LP	ClinVar			0.13	0.26	0.56	-0.419873	0.01	0.087	benign
5-1293490-G-C	p.Ser504Trp	ENSG00000164362	ENST00000310581	ENSP00000309572	TRBD	1		1 view varsome, 2 clinvar submissions	Idiopathic Pulmonary Fibrosis|Dyskeratosis congenita, autosomal dominant, 2							PM2_su, PP2, ****PS4_su, PP4, PM1_su	VUS/LP	ClinVar			0.556	0.545	0.414	0.0434463	23.1	0.45	ambiguous
5-1293490-G-A	p.Ser504Leu	ENSG00000164362	ENST00000310581	ENSP00000309572	TRBD	2		dyskeratosis congenita (27836952), idiopathic pulmonary fibrosis + short telomeres (33214205)	Pulmonary fibrosis	Pulmonary fibrosis	TRF					PS4_m, PM2_su, PP2, PM1_su, PP4	likely pathogenic	Telomerase	27836952;33214205;34079006		0.205	0.481	0.414	-0.0489429	19.73	0.258	benign
5-1293475-G-A	p.Thr509Met	ENSG00000164362	ENST00000310581	ENSP00000309572	TRBD	1		9 views varome, 2 clinvar entries	Idiopathic Pulmonary Fibrosis|Dyskeratosis congenita, autosomal dominant, 2							PM2_su, PP2, ****PS4_su, PP4, PM1_su	VUS/LP	ClinVar			0.077	0.189	0.32	-0.40263	4.586	0.0876	benign
5-1293460-A-C	p.Val514Gly	ENSG00000164362	ENST00000310581	ENSP00000309572	TRBD	1		1 view varsome	Dyskeratosis congenita, autosomal dominant, 2|Idiopathic Pulmonary Fibrosis							PM2_su, PP2, ****PS4_su, PP4, PM1_su	VUS/LP	ClinVar			0.539	0.757	0.441	0.424678	23.3	0.4476	ambiguous
5-1293454-T-C	p.Asp516Gly	ENSG00000164362	ENST00000310581	ENSP00000309572	TRBD	1	8.00288e-05	8 views varsome				DTA;DBA	~100 [1]			BS1, BS3_su	Likely Benign	gnomAD	21051362		0.184	0.735	0.561	0.221998	23.9	0.3641	ambiguous
5-1293442-A-G	p.Leu520Pro	ENSG00000164362	ENST00000310581	ENSP00000309572	TRBD	1		1 view varsome	Dyskeratosis congenita, autosomal dominant, 2|Idiopathic Pulmonary Fibrosis							PM2_su, PP2, ****PS4_su, PP4, PM1_su	VUS/LP	ClinVar			0.72	0.923	0.83	0.436809	24.8	0.9024	pathogenic
5-1293440-G-C	p.Arg521Gly	ENSG00000164362	ENST00000310581	ENSP00000309572	TRBD	1		1 view varsome	Dyskeratosis congenita, autosomal dominant, 2|Idiopathic Pulmonary Fibrosis							PM2_su, PP2, ****PS4_su, PP4, PM1_su	VUS/LP	ClinVar			0.206	0.503	0.577	-0.112213	22.6	0.1241	benign
5-1293440-G-A	p.Arg521Cys	ENSG00000164362	ENST00000310581	ENSP00000309572	TRBD	1		6 views varsome, 2 clivar entries	Idiopathic Pulmonary Fibrosis|Dyskeratosis congenita, autosomal dominant, 2							PM2_su, PP2, ****PS4_su, PP4, PM1_su	VUS/LP	ClinVar			0.333	0.297	0.537	-0.224284	21.5	0.1096	benign
5-1293432-G-C	p.Ser523Arg	ENSG00000164362	ENST00000310581	ENSP00000309572	TRBD	1		0 views varsome	Idiopathic Pulmonary Fibrosis|Dyskeratosis congenita, autosomal dominant, 2							PM2_su, PP2, ****PS4_su, PP4, PM1_su	VUS/LP	ClinVar			0.148	0.109	0.484	-0.297695	13.76	0.2523	benign
5-1293431-G-C	p.Pro524Ala	ENSG00000164362	ENST00000310581	ENSP00000309572	TRBD	1	4.0179e-06	11 varsome views, 1 clinvar (IPF)	aplastic anemiaDyskeratosis congenita, autosomal dominant, 2|Idiopathic Pulmonary Fibrosis	aplastic anemia	qPCR	TRAP		10 (±5) [1]		PS3_su**, PP2, PS4_su, PM1_su, PP4	VUS/LP	Telomerase;gnomAD;ClinVar;LOVD	24763404		0.167	0.419	0.495	-0.156416	22.9	0.081	benign
5-1282739-C-A	p.Gly525Val	ENSG00000164362	ENST00000310581	ENSP00000309572	TRBD	1		0 views varsome, 2 clinvar entries	Idiopathic Pulmonary Fibrosis|Dyskeratosis congenita, autosomal dominant, 2							PM2_su, PP2, ****PS4_su, PP4, PM1_su	VUS/LP	ClinVar			0.202	0.476	.	-0.135326	25	0.1747	benign
5-1282730-C-T	p.Cys528Tyr	ENSG00000164362	ENST00000310581	ENSP00000309572	TRBD	1		0 views varsome	Dyskeratosis congenita, autosomal dominant, 2|Idiopathic Pulmonary Fibrosis							PM2_su, PP2, ****PS4_su, PP4, PM1_su	VUS/LP	ClinVar			0.228	0.334	0.493	-0.294235	13.78	0.1061	benign
5-1282729-A-C	p.Cys528Trp	ENSG00000164362	ENST00000310581	ENSP00000309572	TRBD	1		Idiopathic pulmonary fibrosis + short telomeres (29281671), 7 views varsome	Pulmonary fibrosis	Pulmonary fibrosis	qPCR or F-FISH					PM2_su, PP2, PS4_su, PP4, PM1_su	VUS/LP	Telomerase;LOVD	29281671;33214205		0.092	0.225	0.483	-0.417722	0.432	0.1595	benign
5-1282710-G-A	p.Arg535Cys	ENSG00000164362	ENST00000310581	ENSP00000309572	TRBD	3		1/121 patients with suspected/known TBD (30791107), 1/115 patients with TERT mutations (also US, different centre to other study), 1 internal case (unpublished), 1 X clinvar (IPF), 4 views varsome	Dyskeratosis congenita, autosomal dominant, 2|Idiopathic Pulmonary Fibrosis		qPCR	DTA;NB				PS4_m, PM2_su, PP2, PP4, PM1_su	VUS/LP	ClinVar	27540018;30791107		0.131	0.567	0.637	-0.155346	23.1	0.1455	benign
5-1282706-A-T	p.Leu536Gln	ENSG00000164362	ENST00000310581	ENSP00000309572	TRBD	1		0 views varsome	Dyskeratosis congenita, autosomal dominant, 2|Idiopathic Pulmonary Fibrosis							PM2_su, PP2, ****PS4_su, PP4, PM1_su	VUS/LP	ClinVar			0.186	0.304	0.658	-0.352836	4.64	0.0694	benign
5-1282698-C-G	p.Glu539Gln	ENSG00000164362	ENST00000310581	ENSP00000309572	TRBD	1		1 view varsome, 2 clinvar submissions	Dyskeratosis congenita, autosomal dominant, 2|Idiopathic Pulmonary Fibrosis							PM2_su, PP2, ****PS4_su, PP4, PM1_su	VUS/LP	ClinVar			0.077	0.06	0.357	-0.374921	12.9	0.0985	benign
5-1282688-G-A	p.Ala542Val	ENSG00000164362	ENST00000310581	ENSP00000309572	TRBD	1		Idiopathic pulmonary fibrosis + short telomeres (29891356), 0 views varsome	Idiopathic Pulmonary Fibrosis|Dyskeratosis congenita, autosomal dominant, 2							PM2_su, PP2, PS4_su, PP4, PM1_su	VUS/LP	ClinVar	29891356		0.342	0.474	0.417	-0.0873781	22.6	0.2754	benign
5-1282674-A-C	p.Trp547Gly	ENSG00000164362	ENST00000310581	ENSP00000309572	TRBD	1		7 views varssome	Dyskeratosis congenita, autosomal dominant, 2|Idiopathic Pulmonary Fibrosis							PM2_su, PP2, ****PS4_su, PP4, PM1_su	VUS/LP	ClinVar			0.805	0.895	0.799	0.424839	24.9	0.7039	pathogenic
5-1282666-C-T	p.Met549Ile	ENSG00000164362	ENST00000310581	ENSP00000309572	TRBD	1		5 views varsome, 2 clinvar entries	Idiopathic Pulmonary Fibrosis|Dyskeratosis congenita, autosomal dominant, 2							PM2_su, PP2, ****PS4_su, PP4, PM1_su	VUS/LP	ClinVar			0.391	0.563	0.571	-0.151793	23.8	0.5771	pathogenic
5-1282662-C-T	p.Val551Met	ENSG00000164362	ENST00000310581	ENSP00000309572	TRBD	1		1 view varsome	Idiopathic Pulmonary Fibrosis|Dyskeratosis congenita, autosomal dominant, 2							PM2_su, PP2, ****PS4_su, PP4, PM1_su	VUS/LP	ClinVar			0.097	0.264	0.525	-0.407241	16.54	0.1334	benign
5-1282650-C-G	p.Glu555Gln	ENSG00000164362	ENST00000310581	ENSP00000309572	TRBD	1		19 views varsome, 2 clinvar entries	Idiopathic Pulmonary Fibrosis|Dyskeratosis congenita, autosomal dominant, 2							PM2_su, PP2, ****PS4_su, PP4, PM1_su	VUS/LP	ClinVar			0.095	0.191	0.579	-0.343494	17.31	0.1905	benign
5-1282643-A-G	p.Leu557Pro	ENSG00000164362	ENST00000310581	ENSP00000309572	TRBD	1		1 DC case (32054657), 21 views varsome	hoyeraal-hreidarsson syndrome		TRF;qPCR;F-FISH	DTA;NB;DBA	60 (±1) [1]			PS3_su, PM2_su, PP1, PP2, PM1_su, PP4, PS4_su	VUS/LP		32054657;35477117		0.935	0.918	0.801	0.394876	23.8	0.9005	pathogenic
5-1282633-G-T	p.Phe560Leu	ENSG00000164362	ENST00000310581	ENSP00000309572	TRBD	1		1 view varsome	Idiopathic Pulmonary Fibrosis|Dyskeratosis congenita, autosomal dominant, 2							PM2_su, PP2, ****PS4_su, PP4, PM1_su	VUS/LP	ClinVar			0.336	0.597	0.668	0.0303963	15.19	0.911	pathogenic
5-1282613-G-A	p.Thr567Met	ENSG00000164362	ENST00000310581	ENSP00000309572	TRBD	2		10 views varsome, 1 seg, in HHS (23538340), 1 clinvar (nil), 1/1514 MDS cases (34019641)			FISH;TRF	TRAP;DTA;NB;TEA	48 - 60 [1]	~69 [1]	~18 [1]	PS3_m, PS4_m, PM2_su, PP1_st, PP2	Pathogenic	ClinVar;LOVD	23538340;34019641		0.459	0.56	0.435	0.00516958	18.05	0.0936	benign
5-1282604-T-C	p.Lys570Arg	ENSG00000164362	ENST00000310581	ENSP00000309572	TRBD	1		2 views varsome, 1/1514 MDS cases (34019641)			TRF	TEA			~60 [1]	PM2_su, PM5_m, PP2, PS4_su, PM1_su	Likely pathogenic		34019641		0.481	0.813	0.803	-0.101941	23.7	0.1206	benign
5-1282603-C-G	p.Lys570Asn	ENSG00000164362	ENST00000310581	ENSP00000309572	TRBD	6		associated with −124C>T somatic, 1/23 DC families (26024875), 23 views varsome, 1/96 Japanese children with acquired AA (16627250), 1/80 patients with inherited and acquired bone marrow failure (24 with dyskeratosis congenita, 36 with constitutional aplastic anemia, 13 with idiopathic and 7 with other forms of bone marrow failure). (15885610)	Pulmonary fibrosis;aplastic anemia;Hoyeraal Hreidarsson syndrome;Dyskeratosis congenita, autosomal dominant 1	Pulmonary fibrosis, Heterozygote presents as aplastic anemia, Homozygote presents as Hoyeraal Hreidarsson syndrome	F-FISH	TRAP;DTA;NB;DBA	9 - 42 (±6)[2]	1 - 7 [2]		PS3_su, PS4, PM2_su, PP1_st, PP2, PM1_su, PP4	Pathogenic	Telomerase;ClinVar	25612863;16990594;23538340;19760749;19147845;19674077;23901009;26024875;28192371;30523342;31268371;32313107		0.156	0.517	0.532	-0.207223	23.6	0.9369	pathogenic
5-1282601-T-C	p.Asn571Ser	ENSG00000164362	ENST00000310581	ENSP00000309572	TRBD	1		1 DC case (29463756), 10 views varsome	pulmonary fibrosis and bone marrow failure	pulmonary fibrosis and bone marrow failure						PM2_su, PP2, PS4_su, PP4, PM1_su	VUS/LP	Telomerase	29463756		0.393	0.672	0.417	-0.0970334	24.1	0.4639	ambiguous
5-1282597-C-A	p.Arg572Ser	ENSG00000164362	ENST00000310581	ENSP00000309572	TRBD	1		1 view varsome	Dyskeratosis congenita, autosomal dominant, 2|Idiopathic Pulmonary Fibrosis							PM2_su, PP2, ****PS4_su, PP4, PM1_su	VUS/LP	ClinVar			0.311	0.671	0.527	-0.0131905	22.4	0.3667	ambiguous
5-1282576-A-T	p.Ser579Arg	ENSG00000164362	ENST00000310581	ENSP00000309572	TRBD	1		1 view varsome	Idiopathic Pulmonary Fibrosis|Dyskeratosis congenita, autosomal dominant, 2							PM2_su, PP2, ****PS4_su, PP4, PM1_su	VUS/LP	ClinVar			0.201	0.11	0.408	-0.368546	8.603	0.1892	benign
5-1282570-C-A	p.Trp581Cys	ENSG00000164362	ENST00000310581	ENSP00000309572	TRBD	1		3 views varsome	Dyskeratosis congenita, autosomal dominant, 2|Idiopathic Pulmonary Fibrosis							PM2_su, PP2, ****PS4_su, PP4, PM1_su	VUS/LP	ClinVar			0.754	0.841	0.765	0.500054	25.2	0.9814	pathogenic
5-1282552-A-C	p.Ile587Met	ENSG00000164362	ENST00000310581	ENSP00000309572	TRBD	1		1 view varsome, 2 clinvar submissions	Dyskeratosis congenita, autosomal dominant, 2|Idiopathic Pulmonary Fibrosis							PM2_su, PP2, ****PS4_su, PP4, PM1_su	VUS/LP	ClinVar			0.215	0.464	0.391	-0.316813	1.22	0.0896	benign
5-1282548-T-G	p.Ile589Leu	ENSG00000164362	ENST00000310581	ENSP00000309572	TRBD			2 views varsome, 1 proband with Macrocytosis, neutropenia (33203829)	2 views varsome, 1 proband with Macrocytosis, neutropenia (33203829)							PM2_s, PP2_su, PS4_su, PM1_su, PP4	VUS/LP		33203829		0.207	0.149	0.443	-0.359049	5.018	0.1385	benign
5-1280448-T-A	p.His592Leu	ENSG00000164362	ENST00000310581	ENSP00000309572	TRBD	1		1 view varsome	Dyskeratosis congenita, autosomal dominant, 2|Idiopathic Pulmonary Fibrosis							PM2_su, PP2, ****PS4_su, PP4, PM1_su	VUS/LP	ClinVar			0.501	0.292	0.44	-0.191793	18.88	0.235	benign
5-1280437-C-A	p.Val596Leu	ENSG00000164362	ENST00000310581	ENSP00000309572	TRBD	1		1 view varsome	Idiopathic Pulmonary Fibrosis|Dyskeratosis congenita, autosomal dominant, 2							PM2_su, PP2, ****PS4_su, PP4, PM1_su	VUS/LP	ClinVar			0.342	0.53	0.331	0.0573437	23.3	0.4936	ambiguous
5-1280427-C-T	p.Arg599Gln	ENSG00000164362	ENST00000310581	ENSP00000309572	TRBD	2		1 smoker with emphysema (25562321), 1 X clinvar (DC), 15 views Varsome, seen in cis with Glu1116Gln and in trans with Ser947Pro in DC case (31119896)	Dyskeratosis congenita		F-FISH;qPCR	DTA;NB;TRAP	15 (±1) [1]			PM1_su, PM2_su, PS4_su, PP4 _su, PP2_su, PS3_su	VUS/LP	ClinVar;LOVD	25562321;31119896		0.139	0.733	.	-0.121222	16.61	0.0897	benign
5-1280399-C-A	p.Gln608His	ENSG00000164362	ENST00000310581	ENSP00000309572	Linker	1	8.75908e-05	2 views varsome	Dyskeratosis congenita, autosomal dominant, 2|Idiopathic Pulmonary Fibrosis							BS1, PP4	VUS/LB	gnomAD;ClinVar;LOVD			0.154	0.197	0.267	-0.33754	0.493	0.1437	benign
5-1280359-G-A	p.Arg622Cys	ENSG00000164362	ENST00000310581	ENSP00000309572	RT	2		Idiopathic pulmonary fibrosis + short telomeres (27836952), idiopathic pulmonary fiborsis (33214205), idiopathic pulmonary fibrosis + myelodysplasia (25612863)	Idiopathic Pulmonary Fibrosis|Dyskeratosis congenita, autosomal dominant, 2	Pulmonary fibrosis	TRF					PS4_m, PM2_su, PP2, PP4	VUS/LP	Telomerase;ClinVar;LOVD	27836952;33214205;25612863		0.865	0.915	0.759	0.450004	24.8	0.6064	pathogenic
5-1280358-C-T	p.Arg622His	ENSG00000164362	ENST00000310581	ENSP00000309572	RT	2		1/1514 MDS (34019641), 8 views varsome, 1/100 IPF pts (25346280)	idiopathic pulmonary fibrosis	idiopathic pulmonary fibrosis	TRF;qPCR	TEA			~7 [1]	PM2_su, PS4_m, PP2_su, PP4, PS3_su***	VUS/LP	Telomerase	25346280;34019641		0.892	0.9	0.797	0.510584	25.7	0.6021	pathogenic
5-1280332-G-A	p.Arg631Trp	ENSG00000164362	ENST00000310581	ENSP00000309572	RT	4	3.97826e-06	unpublished proband, 36 views on VarSome, 1 clinvar (AML), 1 DC proband, 1 seg (26859482), 1 MDS/AML proband (33035329)	Acute myeloid leukemia		qPCR;F-FISH	DTA	0 [1]			PS4_m, PP2_su, PP4_su, PM5_su	Likely Pathogenic	gnomAD;ClinVar	26859482;32583532;33035329;Bryan et al., manuscript under preparation		0.761	0.853	0.841	0.32014	25	0.5657	pathogenic
5-1280331-C-T	p.Arg631Gln	ENSG00000164362	ENST00000310581	ENSP00000309572	RT	7 (±1)		2 segs (20502709), 1 seg (18460650) 1/23 DC families (26024875), 40 views varsome, 1/135 unrelated index patients TBD (29483670), 4 clinvar (IPF, IPF, IPF, DC	Pulmonary fibrosis and/or bone marrow failure, telomere-related, 1|Idiopathic Pulmonary Fibrosis|Dyskeratosis congenita, autosomal dominant, 2	pulmonary fibrosis	qPCR;TRF	TRAP		0 - 5 [3]		PM2_su, PS4, PP2_su, PP4, PS3_su**	Likely pathogenic	Telomerase;ClinVar;LOVD	20502709;18460650;19760749;22533337;22853774;26024875;27540018;28192371;29483670		0.922	0.912	0.922	0.525857	24	0.7479	pathogenic
5-1280328-G-C	p.Pro632Arg	ENSG00000164362	ENST00000310581	ENSP00000309572	RT	2		cryptic dyskeratosis congenita (26329388), 7 views varsome	cryptic dyskeratosis congenita	cryptic dyskeratosis congenita	F-FISH or TRF?	TRAP		23 (±5) [1]		PS3_su**, PS4_su, PM2_su, PP2, PP4	VUS/LP	Telomerase	26329388;32150348		0.905	0.912	0.728	0.546926	23.2	0.9317	pathogenic
5-1280328-G-A	p.Pro632Leu	ENSG00000164362	ENST00000310581	ENSP00000309572	RT	2		pulmonary fibrosis + short telomeres (28192371), pulmonary fibrosis + short telomeres (27192671), 13 views varsome	pulmonary fibrosis	pulmonary fibrosis	qPCR;F-FISH					PS4_m, PM2_su, PP2, PP4	VUS/LP	Telomerase	28192371; 27192671		0.785	0.835	0.643	0.42381	23.6	0.6733	pathogenic
5-1279579-G-A	p.Arg653Cys	ENSG00000164362	ENST00000310581	ENSP00000309572	RT	1	6.65122e-05	control in (25562321), 17 X varsome, 1 X clinvar (IPF)	Idiopathic Pulmonary Fibrosis|Dyskeratosis congenita, autosomal dominant, 2			DTA;NB	97 (±5) [1]			PP2, BS3_su, PP4	VUS/LB	gnomAD;ClinVar	25562321		0.282	0.279	.	-0.187039	14.87	0.1146	benign
5-1279549-T-C	p.Ser663Gly	ENSG00000164362	ENST00000310581	ENSP00000309572	RT	1		1/1514 MDS (34019641), 4 views vasome, 1 clinvar IPF	Dyskeratosis congenita, autosomal dominant, 2|Idiopathic Pulmonary Fibrosis		TRF	TEA			~53 [1]	PS3_su***, PM2_su, PP2, PP4, PS4_su	VUS/LP	ClinVar	34019641		0.187	0.285	0.333	-0.137087	13	0.078	benign
5-1279546-C-G	p.Val664Leu	ENSG00000164362	ENST00000310581	ENSP00000309572	RT	2	6.50847e-06	bone marrow failure + short telomeres (29463756), myelodysplastic syndrome (33035329), 11 views varsome	bone marrow failure and idiopathic pulmonary fibrosisMyelodysplasia||Dyskeratosis congenita, autosomal dominant, 2	bone marrow failure and idiopathic pulmonary fibrosis	F-FISH					PP1, PP2, PS4_m, PP4	VUS/LP	Telomerase;gnomAD;ClinVar	29463756;33035329	3 clinvar submissions (2 likely pathogenic, 1 VUS)	0.254	0.417	0.552	-0.112135	14.21	0.496	ambiguous
5-1279533-T-G	p.Glu668Ala	ENSG00000164362	ENST00000310581	ENSP00000309572	RT			1 view varsome, 3 clinvar (DC, IPF, AA)	Pulmonary fibrosis and/or bone marrow failure, telomere-related, 1|Dyskeratosis congenita, autosomal dominant, 2|Aplastic anemia			DTA;NB;DBA	~18 - 25 [1]			PS3_su, PM2_su, PP2, PS4_su, PP4	VUS/LP	ClinVar	20044353	This variant has not been reported in patients	0.595	0.688	0.408	0.21041	23.8	0.6996	pathogenic
5-1279531-G-A	p.Arg669Trp	ENSG00000164362	ENST00000310581	ENSP00000309572	RT	4 (possibly more)	1.94621e-05	1/1514 MDS (34019641), 16 views varsome, 1 clinvar (IPF), 1 IPF (27540018), 1 IPF (32315675), 1 IPF (29449422)	Pulmonary fibrosis;Idiopathic Pulmonary Fibrosis|Dyskeratosis congenita, autosomal dominant, 2	Pulmonary fibrosis	qPCR;TRF	TEA			~48 [1]	PS3_su***, PS4_m*, PP2, PP4	VUS/LP	Telomerase;gnomAD;ClinVar	27540018;29281671;32315675;33214205; 28495689;34019641		0.602	0.718	.	0.206513	22.4	0.2692	benign
5-1279525-G-C	p.Arg671Gly	ENSG00000164362	ENST00000310581	ENSP00000309572	RT	2		anaemia, idiopthic pulmonary fibrosis + short telomeres (33035329), 15 views varsome, 2 clinvar entries	Myelodysplastic syndrome;Dyskeratosis congenita|Idiopathic Pulmonary Fibrosis|Dyskeratosis congenita, autosomal dominant, 2	Myelodysplastic syndrome	F-FISH					PS4_m, PM2_su, PP2, PP4	VUS/LP	Telomerase;ClinVar	32076714;33035329	2 clinvar submissions (1 likely pathogenic, 1 VUS)	0.308	0.459	0.492	-0.0460306	12.87	0.1138	benign
5-1279525-G-A	p.Arg671Trp	ENSG00000164362	ENST00000310581	ENSP00000309572	RT	3	3.19e-05	1 proband (20502709), 40 views varsome, 2 clivar (IPF, nil), 1 IPF (29281671), 1 IPF (29449422), IPF proband (30995915)	Pulmonary fibrosis;Pulmonary fibrosis|Idiopathic Pulmonary Fibrosis|Dyskeratosis congenita, autosomal dominant, 2	Pulmonary fibrosis	qPCR	TRAP		~18 [1]		PS4_st, PP2_su, PP4	likely pathogenic	Telomerase;gnomAD;ClinVar;LOVD	20502709;29281671;33214205;30995915	2 clinvar submissions (1 likely pathogenic, 1 VUS)	0.331	0.58	0.532	0.191148	21.6	0.1256	benign
5-1279491-C-T	p.Gly682Asp	ENSG00000164362	ENST00000310581	ENSP00000309572	RT	2		1/96 Japanese AA cases, 7 views varsome, 1 clinvar, 1 proband (23901009), DC proband (26329388)	aplastic anemia;Dyskeratosis congenita, autosomal dominant 1	aplastic anemia	F-FISH or TRF?	TRAP;DTA;NB;DBA	2 - 7 [2]	1 - 2 [2]		PM2_su, PS4_m, PP2_su, PP4_su, PS3_su	Likely pathogenic	Telomerase;ClinVar;LOVD	16627250;16990594;20044353;23901009;26329388;26997321;32150348		0.734	0.815	0.83	0.491269	23.6	0.7552	pathogenic
5-1279465-G-A	p.Arg691Cys	ENSG00000164362	ENST00000310581	ENSP00000309572	RT	2		idiopathic pulmonary fibrosis + short telomeres (32583532), 10 views varsome	Idiopathic Pulmonary Fibrosis|Dyskeratosis congenita, autosomal dominant, 2		qPCR					PS4_m, PM2_su, PP2, PP4	VUS/LP	ClinVar	32583532		0.594	0.745	0.582	0.181781	23.5	0.1599	benign
5-1279456-C-T	p.Val694Met	ENSG00000164362	ENST00000310581	ENSP00000309572	RT	4 (possibly 5)		1/363 patients with AA phenotype (15814878). AA pts, 1/1514 MDS (34019641), 1 proband (20502709), 22 views varsome, 3 clinvar (IPF, AA, IPF), 1 IPF (29449422), 1 MDS (19760749)	Dyskeratosis congenita, autosomal dominant, 2|Idiopathic Pulmonary Fibrosis|Pulmonary fibrosis and/or bone marrow failure, telomere-related, 1|Aplastic anemia	Pulmonary fibrosis, Cancer	FISH;TRF	TRAP;NB;DTA;TEA	10 - 33 [2]	1 - 20 (±5)[2]	~20 [1]	PS4, PP2_su, PP4_su, PS3_m	likely pathogenic	Telomerase;ClinVar;LOVD	15814878;32076714;33214205;18635888;19760749;20044353;20502709;23901009;32923861;34019641	3 clinvar submissions (1 pathogenic, 2 VUS)	0.627	0.641	0.771	0.219628	20.8	0.4476	ambiguous
5-1279455-A-T	p.Val694Glu	ENSG00000164362	ENST00000310581	ENSP00000309572	RT	1		1 case idiopathic pulmonary fibrosis (28099038), 4 views varsome, 3 clinvar entries	idiopathic pulmonary fibrosisIdiopathic Pulmonary Fibrosis|Dyskeratosis congenita, autosomal dominant, 2	idiopathic pulmonary fibrosis						PM2_su, PM5_su, PP2, PS4_su, PP4	VUS/LP	Telomerase;ClinVar	28099038		0.214	0.336	0.476	-0.0776233	16.13	0.7432	pathogenic
5-1279455-A-G	p.Val694Ala	ENSG00000164362	ENST00000310581	ENSP00000309572	RT	1		3 views varsome	Dyskeratosis congenita, autosomal dominant, 2|Idiopathic Pulmonary Fibrosis							PM2_su, PM5_su, PP2, ****PS4_su, PP4	VUS/LP	ClinVar			0.588	0.681	0.665	0.149409	21.2	0.1215	benign
5-1279446-A-G	p.Val697Ala	ENSG00000164362	ENST00000310581	ENSP00000309572	RT	1		5 views varsome	Dyskeratosis congenita, autosomal dominant, 2|Idiopathic Pulmonary Fibrosis			DTA;NB;DBA	~44 - 54 [1]			PS3_su, PM2_su, PP2, PS4_su, PP4	VUS/LP	ClinVar	20044353		0.221	0.444	0.33	-0.0955795	17.53	0.1758	benign
5-1279444-G-A	p.Arg698Trp	ENSG00000164362	ENST00000310581	ENSP00000309572	RT	2		dyskeratosis congenita (22664374), hypersensitivty pneumonitits + short telomeres (31268371)	dyskeratosis congenita	dyskeratosis congenita	TRF;qPCR					PS4_m, PM2_su, PP2, PP4	VUS/LP	Telomerase	22664374;31268371		0.442	0.596	0.624	0.112896	24	0.1835	benign
5-1279443-C-T	p.Arg698Gln	ENSG00000164362	ENST00000310581	ENSP00000309572	RT	2		1/1514 MDS (34019641), 28 views varsome, DC proband (22664374)	dyskeratosis congenita, Pulmonary fibrosis	dyskeratosis congenita, Pulmonary fibrosis	TRF	TEA			0 [1]	PS3_su***, PS4_m, PM2_su, PP2, PP4	VUS/LP	Telomerase	22664374;34019641		0.348	0.406	0.537	-0.0276936	23.4	0.0997	benign
5-1279431-G-A	p.Pro702Leu	ENSG00000164362	ENST00000310581	ENSP00000309572	RT	2 (POSSIBLY MORE)		5 segregations lung disease (18635888), 1 clinvar (IPF), 3 views Varsome	diopathic Pulmonary Fibrosis|Dyskeratosis congenita, autosomal dominant, 2	Pulmonary fibrosis	TRF	TRAP		45 (±10) [1]		PM2_su, PS4_su, PP1_m, PP4_su, PS3_su**	VUS/LP	Telomerase;ClinVar;LOVD	18635888;27836952;20502709;27540018		0.403	0.619	0.83	0.157434	16.04	0.0891	benign
5-1279426-G-A	p.Pro704Ser	ENSG00000164362	ENST00000310581	ENSP00000309572	RT	7	8.75511e-06	2 segs (20502709), 11 views varsome, affected homozygote (18042801), 3 clinvar (PIF, DC, IPF)	aplastic anemia/myelodysplastic syndrome;Dyskeratosis congenita, autosomal recessive, 4|Dyskeratosis congenita, autosomal dominant 1|Dyskeratosis congenita, autosomal dominant, 2|Idiopathic Pulmonary Fibrosis	autosomal dominant dyskeratosis congenita/aplastic anemia/idiopathic pulmonary fibrosis/myelodysplastic syndrome	FISH;TRF	TRAP;DTA;NB;DBA	~1 - 10 [3]	13 - 30 (±10) [2]		PS3_su, PP2, PP4, PS4_m*	VUS/LP	Telomerase;gnomAD;ClinVar;LOVD	18931339;18042801;28099038; 27418648;32076714;18635888;20502709;21602826;23901009;25365545;30523342	4 clinvar submissions (3 pathogenic, 1 VUS)	0.408	0.619	0.74	0.171843	15.31	0.1022	benign
5-1279423-C-G	p.Glu705Gln	ENSG00000164362	ENST00000310581	ENSP00000309572	RT	1		1/23 DC familes (26024875), 4 views varsome	dyskeratosis congenita	dyskeratosis congenita		TRAP		38 (±10) [1]		PS3_su**, PM2_su, PP2, PP4, PS4_su	VUS/LP	Telomerase	26024875		0.07	0.279	0.305	-0.289595	0.019	0.0636	benign
5-1278896-C-T	p.Ala716Thr	ENSG00000164362	ENST00000310581	ENSP00000309572	RT	5		1 proband (38 consecutive patients referred to Johns Hopkins Hospital from 2005-2009 for genetic evaluation of the etiology of bone marrow failure or pulmonary fibrosis.) (21436073), 15 views varsome, 3 clinvar (IPF, IPF, IPF), 1 IPF (27836952)	Aplastic anemia, pulmonary fibrosisPulmonary fibrosis and/or bone marrow failure, telomere-related, 1	Aplastic anemia, pulmonary fibrosis	TRF;F-FISH;qPCR	DTA	~4 [1]			PP4_su, PM2_su, PS4_m, PP2_su, PS3_su	likely pathogenic	Telomerase;ClinVar;LOVD	21436073;27836952;29281671;33214205;28104920;30203795;31268371		0.903	0.826	0.756	0.509579	24.5	0.7297	pathogenic
5-1278895-G-A	p.Ala716Val	ENSG00000164362	ENST00000310581	ENSP00000309572	RT	4 (possibly 5)		1 proband (21931702), 1 AML/MDS (29146883), 23 views varsome, 3 clinvar (AA, IPF, nil)	severe pancytopenia and aplastic anemia, Pulmonary fibrosisAplastic anemia|Dyskeratosis congenita, autosomal dominant, 2|Idiopathic Pulmonary Fibrosis	severe pancytopenia and aplastic anemia, Pulmonary fibrosis	F-FISH;TRF	TRAP		14- 17 [2]		PS4_m, PP4_su, PP2_su, PM5_su, PP1_st	Likely pathogenic	Telomerase;ClinVar;LOVD	18931339;21931702;33214205;33003434;29146883	3 clinvar submissions (2 pathogenic, 1 VUS)	0.899	0.889	0.913	0.533735	24.5	0.842	pathogenic
5-1278890-C-T	p.Asp718Asn	ENSG00000164362	ENST00000310581	ENSP00000309572	RT	1		1 dyskeratosis congenita case (21931702), 19 views varsome, 2 clinvar entries	dyskeratosis congenita	dyskeratosis congenita	TRF;qPCR	TRAP		40 (±20) [1]		PS3_su**, PM2_su, PP2, PP4, PS4_su	VUS/LP	Telomerase;LOVD	21931702		0.849	0.63	0.295	0.0299805	25.4	0.5827	pathogenic
5-1278880-G-C	p.Pro721Arg	ENSG00000164362	ENST00000310581	ENSP00000309572	RT	1		1 clinvar DC, 6 views varsome, 1/ 228 DC families (16332973)	autosomal recessive dyskeratosis congenita;Dyskeratosis congenita, autosomal dominant 1	autosomal recessive dyskeratosis congenita		TRAP;NB;DTA;IF;FISH;CHIP	26 - 65 (±11) [2]	~100 [1]		PS3_m, PM2_su, PP2, PS4_su, PP4	likely pathogenic	Telomerase;ClinVar;LOVD	16332973;16990594;20022961;23901009;26887940		0.745	0.935	0.805	0.546539	26.8	0.5929	pathogenic
5-1278877-T-C	p.Gln722Arg	ENSG00000164362	ENST00000310581	ENSP00000309572	RT	1		1/1514 MDS (34019641), 1/200 AA (15814878), 1 view varsome, 1 clinvar	Idiopathic Pulmonary Fibrosis|Dyskeratosis congenita, autosomal dominant, 2		TRF	TEA			~38 [1]	PS3_su***, PM2_su, PP2, PP4, PS4_su	VUS/LP	ClinVar	34019641		0.534	0.61	0.519	0.0855505	25.2	0.1572	benign
5-1278865-G-A	p.Thr726Met	ENSG00000164362	ENST00000310581	ENSP00000309572	RT	2	5.65631e-05	49 views varsome, 1/ 96 Japanese children with acquired AA (16627250), 1/120 patients with HCC associated with cirrhosis ( 28813500), 3 clinvar (IPF, IPF, IPF)	aplastic anemiaIdiopathic Pulmonary Fibrosis|Dyskeratosis congenita, autosomal dominant, 2|Idiopathic Pulmonary Fibrosis|Dyskeratosis congenita, autosomal dominant 1	aplastic anemia	F-FISH;TRF	TRAP;NB;DTA;IF;FISH;CHIP	30-130 (±30) [4]	~100 [1]		PP2, BS3_su, PP4, BS1	VUS/LB	Telomerase;gnomAD;ClinVar;LOVD	16627250;16990594;23901009;28813500;26887940;26329388;25562321	3 clinvar submissions (1 pathogenic, 2 VUS)	0.546	0.541	.	0.0496333	9.573	0.067	benign
5-1278817-C-T	p.Arg742His	ENSG00000164362	ENST00000310581	ENSP00000309572	RT	4 (possibly 5)		pulmonary fibrosis (280990380), pulomary fibrosis (33214205), pulmonary fibrosis + short telomeres (25393420), pulmonary fibrosis (30995915)	Pulmonary fibrosis	Pulmonary fibrosis	F-FISH:qPCR					PS4, PM2_su, PP2, PP4	Likely pathogenic	Telomerase;ClinVar	28099038;33214205;25393420;30995915;33718801		0.504	0.706	0.607	0.151037	23.8	0.4361	ambiguous
5-1278787-T-C	p.His752Arg	ENSG00000164362	ENST00000310581	ENSP00000309572	RT	1	0.000159092	52 views varsome, 4 clinvar entries	Dyskeratosis congenita, autosomal dominant, 2|Idiopathic Pulmonary Fibrosis|							BS1, PP4	VUS/LB	gnomAD;ClinVar			0.049	0.18	.	-0.404862	0.296	0.0592	benign
5-1272367-T-C	p.Tyr772Cys	ENSG00000164362	ENST00000310581	ENSP00000309572	RT	1		aplastic anaemia + short telomeres (15814878), 15 views varsome	Pulmonary fibrosis and/or bone marrow failure, telomere-related, 1|Aplastic anemia	aplastic anemia	F-FISH	TRAP;NB;DTA	12 (±3) [1]	<1 [1]		PM2_su, PP4_su, PS4_su, PP2_su, PS3_su	VUS/LP	Telomerase;ClinVar;LOVD	15814878;23901009		0.869	0.802	0.802	0.387068	23.4	0.2155	benign
5-1272364-A-G	p.Met773Thr	ENSG00000164362	ENST00000310581	ENSP00000309572	RT	2		dyskeratosis congenita (26024875), pulmonary fibrosis (27192671), 8 views varsome	dyskeratosis congenita	dyskeratosis congenita	qPCR					PS4_m, PM2_su, PP2, PP4	VUS/LP	Telomerase	26024875; 27192671		0.516	0.748	0.568	0.0574471	23.2	0.7328	pathogenic
5-1272353-C-T	p.Val777Met	ENSG00000164362	ENST00000310581	ENSP00000309572	RT	2		1/1514 MDS (34019641) 777Leu 1/23 DC familes (26024875), 10 views varsome, 1 clinvar (nil)			TRF;qPCR	TEA			0 [1]	PM2_su, PS4_m, PP2_su, PP4_su, PS3_su***	VUS/LP	ClinVar	34019641		0.448	0.438	0.366	-0.0554177	20.2	0.5538	ambiguous
5-1272353-C-G	p.Val777Leu	ENSG00000164362	ENST00000310581	ENSP00000309572	RT	2		dyskeratosis congenita (26024875), pulmonary fibrosis + short telomeres (25346280), 5 views varsome	dyskeratosis congenita, idiopathic pulmonary fibrosis	dyskeratosis congenita, idiopathic pulmonary fibrosis	qPCR					PS4_m, PM2_su, PP2, PP4	VUS/LP	Telomerase	26024875;25346280		0.309	0.278	0.416	-0.194848	14.88	0.3581	ambiguous
5-1272305-C-T	p.Glu793Lys	ENSG00000164362	ENST00000310581	ENSP00000309572	RT	2		pulmonary fibrosis (33214205), 22 views varsome, 3 clinvar entries	Dyskeratosis congenita, autosomal dominant, 2|Idiopathic Pulmonary Fibrosis	Pulmonary fibrosis						PS4_m, PM2_su, PP2, PP4, PP1_su	likely pathogenic	Telomerase;ClinVar;LOVD	33214205		0.615	0.79	0.613	0.286616	24.4	0.9264	pathogenic
5-1271271-G-A	p.Arg811Cys	ENSG00000164362	ENST00000310581	ENSP00000309572	RT	3	3.18471e-05	1 homozygous proband (17785587), 1X IPF (29449422), 2 probands ( 28192371) 3 clinvar (DC, DC, IPF), 16 views varsome	Dyskeratosis congenita, autosomal recessive, 4|Dyskeratosis congenita, autosomal dominant, 2|Idiopathic Pulmonary Fibrosis|Dyskeratosis congenita autosomal recessive 1	autosomal recessive dyskeratosis congenita, Pulmonary fibrosis		TRAP;NB;DTA;IF;FISH;CHIP	80 (±6) [1]	~50 [1]		PP4_su, PS4_m, PP2_su, PP3_su, PS3_su	Likely pathogenic	Telomerase;gnomAD;ClinVar;LOVD	17785587;33214205;26887940;28192371	DTA around 80% but significant defect in other functional assays;3 clinvar submissions (2 pathogenic, 1 VUS)	0.781	0.587	0.839	0.19428	23.3	0.1142	benign
5-1271256-G-C	p.His816Asp	ENSG00000164362	ENST00000310581	ENSP00000309572	RT	1		pulmonary fibrosis (33214205), 2 views varsome	Pulmonary fibrosis	Pulmonary fibrosis						PM2_su, PP1_st, PP2, PS4_su	Likely pathogenic	Telomerase	33214205		0.45	0.399	0.632	-0.104274	15.93	0.2965	benign
5-1268696-G-A	p.Leu841Phe	ENSG00000164362	ENST00000310581	ENSP00000309572	RT	1		1 proband (38 consecutive patients referred to Johns Hopkins Hospital from 2005-2009 for genetic evaluation of the etiology of bone marrow failure or pulmonary fibrosis.) (21436073), 1 views varsome, 1 uniprot	pulmonary fibrosis	pulmonary fibrosis	F-FISH	DTA	50 (±3) [1]			PS3_su, PM2_su, PP2, PS4_su, PP4	VUS/LP	Telomerase;LOVD	21436073;24833766		0.675	0.912	0.653	-0.055977	24.4	0.5338	ambiguous
5-1268680-T-C	p.Tyr846Cys	ENSG00000164362	ENST00000310581	ENSP00000309572	RT	1		1/247 BMF (18931339), seen with His876Gln in trans (18042801) ?same pt?. 2 views varsome	Aplastic anemia	aplastic anemia	F-FISH	TRAP		10 (±10) [1]		PS3_su**, PM2_su, PP2, PP4, PS4_su	VUS/LP	Telomerase;ClinVar;LOVD	18042801;18931339;		0.828	0.866	0.868	0.541772	23.6	0.4927	ambiguous
5-1268675-C-T	p.Asp848Asn	ENSG00000164362	ENST00000310581	ENSP00000309572	RT	2	3.99249e-06	2 views varsome, 1/1514 MDS (34019641), 1 case IPF (29449422)	Pulmonary fibrosisIdiopathic Pulmonary Fibrosis|Dyskeratosis congenita, autosomal dominant, 2	Pulmonary fibrosis	TRF	TEA			~32 [1]	PS3_su***, PP2, PS4_m, PP4	VUS/LP	Telomerase;gnomAD;ClinVar	33214205;34019641		0.309	0.471	0.412	-0.185117	22.7	0.2287	benign
5-1268645-G-A	p.Arg858Trp	ENSG00000164362	ENST00000310581	ENSP00000309572	RT	2		pulomary fibrosis + short telomeres (27540018), pulmoary fibrosis (32076714), 8 views varsome	pulmonary fibrosis, liver disease and bone marrow failure	pulmonary fibrosis, liver disease and bone marrow failure	qPCR;F-FISH					PS4_m, PM2_su, PP2, PP4	VUS/LP	Telomerase	27540018;32076714		0.307	0.318	0.499	-0.104888	23.5	0.1213	benign
5-1268636-C-T	p.Gly861Arg	ENSG00000164362	ENST00000310581	ENSP00000309572	RT	1		1 DC proband (21931702), 1 clinvar (IPF), 7 views varsome	myelodysplastic syndrome;Idiopathic Pulmonary Fibrosis|Dyskeratosis congenita, autosomal dominant, 2	myelodysplastic syndrome		TRAP		~1 [1]		PS3_su**, PM2_su, PP2, PP4, PS4_su	VUS/LP	Telomerase;ClinVar;LOVD	21931702;32076714		0.767	0.801	0.582	0.520302	24.4	0.8094	pathogenic
5-1266640-G-A	p.Arg865Cys	ENSG00000164362	ENST00000310581	ENSP00000309572	RT	3		1/1514 MDS (34019641), 19 views varsome, 1 clinvar (nil), 1 proband IPF (22364217), 1 proband (20502709)	idiopathic pulmonary fibrosis	idiopathic pulmonary fibrosis	TRF;qPCR	TRAP;DTA;DBA;β-gal;TEA	24 (±6) [1]	~20 [1]	0 [1]	PS3_m, PS4_m, PM2_su, PM5, PP2	Likely Pathogenic	Telomerase;ClinVar;LOVD	17460043;20502709;22364217;34019641		0.811	0.939	.	0.550958	24.4	0.6714	pathogenic
5-1266639-C-T	p.Arg865His	ENSG00000164362	ENST00000310581	ENSP00000309572	RT	5 (possibly more)	1.09361e-05	assocaited with somatic −124C>T https://doi.org/10.1038/s41436-018-0385-x 2 segs in this paper, 5 submissions clinvar (IPF, IPF, IPF,, nil, TBD, 8 segregations ( 17460043), 14 views varsome, 8 segs (20502709)	aplastic anemia;Pulmonary fibrosis and/or bone marrow failure, telomere-related, 1|Dyskeratosis congenita, autosomal dominant, 2|Idiopathic Pulmonary Fibrosis|Idiopathic Pulmonary Fibrosis	idiopathic pulmonary fibrosis, fibrosis, and aplastic anemia	TRF;qPCR	TRAP;DTA;NB;DBA;β-gal	5 - 20 (±8) [3]	~30 [1]	Defective TEA and immortalization [1]	PS3_m, PP1_st, PP2, PP4	Pathogenic	Telomerase;gnomAD;ClinVar;LOVD	17460043;20502709;27540018;33214205;20022961;22364217;22853774;23901009;25365545;28192371;28102861	5 clinvar submissions (4 pathogenic, 1 VUS)	0.78	0.929	.	-0.184209	25	0.6988	pathogenic
5-1266634-C-T	p.Val867Met	ENSG00000164362	ENST00000310581	ENSP00000309572	RT	4		1/1514 MDS (34019641), 4 views varsome, seen in cis with V791I (21483807), 1 proband (20502709), 1 clinvar (IPF), 1 uniprot (DC)	pulmonary fibrosisIdiopathic Pulmonary Fibrosis|Dyskeratosis congenita, autosomal dominant, 2	pulmonary fibrosis	qPCR;F-FISH;TRF	DTA;TEA	30 (±3) [1]	45 (± 15) [1]	~6 [1]	PS3_m, PS4_m, PM2_su, PP1_st, PP2, PP4	Likely Pathogenic	Telomerase;ClinVar;LOVD	20502709;17264120;21483807;34019641	2 clinvar submissions (1 pathogenic, 1 VUS)	0.506	0.654	0.365	-0.0878706	22.4	0.4736	ambiguous
5-1266595-C-T	p.Ala880Thr	ENSG00000164362	ENST00000310581	ENSP00000309572	RT	2		seen with Pro530Leu in HH (23335200), 1X IPF (27836952) 1 X clinvar (IPF), 8 views varsome	hoyeraal-hreidarsson syndrome, Pulmonary fibrosisDyskeratosis congenita, autosomal dominant, 2|Idiopathic Pulmonary Fibrosis	hoyeraal-hreidarsson syndrome, Pulmonary fibrosis	TRF;F-FISH	TRAP		~12 [1]		PM2_su, PP4_su, PP2_su, PS4_m, PS3_su**	VUS/LP	Telomerase;ClinVar;LOVD	23335200;27836952;33214205		0.697	0.739	0.594	0.434006	23.6	0.7141	pathogenic
5-1266594-G-A	p.Ala880Val	ENSG00000164362	ENST00000310581	ENSP00000309572	RT	2		pulmonary fibrosis (27836952), pulmonary fibrosis + MDS (25612863), 5 views varsome, 3 clinvar entries	Pulmonary fibrosisIdiopathic Pulmonary Fibrosis|Dyskeratosis congenita, autosomal dominant, 2|	Pulmonary fibrosis	TRF					PS4_m, PM2_su, PP2, PP4	VUS/LP	Telomerase;ClinVar	27836952;25612863	3 clinvar submissions (1 pathogenic, 1 likely pathogenic, 1 VUS)	0.879	0.742	0.519	0.294507	23.8	0.7701	pathogenic
5-1266585-A-C	p.Phe883Cys	ENSG00000164362	ENST00000310581	ENSP00000309572	RT	1		pulmonary fibrosis + short telomeres (22853774), 2 views varsome	idiopathic pulmonary fibrosis	idiopathic pulmonary fibrosis	F-FISH ??					PM2_su, PP1_m, PP2, PS4_su, PP4	Likely pathogenic	Telomerase	22853774		0.946	0.908	0.638	0.577929	25.3	0.9329	pathogenic
5-1264661-G-A	p.Arg901Trp	ENSG00000164362	ENST00000310581	ENSP00000309572	RT	3		homozygote proband bone marrow failure, leukoplakia, failure to thrive, cerebellar hypoplasia, microcephaly, and developmental delay (17785587), 17 views varsome, 3 clinvar (IPF, DC, HH)	Hoyeraal Hreidarsson syndrome;Dyskeratosis congenita autosomal recessive 1|Dyskeratosis congenita, autosomal recessive, 4|Dyskeratosis congenita, autosomal dominant, 2|Idiopathic Pulmonary Fibrosis	autosomal recessive dyskeratosis congenita and Hoyeraal Hreidarsson syndrome	TRF;qPCR	TRAP		~25 [1]		PM2_su, PP4_su, PS4_m, PP2_su, PS3_su**	VUS/LP	Telomerase;ClinVar;LOVD	17785587;20435624;30603600	3 clinvar submissions (2 pathogenic, 1 VUS)	0.342	0.576	0.809	0.17203	22.5	0.1249	benign
5-1264656-C-G	p.Lys902Asn	ENSG00000164362	ENST00000310581	ENSP00000309572	RT	2		11 views varsome, 1 proband (16990594), 5 segregations (16247010), 1 proband (80 patients with inherited and acquired bone marrow failure (24 with dyskeratosis congenita, 36 with constitutional aplastic anemia, 13 with idiopathic and 7 with other forms of bone marrow failure) (15885610), 2x clinvar (DC, DC), 1 probands (38 consecutive patients referred to Johns Hopkins Hospital from 2005-2009 for genetic evaluation of the etiology of bone marrow failure or pulmonary fibrosis.) (21436073)	aplastic anemia;Dyskeratosis congenita, autosomal dominant, 2|Dyskeratosis congenita, autosomal dominant 1	autosomal dominant dyskeratosis congenita and aplastic anemia	Q-FISH	TRAP;DTA;NB	0 - 2 (±0.3) [2]	< 1 [2]		PM2_su, PP1_m, PS4_m, PP2_su, PP4, PS3_su	Likely pathogenic	Telomerase;ClinVar;LOVD	16247010;16990594;23901009;21436073		0.964	0.916	0.893	0.239102	24.8	0.9755	pathogenic
5-1264550-G-A	p.Arg938Trp	ENSG00000164362	ENST00000310581	ENSP00000309572	RT	2		pulmonary fibrosis (28099038), pulmonary fibrosis + macrocytic anaemia + short telomeres (33035329), 25 views varsome, 4 Clinvar entries	idiopathic pulmonary fibrosis	idiopathic pulmonary fibrosis	F-FISH					PS4_m, PM2_su, PP2, PP4	VUS/LP	Telomerase;ClinVar;LOVD	28099038;33035329		0.499	0.614	0.43	0.0217743	26.1	0.1283	benign
5-1260708-G-A	p.Arg951Trp	ENSG00000164362	ENST00000310581	ENSP00000309572	CTE	3 (possibly 4)	4.00901e-06	1/1514 MDS (34019641), 9 views varsome, clinvar X 1 (IPF) 4 segregations (20502709)	pleuroparenchymal fibroelastosisIdiopathic Pulmonary Fibrosis|Dyskeratosis congenita, autosomal dominant, 2	pulmonary fibrosis/pleuroparenchymal fibroelastosis	qPCR;TRF	TRAP;TEA		~70 [1]	0 [1]	PP1_st, PP2_su, PS4_m, PP4, PS3_su	Likely pathogenic	Telomerase;gnomAD;ClinVar;LOVD	20502709;27540018; 28495689;31268371;34019641		0.293	0.39	0.497	-0.152274	20.5	0.131	benign
5-1260648-G-A	p.Arg971Cys	ENSG00000164362	ENST00000310581	ENSP00000309572	CTE	4		pulmonary fibrosis + haematological disease + short telomeres (27836952), pulmoary fibrosis (33214205), pulmoary fibrosis + short telomeres (25612863), 34 views varsome	Pulmonary fibrosis	Pulmonary fibrosis	TRF	TRAP		~40-50 [1]		PS4_m, PM2_su, PP2, PP4, PM5_su	Likely pathogenic	Telomerase	27836952;33214205;25612863		0.47	0.606	0.53	-0.0498642	24.9	0.2447	benign
5-1260647-C-T	p.Arg971His	ENSG00000164362	ENST00000310581	ENSP00000309572	CTE	2		Dyskertosis congenita (22664374), 10 views varsome, 2 clinvar entries	Dyskeratosis congenita, autosomal dominant, 2|Idiopathic Pulmonary Fibrosis	dyskeratosis congenita	TRF	DTA	33 (±4) [1]			PS4_m, PM2_su, PP2, PP4, PS3_su	Likely pathogenic	Telomerase;ClinVar	22664374;Bryan et al., manuscript under preparation		0.35	0.516	0.548	-0.181823	24.3	0.2176	benign
5-1260624-G-A	p.Arg979Trp	ENSG00000164362	ENST00000310581	ENSP00000309572	CTE	6		12 views varsome, 3 clinvar, 6/200 AA (15814878), 1/ 80 patients with inherited and acquired bone marrow failure (24 with dyskeratosis congenita, 36 with constitutional aplastic anemia, 13 with idiopathic and 7 with other forms of bone marrow failure). (15885610), 1 IPF (29449422), 1 DC (16990594)	Aplastic anemia|Dyskeratosis congenita, autosomal dominant, 2|Idiopathic Pulmonary Fibrosis|Dyskeratosis congenita, autosomal dominant 1	aplastic anemia and dyskeratosis congenita, pulmonary fibrosis	TRF;F-FISH	TRAP;NB;IF;DBA;DTA	10 - 38 (±8) [3]	~100 [1]		PS3_su, PS4, PM2_su, PP2, PP4	Likely pathogenic	Telomerase;ClinVar;LOVD	15885610;16990594;27836952;33214205;16934504;22863003;23901009;26360549;28154186;21602826	3 clinvar submissions (1 pathogenic, 1 VUS, 1 not provided)	0.199	0.103	0.514	-0.430173	19.6	0.1793	benign
5-1260623-C-T	p.Arg979Gln	ENSG00000164362	ENST00000310581	ENSP00000309572	CTE	1		1/23 DC familes (26024875), 4 views varsome, 3 clinvar (DC, IPF, nil)	Myelodysplastic syndrome;Dyskeratosis congenita, autosomal dominant, 2|Idiopathic Pulmonary Fibrosis	dyskeratosis congenita	qPCR	TRAP		35 (±10) [1]		PM2_su, PS4_su, PP2_su, PP4_su, PM5_su, PS3_su**	VUS/LP	Telomerase;ClinVar	26024875	3 clinvar submissions (1 likely pathogenic, 2 VUS)	0.803	0.602	0.844	0.0605456	24.6	0.1048	benign
5-1260612-G-A	p.His983Tyr	ENSG00000164362	ENST00000310581	ENSP00000309572	CTE	2		hypocellular bone marrow, clubbing, short telomeres (26158642), cytopenias + short telomeres (31256854), 7 views varsome, 3 clinvar entries	Hepatopulmonary syndromeIdiopathic Pulmonary Fibrosis|Dyskeratosis congenita, autosomal dominant, 2	Hepatopulmonary syndrome	F-FISH					PS4_m, PM2_su, PP2, PP4	VUS/LP	Telomerase;ClinVar	26158642;31256854	3 clinvar submissions (2 VUS, 1 not provided)	0.837	0.439	0.535	-0.243352	23.3	0.2451	benign
5-1255516-A-G	p.Cys1015Arg	ENSG00000164362	ENST00000310581	ENSP00000309572	CTE	1		6 views varsome. 1 proband AA (27456246), 1 clinvar IPF	aplastic anemiaAplastic anemia	aplastic anemia	F-FISH	TRAP;DTA;NB;DBA	20 - 25 (±3) [2]	9 (±9) [1]		PM2_su, PS4_su, PP2_su, PS3_su, PP4	VUS/LP	Telomerase;ClinVar;LOVD	18931339;27456246;28154186		0.958	0.625	0.9	0.299455	23.9	0.933	pathogenic
5-1255504-G-A	p.Leu1019Phe	ENSG00000164362	ENST00000310581	ENSP00000309572	CTE	1		1 seg (20502709), 5 times varsome	pulmonary fibrosis/chronic hypersensitivity pneumonitis	pulmonary fibrosis/chronic hypersensitivity pneumonitis	TRF;F-FISH	TRAP;DTA;DBA	55 (±10) [1]	60 (±20) [1]		PM2_su, PS4_su, PP2_su, PP4, PS3_su	VUS/LP	Telomerase;LOVD	18635888;27540018;20502709;28154186		0.716	0.708	0.788	0.220434	17.01	0.2336	benign
5-1255486-C-A	p.Val1025Phe	ENSG00000164362	ENST00000310581	ENSP00000309572	CTE	2		somatic −124C>T (1/136 TBD) (30523342), 5 views varsome, 1/38 consecutive patients referred to Johns Hopkins Hospital from 2005-2009 for genetic evaluation of the etiology of bone marrow failure or pulmonary fibrosis. (21436073), 1 uniprot	aplastic anemia	aplastic anemia	F-FISH;TRF;qPCR	DTA	20 (±15) [2]			PM2_su, PS4_m, PP2_su, PP4_su, PS3_su	Likely pathogenic	Telomerase;LOVD	21436073; 23279657;28154186;30179220;30523342		0.534	0.644	0.331	0.342637	21.8	0.5882	pathogenic
5-1255485-A-G	p.Val1025Ala	ENSG00000164362	ENST00000310581	ENSP00000309572	CTE	1		1 view varsome	Dyskeratosis congenita, autosomal dominant, 2|Idiopathic Pulmonary Fibrosis							PM2_su, PP2, PM5_su, ****PS4_su, PP4	VUS/LP	ClinVar			0.456	0.564	.	-0.00842187	22.2	0.4121	ambiguous
5-1255477-T-G	p.Asn1028His	ENSG00000164362	ENST00000310581	ENSP00000309572	CTE	1		6 views varsome, Fernanda Rodrigues[National Institutes of Health, United States] Classified variant as Pathogenic, 1 DC (21931702)	dyskeratosis congenita	dyskeratosis congenita	TRF;qPCR	TRAP;DTA;DBA	38 (±8) [1]	17 (±3) [1]		PM2_su, PS4_su, PP2_su, PP4_su, PS3_su	VUS/LP	Telomerase;LOVD	21931702;28154186		0.489	0.66	0.529	0.0186012	23.3	0.5789	pathogenic
5-1255411-T-C	p.Lys1050Glu	ENSG00000164362	ENST00000310581	ENSP00000309572	CTE	3		1 proband (20502709), 24 views varsome, MJ Li[National Taiwan University Hospital, Taiwan] Classified variant asDisease Association, 1 proband (Niaz et al (unpublished))	Pulmonary fibrosis	Pulmonary fibrosis	TRF;F-FISH;qPCR	TRAP;DTA;NB;DBA	Processivity 49 - 70 (±10) [2]			PS4_m, PS3_su, PM2_su, PP2, PP4	Likely pathogenic	Telomerase;LOVD	18635888;20502709;33214205;28154186;32054657;35477117	Processivity defect	0.762	0.772	0.845	0.198085	24	0.3019	benign
5-1254594-C-T	p.Ala1062Thr	ENSG00000164362	ENST00000310581	ENSP00000309572	CTE	54	0.0124601	cohort of 594 AML: 2 homo, 18 hetro, minor allele freq 0.019, 15/420 in AML cohort (28331964) , 379 views varsome, 18 cases out of 153 AML patients (25108601), 4/143 esophageal cancer (EsC) patients (het) (24983628), 1/ 120 patients with HCC associated with cirrhosis ( 28813500), AA case with responce to androgen (22476886), 17 clinvar entries, 5/200 AA, 7/528 controls (15814878), 3/94 AML/MDS (32313107)	Dyskeratosis congenita, autosomal dominant, 2|Breast carcinoma|Pulmonary fibrosis and/or bone marrow failure, telomere-related, 1|Idiopathic Pulmonary Fibrosis|Aplastic anemia|Leukemia, acute myeloid	polymorphism/ acute myeloid leukemia/ aplastic anemia	F-FISH;qPCR	TRAP;DTA;NB;DBA	91 - 108 (±20) [3]	~ 60 [1]		BS1, BS3_su	likely benign	Telomerase;gnomAD;ClinVar;LOVD	18931339;18753630;19147845;22476886;32313107;19760749;20966039;23157242;25393420;28154186;29483670;30426156;34019641;23901009;25108601;24983628;21635204;15814878	13 clinvar submissions (6 likely benign, 2 VUS, 3 benign, 1 pathogenic, 1 risk factor??)	0.02	0.207	.	-0.373519	0.065	0.0691	benign
5-1254591-C-T	p.Gly1063Ser	ENSG00000164362	ENST00000310581	ENSP00000309572	CTE	2		7 views varsome, 1 clinvar (IPF), 1/21 IPF families (20502709), 1 DC (21931702)	Idiopathic Pulmonary Fibrosis|Dyskeratosis congenita, autosomal dominant, 2	pulmonary fibrosis	qPCR	TRAP		~30 [2]		PM2_su, PS4_m, PP2_su, PP4_su, PS3_su**	VUS/LP	Telomerase;ClinVar;LOVD	20502709;21931702;27540018		0.335	0.625	0.366	0.195977	22.4	0.1312	benign
5-1254527-C-G	p.Arg1084Pro	ENSG00000164362	ENST00000310581	ENSP00000309572	CTE	5 (±2)		7 views varsome, 2 IPF (20966039)	pulmonary fibrosis	pulmonary fibrosis	qPCR;TRF	TRAP		32 (±3) [1]		PM2_su, PS4_m, PP2_su, PP4_su, PS3_su**	VUS/LP	Telomerase;LOVD	20966039;23585473;29445374;30523342		0.737	0.566	0.517	0.113037	8.244	0.1283	benign
5-1254522-G-A	p.Arg1086Cys	ENSG00000164362	ENST00000310581	ENSP00000309572	CTE	2		1/1514 MDS (34019641), 14 views varsome, 1 IPF (28099038)	connective tissue disease with usual interstital pneumonia associated	connective tissue disease with usual interstital pneumonia associated	TRF	TEA			~8 [1]	PS4_m, PM2_su, PP2, PP4, PS3_su***	VUS/LP	Telomerase	28099038;34019641		0.139	0.248	0.415	-0.2287	21	0.1256	benign
5-1254521-C-T	p.Arg1086His	ENSG00000164362	ENST00000310581	ENSP00000309572	CTE	2	0.000171216	1/1514 MDS (34019641), 65 views varsome, Gasper Klancar Classified variant asLikely Benign, 1 clinvar (IPF)	Idiopathic Pulmonary Fibrosis|Dyskeratosis congenita, autosomal dominant, 2		TRF;qPCR;F-FISH	TEA			~89 [1]	BS1, PP4	VUS/LB	gnomAD;ClinVar;LOVD	30523342;34019641		0.29	0.365	0.439	-0.0700242	16.55	0.0838	benign
5-1254510-C-T	p.Val1090Met	ENSG00000164362	ENST00000310581	ENSP00000309572	CTE	2	4.9934e-05	1/200 AA (15814878), 82 views varsome, 1/120 patients with HCC associated with cirrhosis (28813500), 6 clinvar	Pulmonary fibrosis and/or bone marrow failure, telomere-related, 1|Idiopathic Pulmonary Fibrosis|Aplastic anemia|Dyskeratosis congenita, autosomal dominant, 2|Hereditary cancer-predisposing syndrome	aplastic anemia	F-FISH;TRF;qPCR	TRAP;NB;DTA;DBA;TEA	73-78 (±5) [2]	1-80 [2]	0 [1]	PS3_m, PP2, PP4	VUS/LP	Telomerase;gnomAD;ClinVar;LOVD	15814878;16647572;19561322;22863003;23901009;28154186;34019641;28813500;26365799	6 clinvar submissions (3 VUS, 2 pathogenic, 1 not provided)	0.664	0.539	.	0.0812826	16.12	0.1109	benign
5-1253929-G-A	p.Arg1105Trp	ENSG00000164362	ENST00000310581	ENSP00000309572	CTE	1		1/1514 MDS (34019641), 1 view varsome, 1 clinvar (IPF)	Dyskeratosis congenita, autosomal dominant, 2|Idiopathic Pulmonary Fibrosis		TRF	TEA			~37 [1]	PS3_su***, PM2_su, PS4_su, PP2_su, PP4	VUS/LP	ClinVar	34019641		0.156	0.325	0.391	-0.164659	22.2	0.1063	benign
5-1253913-G-A	p.Thr1110Met	ENSG00000164362	ENST00000310581	ENSP00000309572	CTE	3	3.2828e-05	26 views varsome, 1/73 probands from the Vanderbilt Familial Pulmonary Fibrosis Registry (17392301), 2 clinvar (IPF, IPF), 1/1514 MDS (34019641)	idiopathic pulmonary fibrosisIdiopathic Pulmonary Fibrosis|Dyskeratosis congenita, autosomal dominant, 2|Idiopathic Pulmonary Fibrosis	idiopathic pulmonary fibrosis	F-FISH;TRF	DTA;TEA	55 (±7) [1]		~63 [1]	PS3_m, PP2, PP4	VUS/LP	Telomerase;gnomAD;ClinVar;LOVD	17392301;22863003;34019641	2 clinvar submissions (1 pathogenic, 1 VUS)	0.653	0.509	0.709	0.0130399	12.46	0.0763	benign
5-1253880-G-A	p.Pro1121Leu	ENSG00000164362	ENST00000310581	ENSP00000309572	CTE	1		2 clivar (IPF, nil), 5 views clinvar, 1 DC (33203829)	Idiopathic Pulmonary Fibrosis|Dyskeratosis congenita, autosomal dominant, 2		F-FISH	TRAP		0 [1]		PS3_su**, PM2_su, PS4_su, PP2_su, PP4_su	VUS/LP	ClinVar	33203829		0.418	0.655	0.449	0.0884375	22.9	0.1144	benign
5-1253863-A-G	p.Phe1127Leu	ENSG00000164362	ENST00000310581	ENSP00000309572	CTE	2		1/23 DC familes (26024875), 1/ 80 patients with inherited and acquired bone marrow failure (24 with dyskeratosis congenita, 36 with constitutional aplastic anemia, 13 with idiopathic and 7 with other forms of bone marrow failure). (15885610), 29 views varsome	resembles Hoyeraal Hreidarsson syndrome and autosomal recessive dyskeratosis congenita	resembles Hoyeraal Hreidarsson syndrome and autosomal recessive dyskeratosis congenita	TRF;qPCR	TRAP;NB;DTA	72 (±9) [1]	~100 [1]		PS3_su, PM2_su, PS4_m, PP2_su, PP4_su	Likely pathogenic	Telomerase;LOVD	15885610;16332973;16990594;20022961;22863003;23901009;26024875		0.374	0.823	0.839	0.348531	24.3	0.9186	pathogenic
5-1253857-T-G	p.Thr1129Pro	ENSG00000164362	ENST00000310581	ENSP00000309572	CTE	1		1 homozygous proband (26546739), 4 views varsome	dyskeratosis congenita	dyskeratosis congenita	F-FISH	IF;β-gal				PS4_su, PP2_su, PP4_su, PM3_su, PM2_su	VUS/LP	Telomerase	26546739		0.757	0.489	0.174	0.0294936	23.2	0.1758	benign
																*PS4_mod applied due to high case numbers reported
																**PS3_su applied due telomerase activity <50% of wild type reported from TRAP
																***PS3_su applied due to telomerase activity <50% of wild type reported from TEA
																****PS4_su based on ClinVar phenotype only

### Sheet: S7_TERT_DTA
Supplemental Table S7: TERT variants with published direct telomerase assay (DTA) resuts, annotated with VEST4,REVEL, MutPred2, BayesDel(no AF) and CADD (phred_Hg19) scores (dbNSEP version 4.2)
Ch	position	cDNA	protein	Activity DTA	gnomAD freq (V2)	somatic DB	ClinVar	Reference PMIDs	VEST4_score	REVEL_score	MutPred_score	BayesDel_noAF_score	CADD_phred_hg19	AlphaMissense_score	AlphaMissense_prediction
5	1253863	c.3379T>C	(NP_937983.2):p.(Phe1127Leu)	functionally abnormal	absent	absent	absent (1 uniprot LP/P)	23901009, 20022961, 16990594	0.374	0.823	0.839	0.348531	24.3	0.9186	pathogenic
5	1253880	c.3362C>T	(NP_937983.2):p.(Pro1121Leu)	functionally abnormal	absent	COSMIC (4)	Uncertain significance	33203829	0.418	0.655	0.449	0.0884375	22.9	0.1144	benign
5	1253913	c.3329C>T	(NP_937983.2):p.(Thr1110Met)	functionally abnormal	0.0000328, (5)	cancer hotspot (1), GDC (1), cbioportal (1), ICGC somatic (1), COSMIC (3)	Uncertain significance	34019641, 17392301, 22863003	0.653	0.509	0.709	0.0130399	12.46	0.0763	benign
5	1254510	c.3268G>A	(NP_937983.2):p.(Val1090Met)	functionally abnormal	0.000092, (14)	cbioportal (1), COSMIC (1)	Uncertain significance	15814878, 28154186, 23901009, 26365799, 22863003	0.664	0.539	.	0.0812826	16.12	0.1109	benign
5	1254594	c.3184G>A	(NP_937983.2):p.(Ala1062Thr)	functionally normal	1.34e-2, (2032)	cancer hotspot (1), COSMIC (8)	Conflicting interpretations of pathogenicity	19147845, 18931339, 23901009, 28154186, 32313107	0.02	0.207	.	-0.373519	0.065	0.0691	benign
5	1255411	c.3148A>G	(NP_937983.2):p.(Lys1050Glu)	functionally abnormal	6.57e-6, (1)	COSMIC (1)	absent	28154186	0.762	0.772	0.845	0.198085	24	0.3019	benign
5	1255477	c.3082A>C	(NP_937983.2):p.(Asn1028His)	functionally abnormal	absent	COSMIC (2)	absent	28154186, 26365799, 21931702	0.489	0.66	0.529	0.0186012	23.3	0.5789	pathogenic
5	1255486	c.3073G>T	(NP_937983.2):p.(Val1025Phe)	functionally abnormal	absent	absent	absent (1 uniprot: LP/P)	28154186, 30523342, 21436073, 26365799	0.534	0.644	0.331	0.342637	21.8	0.5882	pathogenic
5	1255504	c.3055C>T	(NP_937983.2):p.(Leu1019Phe)	functionally abnormal	absent	absent	absent	28154186, 18635888	0.716	0.708	0.788	0.220434	17.01	0.2336	benign
5	1255516	c.3043T>C	(NP_937983.2):p.(Cys1015Arg)	functionally abnormal	absent	COSMIC (1)	Pathogenic	28154186, 27456246, 18931339	0.958	0.625	0.9	0.299455	23.9	0.933	pathogenic
5	1260624	c.2935C>T	(NP_937983.2):p.(Arg979Trp)	functionally abnormal	absent	absent	Uncertain Significance	28154186, 16990594, 23901009, 21602826, 22863003	0.803	0.602	0.844	0.0605456	24.6	0.1793	benign
5	1260644	c.2915G>A	(NP_937983.2):p.(Arg972His)	functionally abnormal	0.00000657, (1)	COSMIC (5)	Uncertain significance	28154186, 21931702	0.157	0.092	0.446	-0.534672	11.27	0.0949	benign
5	1260715	c.2844C>G	(NP_937983.2):p.(Ser948Arg)	functionally abnormal	0.00000657, (1)	absent	Uncertain significance	23901009	0.427	0.371	0.186	-0.0867047	11.18	0.5186	ambiguous
5	1264587	c.2775C>A	(NP_937983.2):p.(His925Gln)	functionally abnormal	0.000004014 (1)	COSMIC (6)	Uncertain Significance	20502709, 25562321	0.327	0.617	0.479	0.168394	12.59	0.1345	benign
5	1264656	c.2706G>C	(NP_937983.2):p.(Lys902Asn)	functionally abnormal	absent	absent	Pathogenic	23901009, 16990594, 16247010	0.964	0.916	0.893	0.239102	24.8	0.9755	pathogenic
5	1266634	c.2599G>A	(NP_937983.2):p.(Val867Met)	functionally abnormal	absent	absent	Uncertain Significance	21483807, 34019641, 20502709	0.506	0.654	0.365	-0.0878706	22.4	0.4736	ambiguous
5	1266639	c.2594G>A	(NP_937983.2):p.(Arg865His)	functionally abnormal	6.57e-6, (1)	cbioportlal (4), ICGC somatic (1), COSMIC (1)	Conflicting interpretations of pathogenicity	17460043, 29449422, 23901009, 20022961, 25409313, 22364217, 25365545	0.811	0.939	.	0.550958	24.4	0.6988	pathogenic
5	1266640	c.2593C>T	(NP_937983.2):p.(Arg865Cys)	functionally abnormal	1	cbioportlal (4), ICGC somatic (1), COSMIC (1)	Likely Pathogenic	34019641, 25271372, 22364217, 17460043	0.78	0.929	.	-0.184209	25	0.6714	pathogenic
5	1268696	c.2521C>T	(NP_937983.2):p.(Leu841Phe)	functionally abnormal	absent	absent	absent (once in uniprot: LP/P)	21436073	0.675	0.912	0.653	-0.055977	24.4	0.5338	ambiguous
5	1271271	c.2431C>T	(NP_937983.2):p.(Arg811Cys)	functionally abnormal	0.00000657, (1)	cancer hotspots (1), cbioportal (4), COSMIC (1)	Conflicting interpretations of pathogenicity	26887940, 29449422, 28192371, 17785587	0.781	0.587	0.839	0.19428	23.3	0.1142	benign
5	1272311	c.2371G>A	(NP_937983.2):p.(Val791Ile)	functionally normal	0.000164	cancer hotspots (1), cbioportal (5), ICGC somatic (1), COSMIC (5)	Uncertain Significance	23447707, 21483807	0.663	0.254	.	-0.329872	14.81	0.1184	benign
5	1272328	c.2354C>T	(NP_937983.2):p.(Pro785Leu)	functionally abnormal	0.0000131, (2)	cbioportal (1), ICGC somatic (1), COSMIC (5)	Uncertain significance	19760749, 26887940	0.702	0.534	0.763	0.0868178	12.44	0.0822	benign
5	1272367	c.2315A>G	(NP_937983.2):p.(Tyr772Cys)	functionally abnormal	absent	absent	Likely pathogenic	15814878, 34019641, 23901009	0.869	0.802	0.802	0.387068	23.4	0.2155	benign
5	1278865	c.2177C>T	(NP_937983.2):p.(Thr726Met)	functionally normal (based on 26887940)	0.0000657, (10)	cancer hotspot (1), cbioportal (3), GDC (1), ICGC somatic (1), COSMIC (4)	Uncertain significance	32150348, 23901009, 16990594, 26887940	0.546	0.541	.	0.0496333	9.573	0.067	benign
5	1278880	c.2162C>G	(NP_937983.2):p.(Pro721Arg)	functionally abnormal	absent	cbioportal (1), cancer hotspots (1), COSMIC (3)	Pathogenic	23901009, 16990594 20022961, 26887940	0.745	0.935	0.805	0.546539	26.8	0.5929	pathogenic
5	1278896	c.2146G>A	(NP_937983.2):p.(Ala716Thr)	functionally abnormal	absent	cancer hotspots (1), cbioportal (2), COSMIC (3)	Pathogenic	21436073	0.903	0.826	0.756	0.509579	24.5	0.7297	pathogenic
5	1278904	c.2138T>A	(NP_937983.2):p.(Val713Glu)	functionally abnormal	absent	absent	absent	32313107	0.864	0.846	0.619	0.524997	24.6	0.9711	pathogenic
5	1279407	c.2129A>G	(NP_937983.2):p.(Lys710Arg)	functionally abnormal	absent	absent	absent	unpublished data	0.713	0.749	0.455	0.211007	28.9	0.25	benign
5	1279426	c.2110C>T	(NP_937983.2):p.(Pro704Ser)	functionally abnormal	0.000046, (7)	absent	Conflicting interpretations of pathogenicity	23901009, 21602826, 18042801, 25365545	0.408	0.619	0.74	0.171843	15.31	0.1022	benign
5	1279446	c.2090T>C	(NP_937983.2):p.(Val697Ala)	functionally abnormal	absent	COSMIC (1)	Uncertain significance	20044353	0.221	0.444	0.33	-0.0955795	17.53	0.1758	benign
5	1279456	c.2080G>A	(NP_937983.2):p.(Val694Met)	functionally abnormal	6.57e-6, (1)	absent	Uncertain significance	23901009, 15814878 34019641, 20044353, 29449422, 19760749, 18635888	0.627	0.641	0.771	0.219628	20.8	0.4476	ambiguous
5	1279458	c.2078T>G	(NP_937983.2):p.(Phe693Cys)	functionally abnormal	absent	absent	absent	unpublished data	0.847	0.713	0.712	0.461573	22.5	0.9184	pathogenic
5	1279491	c.2045G>A	(NP_937983.2):p.(Gly682Asp)	functionally abnormal	absent	absent	pathogenic	32150348, 23901009, 16990594, 20044353	0.734	0.815	0.83	0.491269	23.6	0.7552	pathogenic
5	1279503	c.2033C>A	(NP_937983.2):p.(Ala678Asp)	functionally abnormal	absent	cbioportal (1), cancer hotspots (1), COSMIC (2)	absent	unpublished data	0.726	0.65	0.523	0.19766	23.3	0.4493	ambiguous
5	1279506	c.2030G>C	(NP_937983.2):p.(Gly677Ala)	functionally abnormal	absent (in dbSNP)	COSMIC (10)- suspect all germline	absent	20044353	0.713	0.813	0.728	0.323998	23	0.6736	pathogenic
5	1279519	c.2017C>G	(NP_937983.2):p.(Pro673Ala)	functionally abnormal	absent (in bravo)	cbioportal (2)	absent	20044353	0.434	0.434	0.417	0.048473	19.45	0.1111	benign
5	1279533	c.2003A>C	(NP_937983.2):p.(Glu668Ala)	functionally abnormal	absent	COSMIC (1)	Uncertain Significance	20044353	0.595	0.688	0.408	0.21041	23.8	0.6996	pathogenic
5	1279579	c.1957C>T	(NP_937983.2):p.(Arg653Cys)	functionally normal	6.65e-5 (12)	ICGC somatic (1), COSMIC (2)	uncertain significance	25562321	0.282	0.279	.	-0.187039	14.87	0.1146	benign
5	1280332	c.1891C>T	(NP_937983.2):p.(Arg631Trp)	functionally abnormal	0.00000398 (1)	COSMIC (1)	pathogenic	unpublished data	0.761	0.853	0.841	0.32014	25	0.5657	pathogenic
5	1280380	c.1843G>A	(NP_937983.2):p.(Ala615Thr)	functionally abnormal	1.77e-5 (5)	cbioportal (2), cancer hotspots (1), COSMIC (5)	Uncertain Significance	33619289	0.079	0.13	0.247	-0.35807	0.339	0.0746	benign
5	1280427	c.1796G>A	(NP_937983.2):p.(Arg599Gln)	functionally abnormal	absent	ICGC somatic (1), cbioportal (1), COSMIC (1)	pathogenic	25562321	0.139	0.733	.	-0.121222	16.61	0.0897	benign
5	1282603	c.1710G>C	(NP_937983.2):p.(Lys570Asn)	functionally abnormal	absent	cbioportal (1), COSIMC (3)	absent	16990594, 23901009, 26024875, 23538340	0.481	0.813	0.803	-0.101941	23.7	0.9369	pathogenic
5	1282613	c.1700C>T	(NP_937983.2):p.(Thr567Met)	functionally abnormal	6.57e-6, (1)	absent	Likely pathogenic	34019641, 23538340	0.459	0.56	0.435	0.00516958	18.05	0.0936	benign
5	1282643	c.1670T>C	(NP_937983.2):p.(Leu557Pro)	functionally abnormal	absent	absent	absent	Niaz et al (unpublished), 32054657	0.935	0.918	0.801	0.394876	23.8	0.9005	pathogenic
5	1282710	c.1603C>T	(NP_937983.2):p.(Arg535Cys)	functionally normal	absent	cbioportal (1), COSMIC (2)	Uncertain Significance	unpublished data, 27540018,	0.131	0.567	0.637	-0.155346	23.1	0.1455	benign
5	1293436	c.1565G>A	(NP_937983.2):p.(Arg522Lys)	functionally normal	absent	COSMIC (2)	Uncertain Significance	19147845, 23901009	0.095	0.162	0.404	-0.477798	0.005	0.0973	benign
5	1293454	c.1547A>G	(NP_937983.2):p.(Asp516Gly)	functionally normal	8.00e-5 (20)	absent	absent	21051362	0.184	0.735	0.561	0.221998	23.9	0.3641	ambiguous
5	1293676	c.1323_1325del	(NP_937983.2):p.(Glu441del)	functionally normal	2.31e-3, (351)	cioportal (3), COSMIC (4)	Conflicting interpretations of pathogenicity	19147845, 33619289, 23901009	#N/A	#N/A	#N/A	#N/A	#N/A	#N/A	#N/A
5	1293697	c.1304T>A	(NP_937983.2):p.(Val435Glu)	functionally normal	absent	absent	Uncertain Significance	32313107	0.144	0.337	0.34	-0.169817	0.596	0.0862	benign
5	1293767	c.1234C>T	(NP_937983.2):p.(His412Tyr)	functionally normal	3.08e-3, (469)	cbioportal (4)	Benign/Likely benign (1X path)	19147845, 15814878, 23901009, 19760749, 18931339, 18753630, 32313107	0.435	0.672	.	0.139499	17.59	0.0801	benign
5	1293790	c.1211C>G	(NP_937983.2):p.(Pro404Arg)	functionally normal	absent	absent	Uncertain Significance	32313107	0.433	0.685	0.499	0.0170308	23.6	0.0986	benign
5	1293952	c.1049T>A	(NP_937983.2):p.(Leu350Gln)	functionally normal	6.49e-6 (1)	no	absent	Faiz et al., unpublished	0.42	0.497	0.473	0.108571	22.3	0.2776	benign
5	1294078	c.923C>A	(NP_937983.2):p.(Pro308Gln)	functionally normal	absent	no	absent	32313107	0.133	0.282	0.344	-0.238251	11.81	0.0951	benign
5	1294106	c.895G>A	(NP_937983.2):p.(Val299Met)	functionally abnormal	6.57e-6, (1)	cbioportal(2)	Uncertain significance	19147845, 23901009	0.131	0.23	0.311	-0.262394	6.173	0.1104	benign
5	1294166	c.835G>A	(NP_937983.2):p.(Ala279Thr)	functionally normal	2.20e-2, (3341)	cancer hotspots (1), cbioportal (2)	Benign	24983628, 33619289, 34019641, 23901009, 18931339, 16990594	0.027	0.162	.	-0.293678	6.502	0.0743	benign
5	1294273	c.728C>T	(NP_937983.2):p.(Ala243Val)	functionally normal	1.08e-5 (2)	no	Uncertain Significance	28813500	0.091	0.183	0.219	-0.285499	0.484	0.0755	benign
5	1294397	c.604G>A	(NP_937983.2):p.(Ala202Thr)	functionally normal	1.90e-4, (29)	absent	Conflicting interpretations of pathogenicity	23901009, 22005790, 19760749, 15814878, 22863003	0.497	0.549	.	-0.0377342	7.162	0.0746	benign
5	1294429	c.572G>C	(NP_937983.2):p.(Ser191Thr)	functionally normal	0.000913, (139)	absent	Likely benign	23901009	0.093	0.252	.	-0.274171	0.646	0.0789	benign
5	1294493	c.508G>A	(NP_937983.2):p.(Val170Met)	functionally abnormal	0.00000535 (1)	absent	Uncertain Significance	21436073, 30523342	0.593	0.686	0.289	0.261663	23.8	0.6491	pathogenic
5	1294571	c.430G>A	(NP_937983.2):p.(Val144Met)	functionally abnormal	absent	absent	Conflicting Interpretations Of Pathogenicity	25271372, 22364217, 22863003, 17460043	0.559	0.667	0.543	0.129204	16.06	0.395	ambiguous
5	1294679	c.322C>A	(NP_937983.2):p.(Arg108Ser)	functionally normal	absent	absent	Uncertain Significance	Faiz et al., unpublished	0.084	0.274	0.539	-0.193061	3.39	0.1984	benign
5	1294912	c.193C>G	(NP_937983.2):p.(Pro65Ala)	functionally abnormal	5.92e-5 (9) (note over represented in AA)	absent	Conflicting interpretations of pathogenicity	23901009, 19147845, 21520174, 30523342	0.161	0.308	0.521	-0.238449	15.71	0.0737	benign
5	1294941	c.164T>A	(NP_937983.2):p.(Leu55Gln)	functionally abnormal	absent	absent	Pathogenic	21483807, 23901009, 20022961, 17392301, 22863003	0.712	0.769	0.903	0.247608	24.8	0.6757	pathogenic
5	1294963	c.142C>T	(NP_937983.2):p.(Arg48Cys)	functionally normal	absent	cbioportal (1), ICGC (1), COSMIC (1)	absent	Faiz et al., unpublished	0.104	0.718	0.534	0.166265	23.2	0.2072	benign
5	1295008	c.97C>T	(NP_937983.2):p.(Pro33Ser)	functionally normal	absent	No	Pathogenic	23901009, 20022961, 17460043, 22863003	0.281	0.612	0.426	-0.0671528	15.22	0.1267	benign

### Sheet: S8_ClinGen_all
Supplemental Table S8: Variants extracted from the ClinVar database of curated variants, annotated with VEST4,REVEL, MutPred2, BayesDel(no AF) and CADD (phred_Hg19) scores (dbNSEP version 4.2)
Chromosome	Pos	#Variation	ensumble transcript version	ClinVar Variation Id	HGNC Gene Symbol	Disease	Mondo Id	Mode of Inheritance	Assertion	Applied Evidence Codes (Met)	Curation dependent on in silico data	Summary of interpretation	PubMed Articles	Expert Panel	Guideline	VEST4_score	REVEL_score	MutPred_score	BayesDel_noAF_score	CADD_phred_hg19
11	532686	NM_005343.3(HRAS):c.520C>T (p.Pro174Ser)	ENST00000451590.1	40448	LRRC56	RASopathy	MONDO:0021060	Autosomal dominant inheritance	Benign	BA1		The filtering allele frequency of the c.520C>T (p.Pro174Ser) variant in the HRAS gene is 0.115% (20/11482) of Latino chromosomes by the Exome Aggregation Consortium, which is a high enough frequency to be classified as benign based on thresholds defined by the ClinGen RASopathy Expert Panel (BA1; PMID:29493581)		RASopathy VCEP	https://www.clinicalgenome.org/docs/clingen-rasopathy-expert-panel-specifications-to-the-acmg-amp-variant-interpretation-guidelines-version-1/	0.185	0.082	0.25	-0.398543	17.11
11	533553	NM_005343.3(HRAS):c.350A>G (p.Lys117Arg)	ENST00000451590.1	12605	LRRC56	Costello syndrome	MONDO:0009026	Autosomal dominant inheritance	Pathogenic	PS3, PP3, PM1, PM2, PM6_Strong		The c.350A>G (p.Lys117Arg) variant in HRAS has been reported in the literature in at least 2 unconfirmed de novo occurrences in patients with clinical features of a RASopathy (PM6_Strong; PMID 16443854, 16155195). In vitro functional studies provide some evidence that the p.Lys117Arg variant may impact protein function (PS3; PMID 17979197, 21850009). Furthermore, the variant is in a location that has been defined by the ClinGen RASopathy Expert Panel to be a mutational hotspot or domain of HRAS (PM1; PMID 29493581). This variant was absent from large population studies (PM2; ExAC, http://exac.broadinstitute.org). Computational prediction tools and conservation analysis suggest that the p.Lys117Arg variant may impact the protein (PP3). In summary, this variant meets criteria to be classified as pathogenic for RASopathies in an autosomal dominant manner. ACMG/AMP criteria applied: PM6_Strong, PS3, PM1, PM2, PP3.	21850009, 29493581, 16443854	RASopathy VCEP	https://www.clinicalgenome.org/docs/clingen-rasopathy-expert-panel-specifications-to-the-acmg-amp-variant-interpretation-guidelines-version-1/	0.875	0.916	0.914	0.383734	28.8
11	533799	NM_005343.3(HRAS):c.257A>C (p.Asn86Thr)	ENST00000451590.1	40437	LRRC56	RASopathy	MONDO:0021060	Autosomal dominant inheritance	Benign	BA1, BP5		The filtering allele frequency of the c.257A>C (p.Asn86Thr) variant in the HRAS gene is 0.07% for African chromosomes by the Exome Aggregation Consortium (12/10342 with 95% CI), which is a high enough frequency to be classified as benign based on thresholds defined by the ClinGen RASopathy Expert panel for autosomal dominant RASopathy variants (BA1).This variant has been identified in a patient with an alternate molecular basis for disease (BP5; Partners LMM, GeneDx internal data GTR ID: 21766, 26957 ClinVar SCV000204177.4; SCV000207861.7). In summary, this variant meets criteria to be classified as benign. ACMG/AMP criteria applied: BA1, BP5.		RASopathy VCEP	https://www.clinicalgenome.org/docs/clingen-rasopathy-expert-panel-specifications-to-the-acmg-amp-variant-interpretation-guidelines-version-1/	0.468	0.367	.	-0.149079	22.2
11	533881	NM_005343.3(HRAS):c.175G>A (p.Ala59Thr)	ENST00000451590.1	40435	HRAS	Costello syndrome	MONDO:0009026	Autosomal dominant inheritance	Likely Pathogenic	PS4_Moderate, PP2, PP3, PP1, PM1, PM2		The c.175G>A (p.Ala59Thr) variant in HRAS has been identified in at least 3 independent occurrences in patients with a RASopathy (PS4_Moderate; GeneDx, Partners LMM, Invitae internal data; ClinVar SCV000198374, SCV000950586). The p.Ala59Thr variant segregated with clinical features of a RASopathy in at least 3 family members (PP1; GeneDx, Partners LMM internal data). This variant was absent from large population studies (PM2; gnomad.broadinstitute.org). Furthermore, the variant is in a location that has been defined by the ClinGen RASopathy Expert Panel to be a mutational hotspot or domain of HRAS (PM1; PMID: 29493581). Computational prediction tools and conservation analysis suggest that the p.Ala59Thr variant may impact the protein (PP3). The variant is located in the HRAS gene, which has been defined by the ClinGen RASopathy Expert Panel as a gene with a low rate of benign missense variants and pathogenic missense variants are common (PP2; PMID: 29493581). In summary, this variant meets criteria to be classified as likely pathogenic for RASopathies in an autosomal dominant manner. RASopathy-specific ACMG/AMP criteria applied (PMID:29493581): PM1, PM2, PS4_Moderate, PP1, PP2, PP3.	29493581	RASopathy VCEP	https://www.clinicalgenome.org/docs/clingen-rasopathy-expert-panel-specifications-to-the-acmg-amp-variant-interpretation-guidelines-version-1/	0.975	0.755	0.775	0.220725	20.5
11	533883	NM_176795.4(HRAS):c.173C>T (p.Thr58Ile)	ENST00000451590.1	12610	LRRC56	Costello syndrome	MONDO:0009026	Autosomal dominant inheritance	Pathogenic	PS1, PP2, PP3, PM1, PM2, PM6, PS4_Supporting		The c.173C>T (p.Thr58Ile) variant in HRAS has been reported in the literature as an unconfirmed de novo occurrence in a patient with clinical features of a RASopathy (PM6; PMID 20112233, 16474405). Also, at least 2 independent occurrences of this variant have been detected in patients with a RASopathy (PS4_Supporting; PMID: 22488832, 18247425, 23321623, 20949621, 16921267). This variant was absent from large population studies (PM2; ExAC, http://exac.broadinstitute.org). The p.Thr58Ile variant in HRAS is analogous to the same previously established amino acid change in the KRAS gene and the ClinGen RASopathy Expert Panel has defined that the pathogenicities of analogous variants in the HRAS and KRAS genes are correlated based on the assumption that a known functional residue in one gene is equivalent to other functions within that subgroup (PS1; 29493581). Furthermore, the variant is in a location that has been defined by the ClinGen RASopathy Expert Panel to be a mutational hotspot or domain of HRAS (PM1; PMID 29493581). The variant is in HRAS, which has been defined by the ClinGen RASopathy Expert Panel as a gene with low rate of benign missense with missense variants commonly being pathogenic (PP2; PMID 29493581). Computational prediction tools and conservation analysis suggest that the p.Thr58Ile variant may impact the protein (PP3). In summary, this variant meets criteria to be classified as pathogenic for RASopathies in an autosomal dominant manner. Rasopathy-specific ACMG/AMP criteria applied (PMID:29493581): PM6, PS4_Supporting, PM2, PS1, PM1, PP2, PP3.	20112233, 16474405, 18247425, 16921267, 23321623, 22488832, 20949621	RASopathy VCEP	https://www.clinicalgenome.org/docs/clingen-rasopathy-expert-panel-specifications-to-the-acmg-amp-variant-interpretation-guidelines-version-1/	0.988	0.777	0.964	0.433392	23.5
11	534286	NM_005343.3(HRAS):c.37G>T (p.Gly13Cys)	ENST00000451590.1	12606	LRRC56	Noonan syndrome	MONDO:0018997	Autosomal dominant inheritance	Pathogenic	PS4_Moderate, PP2, PP3, PM1, PM2, PS2_Very Strong		The c.37G>T (p.Gly13Cys) variant in HRAS has been reported as a confirmed de novo occurrence in at least 2 patients with clinical features of a RASopathy (PS2_VeryStrong; PMID 21438134, 16329078). The p.Gly13Cys variant has been identified in at least 3 other independent occurrence in patients with clinical features of a RASopathy (PS4_Moderate; PMID: 16372351). This variant was absent from large population studies (PM2; ExAC, http://exac.broadinstitute.org). The variant is located in the HRAS gene, which has been defined by the ClinGen RASopathy Expert Panel as a gene with a low rate of benign missense variants and pathogenic missense variants are common (PP2; PMID: 29493581). Computational prediction tools and conservation analysis suggest that the p.Gly13Cys variant may impact the protein (PP3). Furthermore, the variant is in a location that has been defined by the ClinGen RASopathy Expert Panel to be a mutational hotspot or domain of HRAS (PM1; PMID 29493581). In summary, this variant meets criteria to be classified as pathogenic for RASopathies in an autosomal dominant manner. Rasopathy-specific ACMG/AMP criteria applied (PMID: 29493581): PP2, PP3, PM1, PM2, PS4_Moderate, PS2_VeryStrong.	29493581, 16329078, 21438134	RASopathy VCEP	https://www.clinicalgenome.org/docs/clingen-rasopathy-expert-panel-specifications-to-the-acmg-amp-variant-interpretation-guidelines-version-1/	0.911	0.745	0.961	0.282276	23
11	534289	NM_005343.3(HRAS):c.34G>A (p.Gly12Ser)	ENST00000451590.1	12602	LRRC56	Costello syndrome	MONDO:0009026	Autosomal dominant inheritance	Pathogenic	PS3, PS4, PP2, PP3, PM1, PM2, PS2_Very Strong		The c.34G>A (p.Gly12Ser) variant in HRAS has been reported as a confirmed de novo occurrence in at least 2 patients with clinical features of a RASopathy (PS2_VeryStrong; PMID 16170316, 16835863, 16443854, 16835863, 16881968, 17054105, 19669404). The p.Gly12Ser variant has been identified in >5 independent occurrences in patients with clinical features of a RASopathy (PS4; PMID: 20660566, 16372351, 16329078, 16969868, 18039947, 19371735, 19206176, 16835863). In vitro functional studies provide some evidence that the p.Gly12Ser variant may impact protein function (PS3; PMID: 17412879). Computational prediction tools and conservation analysis suggest that the p.Gly12Ser variant may impact the protein (PP3). Furthermore, the variant is in a location that has been defined by the ClinGen RASopathy Expert Panel to be a mutational hotspot or domain of HRAS (PM1; PMID 29493581). This variant was absent from large population studies (PM2; ExAC, http://exac.broadinstitute.org). The variant is located in the HRAS gene, which has been defined by the ClinGen RASopathy Expert Panel as a gene with a low rate of benign missense variants and pathogenic missense variants are common (PP2; PMID: 29493581). In summary, this variant meets criteria to be classified as pathogenic for RASopathies in an autosomal dominant manner. Rasopathy-specific ACMG/AMP criteria applied (PMID:29493581): PS2_VeryStrong, PS4, PS3, PM1, PM2, PP2, PP3.	17412879, 19206176, 19371735, 16329078, 16372351, 16969868, 16835863, 20660566, 18039947, 29493581, 17054105, 16443854, 19669404, 16170316, 16881968, 16835863	RASopathy VCEP	https://www.clinicalgenome.org/docs/clingen-rasopathy-expert-panel-specifications-to-the-acmg-amp-variant-interpretation-guidelines-version-1/	0.902	0.695	0.951	0.211813	22.9
19	4090637	NM_030662.3(MAP2K2):c.1162C>T (p.Arg388Trp)	ENST00000262948.5	40843	MAP2K2	RASopathy	MONDO:0021060	Autosomal dominant inheritance	Benign	BA1		The filtering allele frequency of the c.1162C>T (p.Arg388Trp) variant in the MAP2K2 gene is 0.125% for African chromosomes by the Exome Aggregation Consortium (25/2788 with 95% CI), which is a high enough frequency to be classified as benign based on thresholds defined by the ClinGen RASopathy Expert panel for autosomal dominant RASopathy variants (BA1). Additional case-level data available: SCV000204180.4; SCV000252871.4.		RASopathy VCEP	https://www.clinicalgenome.org/docs/clingen-rasopathy-expert-panel-specifications-to-the-acmg-amp-variant-interpretation-guidelines-version-1/	0.386	0.396	.	-0.195722	23.1
19	4099225	NM_030662.3(MAP2K2):c.893C>T (p.Pro298Leu)	ENST00000262948.5	40832	MAP2K2	RASopathy	MONDO:0021060	Autosomal dominant inheritance	Benign	BA1		The filtering allele frequency of the c.893C>T (p.Pro298Leu) variant in the MAP2K2 gene is 0.953% (68/5776) of East Asian chromosomes by the Exome Aggregation Consortium, which is a high enough frequency to be classified as benign based on thresholds defined by the ClinGen RASopathy Expert Panel (BA1; PMID:29493581)		RASopathy VCEP	https://www.clinicalgenome.org/docs/clingen-rasopathy-expert-panel-specifications-to-the-acmg-amp-variant-interpretation-guidelines-version-1/	0.612	0.561	0.377	-0.0208893	24.1
19	4099271	NM_030662.3(MAP2K2):c.847G>T (p.Val283Leu)	ENST00000262948.5	448950	MAP2K2	RASopathy	MONDO:0021060	Autosomal dominant inheritance	Likely Benign	BS1		The filtering allele frequency of the c.847G>T (p.Val283Leu) variant in the MAP2K2 gene is 0.0448% (6/5824) of East Asian chromosomes by the Exome Aggregation Consortium, which is a high enough frequency to be classified as likely benign based on thresholds defined by the ClinGen RASopathy Expert Panel (BS1; PMID:29493581)		RASopathy VCEP	https://www.clinicalgenome.org/docs/clingen-rasopathy-expert-panel-specifications-to-the-acmg-amp-variant-interpretation-guidelines-version-1/	0.301	0.036	.	-0.565551	9.195
19	4099274	NM_030662.3(MAP2K2):c.844C>T (p.Pro282Ser)	ENST00000262948.5	40826	MAP2K2	RASopathy	MONDO:0021060	Autosomal dominant inheritance	Benign	BA1, BP5		The filtering allele frequency of the c.844C>T (p.Pro282Ser) variant in the MAP2K2 gene is 0.029% for African chromosomes by the Exome Aggregation Consortium (19/6048 with 95% CI), which is a high enough frequency to be classified as benign based on thresholds defined by the ClinGen RASopathy Expert panel for autosomal dominant RASopathy variants (BA1).This variant has been identified in a patient with an alternate molecular basis for disease (BP5; GeneDx internal data; GTR ID's 26957; SCV000207963.8). In summary, this variant meets criteria to be classified as benign. RASopathy-specific ACMG/AMP criteria applied (PMID:29493581): BA1, BP5.		RASopathy VCEP	https://www.clinicalgenome.org/docs/clingen-rasopathy-expert-panel-specifications-to-the-acmg-amp-variant-interpretation-guidelines-version-1/	0.348	0.072	.	-0.471056	15.71
19	4099300	NM_030662.3(MAP2K2):c.818A>G (p.Lys273Arg)	ENST00000262948.5	40824	MAP2K2	RASopathy	MONDO:0021060	Autosomal dominant inheritance	Likely Benign	BS1		The filtering allele frequency of the c.818A>G (p.Lys273Arg) variant in the MAP2K2 gene is 0.0368% (6/7088) of Latino chromosomes by the Exome Aggregation Consortium, which is a high enough frequency to be classified as likely benign based on thresholds defined by the ClinGen RASopathy Expert Panel (BS1; PMID:29493581)		RASopathy VCEP	https://www.clinicalgenome.org/docs/clingen-rasopathy-expert-panel-specifications-to-the-acmg-amp-variant-interpretation-guidelines-version-1/	0.515	0.256	.	-0.0568288	22.9
19	4099334	NM_030662.3(MAP2K2):c.784G>A (p.Val262Ile)	ENST00000262948.5	46242	MAP2K2	RASopathy	MONDO:0021060	Autosomal dominant inheritance	Likely Benign	BP4, BS1		The c.784G>A (p.Val262Ile) variant in MAP2K2 has been identified in 4 independent occurrences in patients with disparate phenotypes; however, it has also been observed in 0.029% (95% CI of 8/13654) of Latino alleles in gnomAD (BS1, PS4 not met; GeneDx, Laboratory for Molecular Medicine internal data; ClinVar SCV000207950.9, SCV000063182.5). Computational prediction tools and conservation analysis suggest that the p.Val262Ile variant does not impact the protein (BP4). In summary, this variant meets criteria to be classified as likely benign. RASopathy-specific ACMG/AMP criteria applied (PMID:29493581): BS1, BP4.		RASopathy VCEP	https://www.clinicalgenome.org/docs/clingen-rasopathy-expert-panel-specifications-to-the-acmg-amp-variant-interpretation-guidelines-version-1/	0.226	0.219	.	-0.324193	14.2
19	4101103	NM_030662.3(MAP2K2):c.619G>A (p.Glu207Lys)	ENST00000262948.5	40813	MAP2K2	cardiofaciocutaneous syndrome	MONDO:0015280	Autosomal dominant inheritance	Pathogenic	PS4, PS2, PP2, PM2, PM6		The c.619G>A (p.Glu207Lys) variant in MAP2K2 was absent from large population studies (PM2; gnomAD.broadinstitute.org). It has been identified in 6 individuals with clinical features of a RASopathy (PS4; SCV000204213.4, SCV000207959.10, SCV000815593.1, Otto von Guericke University Magdeburg internal data). One of these cases was a confirmed de novo occurrence and another was an unconfirmed de novo occurrence (PS2; PM6; SCV000815593.1, Otto von Guericke University Magdeburg internal data). Additionally, the c.619G>A (p.Glu207Lys) is located in MAP2K2, which has been defined by the ClinGen RASopathy Expert Panel as a gene with a low rate of benign missense variants and pathogenic missense variants are common (PP2; PMID: 29493581). In summary, this variant meets criteria to be classified as pathogenic for RASopathies in an autosomal dominant manner. Rasopathy-specific ACMG/AMP criteria applied (PMID:29493581): PS4, PS2, PM6, PM2, PP2.		RASopathy VCEP	https://www.clinicalgenome.org/docs/clingen-rasopathy-expert-panel-specifications-to-the-acmg-amp-variant-interpretation-guidelines-version-1/	0.847	0.657	0.675	0.207579	28
19	4101272	NM_030662.3(MAP2K2):c.535C>T (p.Arg179Trp)	ENST00000262948.5	180905	MAP2K2	RASopathy	MONDO:0021060	Autosomal dominant inheritance	Likely Benign	BS1		The filtering allele frequency of the c.535C>T (p.Arg179Trp) variant in the MAP2K2 gene is 0.0362% (3/2258) of East Asian chromosomes by the Exome Aggregation Consortium, which is a high enough frequency to be classified as likely benign based on thresholds defined by the ClinGen RASopathy Expert Panel (BS1; PMID:29493581)		RASopathy VCEP	https://www.clinicalgenome.org/docs/clingen-rasopathy-expert-panel-specifications-to-the-acmg-amp-variant-interpretation-guidelines-version-1/	0.872	0.479	.	-0.100982	32
19	4110556	NM_030662.3(MAP2K2):c.401A>G (p.Tyr134Cys)	ENST00000262948.5	177868	MAP2K2	cardiofaciocutaneous syndrome	MONDO:0015280	Autosomal dominant inheritance	Pathogenic	PS3, PP2, PP3, PM1, PM2		The c.401A>G (p.Tyr134Cys) variant in MAP2K2 has been identified in one patient with clinical features of a RASopathy (PMID 18413255). In vitro functional studies provide some evidence that the p.Tyr134Cys variant may impact protein function (PS3; PMID 18413255). This variant was absent from large population studies (PM2; ExAC, http://exac.broadinstitute.org). The variant is located in the MAP2K2 gene, which has been defined by the ClinGen RASopathy Expert Panel as a gene with a low rate of benign missense variants and pathogenic missense variants are common (PP2; PMID 29493581). Furthermore, the variant is in a location that has been defined by the ClinGen RASopathy Expert Panel to be a mutational hotspot or domain of MAP2K2 (PM1; PMID 29493581). Computational prediction tools and conservation analysis suggest that the p.Tyr134Cys variant may impact the protein (PP3). In summary, this variant meets criteria to be classified as pathogenic for RASopathies in an autosomal dominant manner. Rasopathy-specific ACMG/AMP criteria applied (PMID:29493581): PS3, PM2, PM1, PP2, PP3.	18413255, 29493581	RASopathy VCEP	https://www.clinicalgenome.org/docs/clingen-rasopathy-expert-panel-specifications-to-the-acmg-amp-variant-interpretation-guidelines-version-1/	0.965	0.966	0.944	0.499724	28.9
19	4110557	NM_030662.3(MAP2K2):c.400T>C (p.Tyr134His)	ENST00000262948.5	8274	MAP2K2	RASopathy	MONDO:0021060	Autosomal dominant inheritance	Likely Pathogenic	PS4_Moderate, PP2, PP3, PM1, PM2		The c.400T>C (p.Tyr134His) variant in MAP2K2 was absent from large population studies (PM2). It has been identified in 3 patients with Cardiofaciocutaneous syndrome and 1 with Noonan syndrome (PS4_Moderate; SCV000063166.5, Hopital Universitaire Robert Debre internal data, PMIDs: 18042262, 27763634)Furthermore, the variant is in a location that has been defined by the ClinGen RASopathy Expert Panel to be a mutational hotspot or domain of MAP2K2 (PM1; PMID 29493581). Moreover, a different pathogenic missense variant (p.Tyr134Cys) has been previously identified at this codon of MAP2K2 which may indicate that this residue is critical to the function of the protein (PM5 not met; ClinVar 177868). The variant is located in the MAP2K2 gene, which has been defined by the ClinGen RASopathy Expert Panel as a gene with a low rate of benign missense variants and pathogenic missense variants are common (PP2; PMID 29493581). Computational prediction tools and conservation analysis suggest that the p.Tyr134His variant may impact the protein (PP3). In summary, this variant meets criteria to be classified as likely pathogenic for RASopathies in an autosomal dominant manner. RASopathy-specific ACMG/AMP criteria applied (PMID:29493581): PM2, PS4_Moderate, PM1, PP2, PP3.	18042262, 29493581	RASopathy VCEP	https://www.clinicalgenome.org/docs/clingen-rasopathy-expert-panel-specifications-to-the-acmg-amp-variant-interpretation-guidelines-version-1/	0.937	0.917	0.97	0.46549	28.2
19	4110574	NM_030662.3(MAP2K2):c.383C>A (p.Pro128Gln)	ENST00000262948.5	8275	MAP2K2	cardiofaciocutaneous syndrome	MONDO:0015280	Autosomal dominant inheritance	Pathogenic	PS3, PP2, PP3, PP1, PM1, PM2		The c.383C>A (p.Pro128Gln) variant in MAP2K2 has been reported in the literature to segregate with clinical features of a RASopathy in at least 7 family members (PP1_Strong; 20358587). In vitro functional studies provide some evidence that the p.Pro128Gln variant may impact protein function (PS3; PMID 20358587). This variant was absent from large population studies (PM2; ExAC, http://exac.broadinstitute.org). The variant is located in the MAP2K2 gene, which has been defined by the ClinGen RASopathy Expert Panel as a gene with a low rate of benign missense variants and pathogenic missense variants are common (PP2; PMID 29493581). Computational prediction tools and conservation analysis suggest that the p.Pro128Gln variant may impact the protein (PP3). Furthermore, the variant is in a location that has been defined by the ClinGen RASopathy Expert Panel to be a mutational hotspot or domain of MAP2K2 (PM1; PMID 29493581). In summary, this variant meets criteria to be classified as pathogenic for RASopathies in an autosomal dominant manner. Rasopathy-specific ACMG/AMP criteria applied (PMID:29493581): PP1_Strong, PS3, PM1, PM2, PP2, PP3.	20358587	RASopathy VCEP	https://www.clinicalgenome.org/docs/clingen-rasopathy-expert-panel-specifications-to-the-acmg-amp-variant-interpretation-guidelines-version-1/	0.85	0.928	0.955	0.495827	25.3
19	4117550	NM_030662.3(MAP2K2):c.170T>G (p.Phe57Cys)	ENST00000262948.5	8272	MAP2K2	cardiofaciocutaneous syndrome	MONDO:0015280	Autosomal dominant inheritance	Pathogenic	PS3, PP2, PP3, PM1, PM5, PM2, PM6		The c.170T>G (p.Phe57Cys) variant in MAP2K2 has been reported in the literature as an unconfirmed de novo occurrence in a patient with clinical features of a RASopathy (PM6; PMID 16439621). In vitro functional studies provide some evidence that the p.Phe57Cys variant may impact protein function (PS3; PMID 16439621). This variant was absent from large population studies (PM2; ExAC, http://exac.broadinstitute.org). A different pathogenic missense variant has been previously identified at this codon of MAP2K2 (p.Phe57Val for malignant melanoma) which may indicate that this residue is critical to the function of the protein (PM5; ClinVar 8273). The variant is located in the MAP2K2 gene, which has been defined by the ClinGen RASopathy Expert Panel as a gene with a low rate of benign missense variants and pathogenic missense variants are common (PP2; PMID 29493581). Furthermore, the variant is in a location that has been defined by the ClinGen RASopathy Expert Panel to be a mutational hotspot or domain of MAP2K2 (PM1; PMID 29493581). Computational prediction tools and conservation analysis suggest that the p.Phe57Cys variant may impact the protein (PP3). In summary, this variant meets criteria to be classified as pathogenic for RASopathies in an autosomal dominant manner. Rasopathy-specific ACMG/AMP criteria applied (PMID:29493581): PM6, PS3, PM2, PM5, PP2, PM1, PP3.	16439621	RASopathy VCEP	https://www.clinicalgenome.org/docs/clingen-rasopathy-expert-panel-specifications-to-the-acmg-amp-variant-interpretation-guidelines-version-1/	0.903	0.959	0.814	0.482812	27.8
19	4117551	NM_030662.3(MAP2K2):c.169T>G (p.Phe57Val)	ENST00000262948.5	8273	MAP2K2	cardiofaciocutaneous syndrome	MONDO:0015280	Autosomal dominant inheritance	Pathogenic	PP3, PP2, PM1, PS2_Very Strong, PM2		The c.169T>G (p.Phe57Val) variant in MAP2K2 has been reported as a confirmed de novo occurrence in at least 2 patients with clinical features of a RASopathy (PS2_VeryStrong; PMID 18042262). The variant is in a location that has been defined by the ClinGen RASopathy Expert Panel to be a mutational hotspot or domain of MAP2K2 (PM1; PMID 29493581). This variant was absent from large population studies (PM2; ExAC, http://exac.broadinstitute.org). The variant is located in the MAP2K2 gene, which has been defined by the ClinGen RASopathy Expert Panel as a gene with a low rate of benign missense variants and pathogenic missense variants are common (PP2; PMID: 29493581). Computational prediction tools and conservation analysis suggest that the p.Phe57Val variant may impact the protein (PP3). In summary, this variant meets criteria to be classified as pathogenic for RASopathies in an autosomal dominant manner. Rasopathy-specific ACMG/AMP criteria applied (PMID:29493581): PS2_VeryStrong, PM1, PM2, PP2, PP3.	18042262	RASopathy VCEP	https://www.clinicalgenome.org/docs/clingen-rasopathy-expert-panel-specifications-to-the-acmg-amp-variant-interpretation-guidelines-version-1/	0.91	0.941	0.851	0.424596	26.5
17	7123446	NM_000018.4(ACADVL):c.68G>A (p.Arg23Gln)	ENST00000543245.2	21023	ACADVL	very long chain acyl-CoA dehydrogenase deficiency	MONDO:0008723	Autosomal recessive inheritance	Benign	BA1, BP4		The c.68G>A variant in ACADVL is a missense variant predicted to cause the substitution of arginine by glutamine at amino acid 23 (p.Arg23Gln). The highest population minor allele frequency in gnomAD v2.1.1 is 0.01223 in the Latino population, which is higher than the ClinGen ACADVL Variant Curation Expert Panel threshold (â‰¥0.007) for BA1, and therefore meets this criterion (BA1). The computational predictor REVEL gives a score of 0.123, which is below the threshold of 0.5, evidence that does not predict a damaging effect on ACADVL function (BP4). In summary, this variant meets the criteria to be classified as benign for autosomal recessive very long chain acyl-CoA dehydrogenase (VLCAD) deficiency based on the ACMG/AMP criteria applied, as specified by the ClinGen ACADVL Variant Curation Expert Panel: BA1, BP4 (VCEP specifications v2.0, approved on 09/16/2021).		ACADVL VCEP	https://clinicalgenome.org/site/assets/files/7380/clingen_acadvl_acmg_specifications_v1.pdf	0.249	0.123	.	-0.131329	15.81
17	7123838	NM_000018.4(ACADVL):c.194C>T (p.Pro65Leu)	ENST00000543245.2	38798	ACADVL	very long chain acyl-CoA dehydrogenase deficiency	MONDO:0008723	Autosomal recessive inheritance	Benign	BS3_Supporting, BA1, BP4		The c.194C>T variant in ACADVL is a missense variant predicted to cause substitution of proline by leucine at amino acid 65 (p.Pro65Leu). The highest population minor allele frequency in gnomAD v2.1.1 is 0.1129 in the African/African American population, which is higher than the ClinGen ACADVL Variant Curation Expert Panel threshold (â‰¥0.007) for BA1, and therefore meets this criterion (BA1). Palmitoyl-CoA dehydrogenase activity in VLCAD-null fibroblasts transfected with c.194C>T cDNA showed activity comparable to the cells transfected with wild-type cDNA indicating that this variant does not impact protein function (PMID: 10790204, BS3_supporting). The computational predictor REVEL gives a score of 0.276, which is below the threshold of 0.5, evidence that does not predict a damaging effect on ACADVL function (BP4). In summary, this variant meets the criteria to be classified as benign for autosomal recessive very long chain acyl-CoA dehydrogenase (VLCAD) deficiency based on the ACMG/AMP criteria applied, as specified by the ClinGen ACADVL Variant Curation Expert Panel: BA1, BS3_supporting, BP4 (VCEP specifications v2.0, approved on 09/16/2021).		ACADVL VCEP	https://clinicalgenome.org/site/assets/files/7380/clingen_acadvl_acmg_specifications_v1.pdf	0.109	0.276	.	-0.285507	9.299
17	7124264	NM_000018.4(ACADVL):c.364A>G (p.Asn122Asp)	ENST00000543245.2	376917	ACADVL	very long chain acyl-CoA dehydrogenase deficiency	MONDO:0008723	Autosomal recessive inheritance	Likely Pathogenic	PS3, PP4, PP3, PM2_Supporting		The c.364A>G (p.Asn122Asp) variant in ACADVL is a missense in exon 6. This variant has been reported as a homozygote in the literature associated with very-long chain acyl-CoA dehydrogenase deficiency (PP4; PMID: 34480364). Fatty acid oxidation (FAO) flux assay performed on patient fibroblast homozygous for this variant demonstrated severe reduction of enzyme activity (PS3, PMID: 20060901). In additon, protein production was deficient for this genotype shown by western blot (PMID: 20060901). This variant is absent from population databases gnomAD v2.1.1 (PM2_supporting). The computational predictor REVEL gives a score of 0.86, which is above the threshold of 0.75, evidence that correlates with impact to ACADVL function (PP3). In summary, this variant meets the criteria to be classified as likely pathogenic for autosomal recessive very long chain acyl-CoA dehydrogenase (VLCAD) deficiency based on the ACMG/AMP criteria applied, as specified by the ClinGen ACADVL Variant Curation Expert Panel: (PP4,PP3, PS3, PM2_Supporting).		ACADVL VCEP	https://clinicalgenome.org/site/assets/files/7380/clingen_acadvl_acmg_specifications_v1.pdf	0.915	0.856	0.786	0.0334816	27.7
17	7579902	NM_000546.5(TP53):c.11C>T (p.Pro4Leu)	ENST00000269305.4	237941	TP53	Li-Fraumeni syndrome 1	MONDO:0007903	Autosomal dominant inheritance	Likely Benign	BS3, BP4, PM2_Supporting		This variant is absent in the gnomAD cohort (PM2_Supporting; http://gnomad.broadinstitute.org). This variant has a BayesDel score < 0.16 and Align GVGD (Zebrafish) is Class C0 (BP4). Transactivation assays show [retained/supertransactivation] function according to Kato, et al. and there is no evidence of a dominant negative effect or loss of function according to Giacomelli, et al. (BS3; PMID: 12826609, 30224644). In summary, TP53 c.11C>T (p.Pro4Leu) meets criteria to be classified as likely benign for Li-Fraumeni syndrome. ACMG/AMP criteria applied, as specified by the TP53 Variant Curation Expert Panel: PM2_Supporting, BP4, BS3.	12826609, 30224644	TP53 VCEP	https://www.clinicalgenome.org/docs/clingen-tp53-expert-panel-specifications-to-the-acmg-amp-variant-interpretation-guidelines-version-1.2/	0.143	0.533	0.13	0.062909	9.332
17	7579892	NM_000546.5(TP53):c.21T>A (p.Asp7Glu)	ENST00000269305.4	140782	TP53	Li-Fraumeni syndrome	MONDO:0018875	Autosomal dominant inheritance	Likely Benign	BS3, BP4, PM2_Supporting		This variant is absent in the gnomAD cohort (PM2_Supporting; http://gnomad.broadinstitute.org). However, the variant has a BayesDel score < 0.16 and Align GVGD (Zebrafish) is Class C0 or Class C15 (BP4). Additionally, transactivation assays show retained function according to Kato, et al. and there is no evidence of a dominant negative effect or loss of function according to Giacomelli, et al. (BS3; PMID: 12826609, 30224644). In summary, TP53 c.21T>A; p.Asp7GluÂ¬ meets criteria to be classified as likely benign for Li-Fraumeni syndrome. ACMG/AMP criteria applied, as specified by the TP53 Variant Curation Expert Panel: PM2_Supporting, BP4, BS3.	12826609, 30224644	TP53 VCEP	https://www.clinicalgenome.org/docs/clingen-tp53-expert-panel-specifications-to-the-acmg-amp-variant-interpretation-guidelines-version-1.2/	0.057	0.515	0.327	-0.015305	0.158
17	7579885	NM_000546.5(TP53):c.28G>A (p.Val10Ile)	ENST00000269305.4	127806	TP53	Li-Fraumeni syndrome	MONDO:0018875	Autosomal dominant inheritance	Likely Benign	BS3, BP4		This variant has a BayesDel score < 0.16 and Align GVGD (Zebrafish) is Class C0 or Class C15 (BP4). Additionally, transactivation assays show retained function according to Kato, et al. and there is no evidence of a dominant negative effect or loss of function according to Giacomelli, et al. (BS3; PMID: 12826609, 30224644). In summary, TP53 c.28G>A; p.Val10Ile meets criteria to be classified as likely benign for Li-Fraumeni syndrome. ACMG/AMP criteria applied, as specified by the TP53 Variant Curation Expert Panel: BP4 and BS3.	30224644, 12826609	TP53 VCEP	https://www.clinicalgenome.org/docs/clingen-tp53-expert-panel-specifications-to-the-acmg-amp-variant-interpretation-guidelines-version-1.2/	0.087	0.474	0.345	-0.0960921	0.018
17	7579885	NM_000546.5(TP53):c.28G>C (p.Val10Leu)	ENST00000269305.4	231387	TP53	Li-Fraumeni syndrome 1	MONDO:0007903	Autosomal dominant inheritance	Likely Benign	BS2_Supporting, BS3, BP4, PM2_Supporting		Transactivation assays show supertransactivation function according to Kato, et al. and there is no evidence of a dominant negative effect or loss of function according to Giacomelli, et al. (BS3; PMID: 12826609, 30224644). . This variant has a BayesDel score < 0.16 and Align GVGD (Zebrafish) is Class C0 or Class C15 (BP4). This variant has been observed in 4 60+ year old females without a cancer diagnosis (BS2_Supporting; internal laboratory contributors). This variant is absent in the gnomAD cohort (PM2_Supporting; http://gnomad.broadinstitute.org) In summary, NM_000546.5(TP53):c.28G>C (p.Val10Leu) meets criteria to be classified as likely benign for Li-Fraumeni syndrome. ACMG/AMP criteria applied, as specified by the TP53 Variant Curation Expert Panel: BS3, PM2_Supporting, BP4, BS2_Supporting.		TP53 VCEP	https://www.clinicalgenome.org/docs/clingen-tp53-expert-panel-specifications-to-the-acmg-amp-variant-interpretation-guidelines-version-1.2/	0.087	0.474	0.345	-0.0960921	0.018
17	7579582	NM_000546.5(TP53):c.105G>C (p.Leu35Phe)	ENST00000269305.4	142562	TP53	Li-Fraumeni syndrome 1	MONDO:0007903	Autosomal dominant inheritance	Likely Benign	BS3, BS2_Supporting, BP4		This variant has a BayesDel score < 0.16 and Align GVGD (Zebrafish) is Class C0 or Class C15 (BP4). Transactivation assays show retained function according to Kato, et al. and there is no evidence of a dominant negative effect or loss of function according to Giacomelli, et al. (BS3; PMID: 12826609, 30224644). This variant has been observed in 2-7 60+ year old females without a cancer diagnosis (BS2_Supporting; internal laboratory contributor). In summary, TP53 c.105G>C (p.Leu35Phe) meets criteria to be classified as likely benign for Li-Fraumeni syndrome. ACMG/AMP criteria applied, as specified by the TP53 Variant Curation Expert Panel: BP4, BS3, BS2_supporting.	30224644, 12826609	TP53 VCEP	https://www.clinicalgenome.org/docs/clingen-tp53-expert-panel-specifications-to-the-acmg-amp-variant-interpretation-guidelines-version-1.2/	0.101	0.486	0.134	-0.0784742	0.225
17	7572974	NM_001126112.2(TP53):c.1135C>A (p.Arg379Ser)	ENST00000269305.4	186762	TP53	Li-Fraumeni syndrome 1	MONDO:0007903	Autosomal dominant inheritance	Likely Benign	BS3_Supporting, BP4	TRUE	This variant has a BayesDel score < 0.16 and Align GVGD (Zebrafish) is Class C0 (BP4). Transactivation assays show a partially functional variant according to Kato, et al. and there is no evidence of a dominant negative effect or loss of function according to Giacomelli, et al. (BS3_Supporting; PMID: 12826609, 30224644). In summary, TP53 c.1135C>A (p.Arg379Ser) meets criteria to be classified as Likely Benign for Li-Fraumeni syndrome. ACMG/AMP criteria applied, as specified by the TP53 Variant Curation Expert Panel: BP4, BS3_Supporting.		TP53 VCEP	https://www.clinicalgenome.org/docs/clingen-tp53-expert-panel-specifications-to-the-acmg-amp-variant-interpretation-guidelines-version-1.2/	0.236	0.363	0.258	-0.149742	18.65
17	7579580	NM_000546.5(TP53):c.107C>A (p.Pro36Gln)	ENST00000269305.4	141597	TP53	Li-Fraumeni syndrome 1	MONDO:0007903	Autosomal dominant inheritance	Likely Benign	BS3, BP4, PM2_Supporting		This variant is absent in the gnomAD cohort (PM2_Supporting; http://gnomad.broadinstitute.org). Transactivation assays show [retained/supertransactivation] function according to Kato, et al. and there is no evidence of a dominant negative effect or loss of function according to Giacomelli, et al. (BS3; PMID: 12826609, 30224644). This variant has a BayesDel score < 0.16 and Align GVGD (Zebrafish) is Class C0 (BP4). In summary, the clinical significance of TP53 c.107C>A (p.Pro36Gln) is uncertain for Li-Fraumeni syndrome. ACMG/AMP criteria applied, as specified by the TP53 Variant Curation Expert Panel: PM2_Supporting, BS3, BP4.		TP53 VCEP	https://www.clinicalgenome.org/docs/clingen-tp53-expert-panel-specifications-to-the-acmg-amp-variant-interpretation-guidelines-version-1.2/	0.194	0.434	0.196	-0.0700226	1.583
17	7573007	NM_001126112.2(TP53):c.1102C>T (p.His368Tyr)	ENST00000269305.4	188342	TP53	Li-Fraumeni syndrome 1	MONDO:0007903	Autosomal dominant inheritance	Likely Benign	BS3_Supporting, BP4, PM2_Supporting	TRUE	This variant is absent in the gnomAD cohort (PM2_Supporting; http://gnomad.broadinstitute.org). This variant has a BayesDel score < 0.16 and Align GVGD (Zebrafish) is Class C0 (BP4). Transactivation assays show a partially functional variant according to Kato, et al. and there is no evidence of a dominant negative effect or loss of function according to Giacomelli, et al. (BS3_Supporting; PMID: 12826609, 30224644). In summary, TP53 c.1102C>T (p.His368Tyr) meets criteria to be classified as likely benign for Li-Fraumeni syndrome. ACMG/AMP criteria applied, as specified by the TP53 Variant Curation Expert Panel: PM2_Supporting, BP4, BS3_Supporting. PM2_Supporting should not be considered conflicting evidence as the variant otherwise meets criteria for Likely Benign classification.		TP53 VCEP	https://www.clinicalgenome.org/docs/clingen-tp53-expert-panel-specifications-to-the-acmg-amp-variant-interpretation-guidelines-version-1.2/	0.113	0.345	0.184	-0.258202	14.17
17	7579548	NM_000546.5(TP53):c.139C>T (p.Pro47Ser)	ENST00000269305.4	43588	TP53	Li-Fraumeni syndrome	MONDO:0018875	Autosomal dominant inheritance	Benign	BS3, BS2, BA1, BP4		This variant has a minor allele frequency of 0.01645 (1.6%, 410/24,922 alleles) in the African subpopulation of the gnomAD cohort (BA1). The variant has a BayesDel score < 0.16 and Align GVGD (Zebrafish) is Class C0 or Class C15 (BP4). Additionally, transactivation assays show supertransactivation function according to Kato, et al. and there is no evidence of a dominant negative effect or loss of function according to Giacomelli, et al. (BS3; PMID: 12826609, 30224644). Finally, this variant has been observed in at least 105 60+ year old females without a cancer diagnosis (BS2; FLOSSIES database - https://whi.color.com). In summary, TP53 c.139C>T; p.Pro47Ser meets criteria to be classified as benign for Li-Fraumeni syndrome. ACMG/AMP criteria applied, as specified by the TP53 Variant Curation Expert Panel: BA1, BP4, BS3, BS2.	30224644, 27034505	TP53 VCEP	https://www.clinicalgenome.org/docs/clingen-tp53-expert-panel-specifications-to-the-acmg-amp-variant-interpretation-guidelines-version-1.2/	0.156	0.32	.	-0.214593	0.003
17	7579543	NM_000546.5(TP53):c.144C>A (p.Asp48Glu)	ENST00000269305.4	141056	TP53	Li-Fraumeni syndrome	MONDO:0018875	Autosomal dominant inheritance	Likely Benign	BS3, BP4, PM2_Supporting		Transactivation assays show retained function according to Kato, et al. and there is no evidence of a dominant negative effect or loss of function according to Giacomelli, et al. (BS3; PMID: 12826609, 30224644). This variant has a BayesDel score < 0.16 and Align GVGD (Zebrafish) is Class C0 (BP4). This variant is absent in the gnomAD cohort (PM2_Supporting; http://gnomad.broadinstitute.org). In summary, TP53 c.144C>A (p.Asp48Glu) meets criteria to be classified as likely benign for Li-Fraumeni syndrome. ACMG/AMP criteria applied, as specified by the TP53 Variant Curation Expert Panel: BS3, BP4, PM2_Supporting.	30224644, 12826609, 29979965	TP53 VCEP	https://www.clinicalgenome.org/docs/clingen-tp53-expert-panel-specifications-to-the-acmg-amp-variant-interpretation-guidelines-version-1.2/	0.051	0.364	0.159	-0.224044	0.001
17	7579542	NM_000546.5(TP53):c.145G>A (p.Asp49Asn)	ENST00000269305.4	186363	TP53	Li-Fraumeni syndrome	MONDO:0018875	Autosomal dominant inheritance	Likely Benign	BS3, BP4		This variant has a BayesDel score < 0.16 and Align GVGD (Zebrafish) is Class C0 or Class C15 (BP4). Additionally, transactivation assays show retained function according to Kato, et al. and there is no evidence of a dominant negative effect or loss of function according to Giacomelli, et al. (BS3; PMID: 12826609, 30224644). In summary, TP53 c.145G>A; p.Asp49Asn meets criteria to be classified as likely benign for Li-Fraumeni syndrome. ACMG/AMP criteria applied, as specified by the TP53 Variant Curation Expert Panel: BP4 and BS3.	30224644, 12826609	TP53 VCEP	https://www.clinicalgenome.org/docs/clingen-tp53-expert-panel-specifications-to-the-acmg-amp-variant-interpretation-guidelines-version-1.2/	0.16	0.235	.	-0.232048	8.134
17	7579538	NM_001126112.2(TP53):c.149T>C (p.Ile50Thr)	ENST00000269305.4	216464	TP53	Li-Fraumeni syndrome 1	MONDO:0007903	Autosomal dominant inheritance	Likely Benign	BS3_Supporting, BP4, PM2_Supporting		This variant is absent in the gnomAD cohort (PM2_Supporting; http://gnomad.broadinstitute.org). Transactivation assays show a partially functional variant according to Kato, et al. and there is no evidence of a dominant negative effect or loss of function according to Giacomelli, et al. (BS3_Supporting; PMID: 12826609, 30224644). This variant has a BayesDel score < 0.16 and Align GVGD (Zebrafish) is Class C0 or Class C15 (BP4). In summary, TP53 c.149T>C (p.Ile50Thr) meets criteria to be classified as likely benign for Li-Fraumeni syndrome. ACMG/AMP criteria applied, as specified by the TP53 Variant Curation Expert Panel: PM2_Supporting, BS3_Supporting, BP4.	30224644, 12826609	TP53 VCEP	https://www.clinicalgenome.org/docs/clingen-tp53-expert-panel-specifications-to-the-acmg-amp-variant-interpretation-guidelines-version-1.2/	0.082	0.352	.	-0.0654571	7.079
17	7579499	NM_000546.6(TP53):c.188C>G (p.Ala63Gly)	ENST00000269305.4	229693	TP53	Li-Fraumeni syndrome 1	MONDO:0007903	Autosomal dominant inheritance	Likely Benign	BS2_Supporting, BS3, BP4		Transactivation assays show retained/supertransactivation function according to Kato, et al. and there is no evidence of a dominant negative effect or loss of function according to Giacomelli, et al. (BS3; PMID: 12826609, 30224644). This variant has a BayesDel score < 0.16 and Align GVGD (Zebrafish) is Class C0 (BP4). This variant has been observed in 2-7 60+ year old females without a cancer diagnosis (BS2_Supporting; internal laboratory contributor). In summary, TP53 c.188C>G (p.Ala63Gly) meets criteria for Li-Fraumeni syndrome. ACMG/AMP criteria applied, as specified by the TP53 Variant Curation Expert Panel: BS3, BP4, BS2_Supporting.		TP53 VCEP	https://www.clinicalgenome.org/docs/clingen-tp53-expert-panel-specifications-to-the-acmg-amp-variant-interpretation-guidelines-version-1.2/	0.153	0.282	0.225	-0.0986917	8.071
17	7579499	NM_001126112.2(TP53):c.188C>T (p.Ala63Val)	ENST00000269305.4	182922	TP53	Li-Fraumeni syndrome 1	MONDO:0007903	Autosomal dominant inheritance	Likely Benign	BS2_Supporting, BS3, BP4		Transactivation assays show [retained/supertransactivation] function according to Kato, et al. and there is no evidence of a dominant negative effect or loss of function according to Giacomelli, et al. (BS3; PMID: 12826609, 30224644). This variant has been observed in 2 60+ year old females without a cancer diagnosis (BS2_Supporting: internal laboratory contributor (SCV000545312.6). This variant has a BayesDel score < 0.16 and Align GVGD (Zebrafish) is Class C0 (BP4). In summary, TP53 c.188C>T (p.Ala63Val) meets criteria to be classified as likely benign for Li-Fraumeni syndrome. ACMG/AMP criteria applied, as specified by the TP53 Variant Curation Expert Panel: BS3, BS2, BP4.		TP53 VCEP	https://www.clinicalgenome.org/docs/clingen-tp53-expert-panel-specifications-to-the-acmg-amp-variant-interpretation-guidelines-version-1.2/	0.153	0.282	0.225	-0.0986917	8.071
17	7579472	NM_001126112.2(TP53):c.215C>A (p.Pro72His)	ENST00000269305.4	185120	TP53	Li-Fraumeni syndrome 1	MONDO:0007903	Autosomal dominant inheritance	Likely Benign	BS2_Supporting, BS3, BP4, PM2_Supporting		This variant is absent in the gnomAD cohort (PM2_supporting; http://gnomad.broadinstitute.org). ). This variant has a BayesDel score < 0.16 and Align GVGD (Zebrafish) is Class C0 or Class C15 (BP4). Transactivation assays show [retained/supertransactivation] function according to Kato, et al. and there is no evidence of a dominant negative effect or loss of function according to Giacomelli, et al. (BS3; PMID: 12826609, 30224644) Finally, this variant has been observed in 2 60+ year old females without a cancer diagnosis (BS2_Supporting, Invitae internal data). In summary, TP53 c.215C>A; p.Pro72His meets criteria to be classified as likely benign for Li-Fraumeni syndrome. ACMG/AMP criteria applied, as specified by the TP53 Variant Curation Expert Panel: PM2_supporting, BP4, BS3, BS2_supporting. PM2_Supporting should not be considered conflicting evidence as variant otherwise meets criteria for Likely Benign classification.	12826609	TP53 VCEP	https://www.clinicalgenome.org/docs/clingen-tp53-expert-panel-specifications-to-the-acmg-amp-variant-interpretation-guidelines-version-1.2/	0.198	0.352	0.207	-0.101677	11.39
17	7579470	NM_000546.5(TP53):c.217G>A (p.Val73Met)	ENST00000269305.4	142386	TP53	Li-Fraumeni syndrome	MONDO:0018875	Autosomal dominant inheritance	Benign	BS1, BS3, BP4		This variant has a minor allele frequency of 0.0005178 (0.05%, 13/25,106 alleles) in the European (Finnish) subpopulation of the gnomAD cohort (BS1). This variant has a BayesDel score < 0.16 and Align GVGD (Zebrafish) is Class C0 or Class C15 (BP4). Transactivation assays show retained function according to Kato, et al. and there is no evidence of a dominant negative effect or loss of function according to Giacomelli, et al. (BS3; PMID: 12826609, 30224644). In summary, TP53 c.217G>A; p.Val73Met meets criteria to be classified as benign for Li-Fraumeni syndrome. ACMG/AMP criteria applied, as specified by the TP53 Variant Curation Expert Panel: BS1, BP4, BS3.	30224644, 12826609	TP53 VCEP	https://www.clinicalgenome.org/docs/clingen-tp53-expert-panel-specifications-to-the-acmg-amp-variant-interpretation-guidelines-version-1.2/	0.132	0.37	0.243	-0.167327	0.059
17	7579466	NM_000546.5(TP53):c.221C>T (p.Ala74Val)	ENST00000269305.4	141547	TP53	Li-Fraumeni syndrome	MONDO:0018875	Autosomal dominant inheritance	Likely Benign	BS2_Supporting, BS3, BP4		Transactivation assays show retained function according to Kato, et al. and there is no evidence of a dominant negative effect or loss of function according to Giacomelli, et al. (BS3; PMID: 12826609, 30224644). This variant has a BayesDel score < 0.16 and Align GVGD (Zebrafish) is Class C0 (BP4). This variant has been observed in >8 60+ year old females without a cancer diagnosis (BS2; Internal laboratory contributor. In summary, TP53 c.221C>T (p.Ala74Val) meets criteria to be classified as likely benign for Li-Fraumeni syndrome. ACMG/AMP criteria applied, as specified by the TP53 Variant Curation Expert Panel: BS3; BP4;BS2_Supporting.		TP53 VCEP	https://www.clinicalgenome.org/docs/clingen-tp53-expert-panel-specifications-to-the-acmg-amp-variant-interpretation-guidelines-version-1.2/	0.177	0.234	0.232	-0.213549	0.245
17	7579442	NM_000546.5(TP53):c.245C>T (p.Pro82Leu)	ENST00000269305.4	182946	TP53	Li-Fraumeni syndrome	MONDO:0018875	Autosomal dominant inheritance	Likely Benign	BS3, BP4		This variant has a BayesDel score < 0.16 and Align GVGD (Zebrafish) is Class C0 or Class C15 (BP4). Additionally, transactivation assays show retained function according to Kato, et al. and there is no evidence of a dominant negative effect or loss of function according to Giacomelli, et al. (BS3; PMID: 12826609, 30224644). In summary, TP53 c.245C>T; p.Pro82Leu meets criteria to be classified as likely benign for Li-Fraumeni syndrome. ACMG/AMP criteria applied, as specified by the TP53 Variant Curation Expert Panel: BP4 and BS3.	12826609, 30224644	TP53 VCEP	https://www.clinicalgenome.org/docs/clingen-tp53-expert-panel-specifications-to-the-acmg-amp-variant-interpretation-guidelines-version-1.2/	0.658	0.57	.	0.0708215	6.486
17	7579437	NM_001126112.2(TP53):c.250G>A (p.Ala84Thr)	ENST00000269305.4	140833	TP53	Li-Fraumeni syndrome	MONDO:0018875	Autosomal dominant inheritance	Likely Benign	BS3, BP4		This variant has a BayesDel score < 0.16 and Align GVGD (Zebrafish) is Class C0 or Class C15 (BP4). Transactivation assays show retained function according to Kato, et al. and there is no evidence of a dominant negative effect or loss of function according to Giacomelli, et al. (BS3; PMID: 12826609, 30224644). In summary, TP53 c.250G>A (p.Ala84Thr) meets criteria to be classified as likely benign. ACMG/AMP criteria applied, as specified by the TP53 Expert Panel: BP4 and BS3.		TP53 VCEP	https://www.clinicalgenome.org/docs/clingen-tp53-expert-panel-specifications-to-the-acmg-amp-variant-interpretation-guidelines-version-1.2/	0.159	0.404	0.233	-0.0501613	3.641
17	7579368	NM_000546.5(TP53):c.319T>C (p.Tyr107His)	ENST00000269305.4	140786	TP53	Li-Fraumeni syndrome	MONDO:0018875	Autosomal dominant inheritance	Benign	BS2_Supporting, BP4, BS3_Supporting, BA1		This variant has a minor allele frequency of 0.001122 (0.11%, 28/24,948 alleles) in the African subpopulation of the gnomAD cohort (BA1). The variant also has a BayesDel score < 0.16 and Align GVGD (Zebrafish) is Class C0 or Class C15 (BP4). Additionally, transactivation assays show partially functional variant according to Kato, et al. and there is no evidence of a dominant negative effect or loss of function according to Giacomelli, et al. (BS3_Supporting; PMID: 12826609, 30224644). Finally, this variant has been observed in at least 7 60+ year old females without a cancer diagnosis (BS2_Supporting; FLOSSIES database - https://whi.color.com). In summary, TP53 c.319T>C; p.Tyr107His meets criteria to be classified as benign for Li-Fraumeni syndrome. ACMG/AMP criteria applied, as specified by the TP53 Variant Curation Expert Panel: BA1, BP4, BS3_Supporting, BS2_Supporting.	12826609, 30224644	TP53 VCEP	https://www.clinicalgenome.org/docs/clingen-tp53-expert-panel-specifications-to-the-acmg-amp-variant-interpretation-guidelines-version-1.2/	0.293	0.569	.	0.020196	21.1
17	7579343	NM_001126112.2(TP53):c.344A>G (p.His115Arg)	ENST00000269305.4	182925	TP53	Li-Fraumeni syndrome 1	MONDO:0007903	Autosomal dominant inheritance	Likely Benign	BS3, BP4, PM2_Supporting		This variant is absent in the gnomAD cohort (PM2_Supporting; http://gnomad.broadinstitute.org). Transactivation assays show [retained/supertransactivation] function according to Kato, et al. and there is no evidence of a dominant negative effect or loss of function according to Giacomelli, et al. (BS3; PMID: 12826609, 30224644). This variant has a BayesDel score < 0.16 and Align GVGD (Zebrafish) is Class C0 (BP4). In summary, TP53 c.344A>G (p.His115Arg) meets criteria to be classified as likely benign for Li-Fraumeni syndrome. ACMG/AMP criteria applied, as specified by the TP53 Variant Curation Expert Panel: PM2_Supporting, BS3, BP4. In this case, PM2_Supporting should not be applied as there is sufficient evidence codes for variant to meet Likely Benign classification.		TP53 VCEP	https://www.clinicalgenome.org/docs/clingen-tp53-expert-panel-specifications-to-the-acmg-amp-variant-interpretation-guidelines-version-1.2/	0.124	0.484	0.522	0.0464313	18.57
17	7579323	NM_000546.5(TP53):c.364G>A (p.Val122Met)	ENST00000269305.4	141101	TP53	Li-Fraumeni syndrome 1	MONDO:0007903	Autosomal dominant inheritance	Likely Benign	BS2_Supporting, BP4, BS3_Supporting, PM2_Supporting		This variant is absent in the gnomAD cohort (PM2_Supporting; http://gnomad.broadinstitute.org). Transactivation assays show a partially functional variant according to Kato, et al. and there are two additional in vitro assays demonstrating retained function (BS3_Supporting; PMID: 12826609, 30224644, 25584008). This variant has a BayesDel score < 0.16 and Align GVGD (Zebrafish) is Class C0 or Class C15 (BP4). This variant has been observed in 2-7 60+ year old females without a cancer diagnosis (BS2_Supporting; Invitae). In summary, TP53 c.364G>A (p.Val122Met) meets criteria to be classified as likely benign for Li-Fraumeni syndrome. ACMG/AMP criteria applied, as specified by the TP53 Variant Curation Expert Panel: PM2_Supporting, BS3_Supporting, BP4, BS2_Supporting. PM2_Supporting should not be considered conflicting evidence as there is sufficient evidence to classify as Likely Benign.		TP53 VCEP	https://www.clinicalgenome.org/docs/clingen-tp53-expert-panel-specifications-to-the-acmg-amp-variant-interpretation-guidelines-version-1.2/	0.295	0.77	0.806	0.134118	28.7
17	7578550	NM_001126112.2(TP53):c.380C>A (p.Ser127Tyr)	ENST00000269305.4	656751	TP53	Li-Fraumeni syndrome 1	MONDO:0007903	Autosomal dominant inheritance	Pathogenic	PS3, PP3_Moderate, PP1, PM1, PM2_Supporting, PS4_Supporting		This variant is absent in the gnomAD cohort (PM2_Supporting; http://gnomad.broadinstitute.org). This variant has a BayesDel score > 0.16 and Align GVGD (Zebrafish) is Class 65 (PP3_Moderate). This variant has >10 observations as a somatic hotspot variant in tumors (PM1; cancerhotspots.org v(2)). Transactivation assays show a low functioning allele according to Kato, et al. and there is an in vitro proliferation assay demonstrating loss of function (PS3; PMID: 12826609, PMID: 25584008). This variant has been reported in 2 probands meeting Chompret criteria (PS4; internal laboratory contributors). This variant was found to co-segregate with disease in multiple affected family members, with 3 meioses observed (PP1; internal laboratory contributor). In summary, TP53 c.380C>A (p.Ser127Tyr) meets criteria to be classified as Pathogenic for Li-Fraumeni syndrome. ACMG/AMP criteria applied, as specified by the TP53 Variant Curation Expert Panel: PM2_Supporting, PP3_Moderate, PM1, PS3, PS4_Supporting, PP1.		TP53 VCEP	https://www.clinicalgenome.org/docs/clingen-tp53-expert-panel-specifications-to-the-acmg-amp-variant-interpretation-guidelines-version-1.2/	0.941	0.918	0.829	0.600138	25.9
17	7578534	NM_000546.5(TP53):c.396G>C (p.Lys132Asn)	ENST00000269305.4	376624	TP53	Li-Fraumeni syndrome	MONDO:0018875	Autosomal dominant inheritance	Likely Pathogenic	PS3, PP3_Moderate, PM1, PM2_Supporting		Transactivation assays show a low functioning allele according to Kato, et al. and there is evidence of a dominant negative effect and loss of function according to Giacomelli, et al. (PS3; PMID: 12826609, 30224644). This variant has a BayesDel score > 0.16 and Align GVGD (Zebrafish) is Class 65 (PP3_Moderate). This variant has >10 observations as a somatic hotspot variant in tumors (PM1; cancerhotspots.org v(2)). This variant is absent in the gnomAD cohort (PM2_Supporting; http://gnomad.broadinstitute.org). In summary, TP53 c.396G>C (p.Lys132Asn) meets criteria to be classified as likely pathogenic for Li-Fraumeni syndrome. ACMG/AMP criteria applied, as specified by the TP53 Variant Curation Expert Panel: PS3, PP3_Moderate, PM1, PM2_Supporting.	29979965, 30224644, 12826609, 16861262	TP53 VCEP	https://www.clinicalgenome.org/docs/clingen-tp53-expert-panel-specifications-to-the-acmg-amp-variant-interpretation-guidelines-version-1.2/	0.915	0.895	0.949	0.42532	26.2
17	7578475	NM_000546.5(TP53):c.455C>T (p.Pro152Leu)	ENST00000269305.4	142766	TP53	Li-Fraumeni syndrome	MONDO:0018875	Autosomal dominant inheritance	Pathogenic	PS4, PS3, PP3_Moderate, PP1, PM1		This variant has a BayesDel score > 0.16 and Align GVGD (Zebrafish) is Class 65 (PP3_Moderate). The variant has >10 observations as a somatic hotspot variant in tumors (PM1; cancerhotspots.org v(2)). Transactivation assays show a low functioning allele according to Kato, et al. and there is evidence of a dominant negative effect and loss of function according to Giacomelli, et al. (PS3; PMID: 12826609, 30224644). This variant has been reported in at least 8 probands meeting Chompret criteria (PS4; PMID: 25584008, 10486318, 17308077, 15654279, 26014290). Additionally, this variant was found to co-segregate with disease in multiple affected family members, with at least 3 meioses observed (PP1; PMID: 10486318). In summary, TP53 c.455C>T; p.Pro152Leu meets criteria to be classified as pathogenic for Li-Fraumeni syndrome. ACMG/AMP criteria applied, as specified by the TP53 Variant Curation Expert Panel: PP3_Moderate, PM1, PS3, PS4, PP1.	25584008, 12067251, 10486318	TP53 VCEP	https://www.clinicalgenome.org/docs/clingen-tp53-expert-panel-specifications-to-the-acmg-amp-variant-interpretation-guidelines-version-1.2/	0.871	0.878	0.932	0.558078	23.7
17	7578450	NM_000546.5(TP53):c.480G>A (p.Met160Ile)	ENST00000269305.4	230758	TP53	Li-Fraumeni syndrome 1	MONDO:0007903	Autosomal dominant inheritance	Likely Benign	BS2_Supporting, BS3_Supporting		Transactivation assays show a partially functional variant according to Kato, et al. and there is no evidence of a dominant negative effect or loss of function according to Giacomelli, et al. (BS3_Supporting; PMID: 12826609, 30224644). This variant has been observed in 2-7 60+ year old females without a cancer diagnosis (BS2_Supporting; Ambry). In summary, TP53 c.480G>A (p.Met160Ile) meets criteria to be classified as likely benign for Li-Fraumeni syndrome. ACMG/AMP criteria applied, as specified by the TP53 Variant Curation Expert Panel: BS2_Supporting, BS3_Supporting.		TP53 VCEP	https://www.clinicalgenome.org/docs/clingen-tp53-expert-panel-specifications-to-the-acmg-amp-variant-interpretation-guidelines-version-1.2/	0.647	0.656	.	0.19938	21.9
17	7578442	NM_000546.5(TP53):c.488A>G (p.Tyr163Cys)	ENST00000269305.4	127814	TP53	Li-Fraumeni syndrome	MONDO:0018875	Autosomal dominant inheritance	Pathogenic	PS3, PP3_Moderate, PS2_Moderate, PM1, PM2_Supporting, PS4_Supporting		This variant is absent in the gnomAD cohort (PM2_Supporting; http://gnomad.broadinstitute.org). This variant has a BayesDel score > 0.16 and Align GVGD (Zebrafish) is Class 65 (PP3_Moderate). This variant has >10 observations as a somatic hotspot variant in tumors (PM1; cancerhotspots.org v(2)). Transactivation assays show a low functioning allele according to Kato, et al. and there is evidence of a dominant negative effect and loss of function according to Giacomelli, et al. (PS3; PMID: 12826609, 30224644). This variant has been reported in at least 2 probands meeting Chompret criteria (PS4_Supporting; PMID: 21601526, 8164043). Additionally, there is one proband with a de novo observation of a Li-Fraumeni syndrome core cancer under the age of 5 years with parental confirmation (PS2_Moderate; PMID: 19556618). In summary, the clinical significance of TP53 c.488A>G; p.Tyr163Cys is pathogenic for Li-Fraumeni syndrome: PM2_Supporting, PP3_Moderate, PM1, PS3, PS4_Supporting, PS2_Moderate.	21601526, 8164043	TP53 VCEP	https://www.clinicalgenome.org/docs/clingen-tp53-expert-panel-specifications-to-the-acmg-amp-variant-interpretation-guidelines-version-1.2/	0.89	0.872	0.952	0.536999	23.7
17	7578421	NM_001126112.2(TP53):c.509C>T (p.Thr170Met)	ENST00000269305.4	184014	TP53	Li-Fraumeni syndrome 1	MONDO:0007903	Autosomal dominant inheritance	Likely Benign	BS2_Supporting, BS3_Supporting		This variant has been observed in 3 60+ year old females without a cancer diagnosis (BS2_Supporting; internal laboratory contributors). Transactivation assays show [retained/supertransactivation] function according to Kato, et al. and there is no evidence of a dominant negative effect or loss of function according to Giacomelli, et al. (BS3; PMID: 12826609, 30224644). In summary, TP53 c.509C>T (p.Thr170Met) meets criteria to be classified as likely benign for Li-Fraumeni syndrome. ACMG/AMP criteria applied, as specified by the TP53 Variant Curation Expert Panel: BS2_supporting; BS3_supporting.		TP53 VCEP	https://www.clinicalgenome.org/docs/clingen-tp53-expert-panel-specifications-to-the-acmg-amp-variant-interpretation-guidelines-version-1.2/	0.399	0.868	0.802	0.321305	20.5
17	7578413	NM_000546.5(TP53):c.517G>A (p.Val173Met)	ENST00000269305.4	233951	TP53	Li-Fraumeni syndrome	MONDO:0018875	Autosomal dominant inheritance	Pathogenic	PS2, PS3, PM1, PP3, PS4_Supporting, PM2_Supporting		This variant is absent in the gnomAD cohort (PM2_Supporting; http://gnomad.broadinstitute.org). The variant has a BayesDel score > 0.16 and Align GVGD (Zebrafish) is Class 15 or higher (PP3). This variant has >10 observations as a somatic hotspot variant in tumors (PM1; cancerhotspots.org v(2)). Transactivation assays show a low functioning allele according to Kato, et al. and there is evidence of a dominant negative effect and loss of function according to Giacomelli, et al. (PS3; PMID: 12826609, 30224644). This variant has been reported in a proband meeting Classic Li-Fraumeni syndrome criteria (PS4_Supporting; PMID: 16494995). There is a de novo observation of a proband with a diagnosis of a sarcoma, breast cancer and thyroid cancers under the age of 26 years with parental confirmation (PS2; ClinVar SCV000545293.4). In summary, TP53 p.Val173Met meets criteria to be classified as pathogenic for Li-Fraumeni syndrome. ACMG/AMP criteria applied, as specified by the TP53 Variant Curation Expert Panel: PM2_Supporting, PP3, PM1, PS3, PS4_Supporting, PS2.	12826609, 15037740, 30224644, 16494995	TP53 VCEP	https://www.clinicalgenome.org/docs/clingen-tp53-expert-panel-specifications-to-the-acmg-amp-variant-interpretation-guidelines-version-1.2/	0.93	0.892	0.967	0.592734	25.1
17	7578398	NM_000546.5(TP53):c.532C>G (p.His178Asp)	ENST00000269305.4	482223	TP53	Li-Fraumeni syndrome	MONDO:0018875	Autosomal dominant inheritance	Likely Pathogenic	PS3, PP3_Moderate, PM6, PM2_Supporting		This variant is absent in the gnomAD cohort (PM2_Supporting; http://gnomad.broadinstitute.org). The variant has a BayesDel score > 0.16 and Align GVGD (Zebrafish) is Class 65 (PP3_Moderate). Transactivation assays show a low functioning allele according to Kato, et al. and there is evidence of a dominant negative effect and loss of function according to Giacomelli, et al. (PS3; PMID: 12826609, 30224644). Additionally, there was a de novo observation in an individual with rhabdomyosarcoma and a sarcoma of the tibia under the age of 8 years without mention of parental confirmation (PM6; PMID: 19701813). In summary, TP53 c.532C>G; p.His178Asp meets criteria to be classified as likely pathogenic for Li-Fraumeni syndrome. ACMG/AMP criteria applied, as specified by the TP53 Variant Curation Expert Panel: PM2_Supporting, PP3_Moderate, PS3, PM6.	12826609, 30224644	TP53 VCEP	https://www.clinicalgenome.org/docs/clingen-tp53-expert-panel-specifications-to-the-acmg-amp-variant-interpretation-guidelines-version-1.2/	0.685	0.892	0.784	0.424943	24.9
17	7578393	NM_000546.5(TP53):c.537T>A (p.His179Gln)	ENST00000269305.4	406578	TP53	Li-Fraumeni syndrome	MONDO:0018875	Autosomal dominant inheritance	Pathogenic	PS3, PM1, PP3, PM6, PM2_Supporting		This variant is absent in the gnomAD cohort (PM2_Supporting; http://gnomad.broadinstitute.org). This variant has a BayesDel score > 0.16 and Align GVGD (Zebrafish) is Class 15 or higher (PP3). Transactivation assays show a low functioning allele according to Kato, et al. and there is evidence of a dominant negative effect and loss of function according to Giacomelli, et al. (PS3; PMID: 12826609, 30224644). This variant has >10 observations as a somatic hotspot variant in tumors (PM1; cancerhotspots.org v(2)). Additionally, there was a de novo observation in an individual with two Li-Fraumeni syndrome spectrum tumors under the age of 5 years without mention of maternal confirmation (PM6; PMID: 19556618). In summary, TP53 c.537T>A; p.His179Gln meets criteria to be classified as likely pathogenic for Li-Fraumeni syndrome. ACMG/AMP criteria applied, as specified by the TP53 Variant Curation Expert Panel: PM2_Supporting, PP3, PS3, PM1, PM6.	30224644, 12826609	TP53 VCEP	https://www.clinicalgenome.org/docs/clingen-tp53-expert-panel-specifications-to-the-acmg-amp-variant-interpretation-guidelines-version-1.2/	0.872	0.79	0.954	0.444288	17.62
17	7578392	NM_000546.5(TP53):c.538G>A (p.Glu180Lys)	ENST00000269305.4	245711	TP53	Li-Fraumeni syndrome	MONDO:0018875	Autosomal dominant inheritance	Likely Pathogenic	PP3, PM6, PS3_Moderate, PM2_Supporting, PS4_Supporting		This variant is absent in the gnomAD cohort (PM2_Supporting; http://gnomad.broadinstitute.org). The variant has a BayesDel score > 0.16 and Align GVGD (Zebrafish) is Class 15 or higher (PP3). Transactivation assays show a partially functioning allele according to Kato, et al. and there is evidence of a dominant negative effect and loss of function according to Giacomelli, et al. (PS3_Moderate; PMID: 12826609, 30224644). This variant has been reported in 2 probands meeting Chompret criteria (PS4_Supporting; PMID: 8118819, 25584008). There is a de novo observation of a proband with a diagnosis of an adrenocortical carcinoma without parental confirmation (PM6; PMID: internal expert panel member contributor). In summary, TP53 c.538G>A; p.Glu180Lys meets criteria to be classified as likely pathogenic for Li-Fraumeni syndrome. ACMG/AMP criteria applied, as specified by the TP53 Variant Curation Expert Panel: PM2_Supporting, PP3, PS3_Moderate, PS4_Supporting, PM6.	12826609, 30224644, 25584008, 8118819	TP53 VCEP	https://www.clinicalgenome.org/docs/clingen-tp53-expert-panel-specifications-to-the-acmg-amp-variant-interpretation-guidelines-version-1.2/	0.897	0.823	0.895	0.262422	30
17	7578376	NM_000546.5(TP53):c.554G>A (p.Ser185Asn)	ENST00000269305.4	141359	TP53	Li-Fraumeni syndrome	MONDO:0018875	Autosomal dominant inheritance	Likely Benign	BS3, BP4		Transactivation assays show retained function according to Kato, et al. and there is no evidence of a dominant negative effect or loss of function according to Giacomelli, et al. (BS3; PMID: 12826609, 30224644). This variant has a BayesDel score < 0.16 and Align GVGD (Zebrafish) is Class C0 (BP4). In summary, TP53 c.554G>A (p.Ser185Asn) meets criteria to be classified as likely benign for Li-Fraumeni syndrome. ACMG/AMP criteria applied, as specified by the TP53 Variant Curation Expert Panel: BS3, BP4.	30224644, 12826609, 29979965, 25896519	TP53 VCEP	https://www.clinicalgenome.org/docs/clingen-tp53-expert-panel-specifications-to-the-acmg-amp-variant-interpretation-guidelines-version-1.2/	0.186	0.325	.	-0.159418	5.557
17	7578374	NM_000546.5(TP53):c.556G>A (p.Asp186Asn)	ENST00000269305.4	406601	TP53	Li-Fraumeni syndrome 1	MONDO:0007903	Autosomal dominant inheritance	Likely Benign	BS3, BP4		Transactivation assays show retained function according to Kato, et al. and there is no evidence of a dominant negative effect or loss of function according to Giacomelli, et al. (BS3; PMID: 12826609, 30224644). This variant has a BayesDel score < 0.16 and Align GVGD (Zebrafish) is Class C0 (BP4). In summary, TP53 c.556G>A (p.Asp186Asn) meets criteria to be classified as likely benign for Li-Fraumeni syndrome. ACMG/AMP criteria applied, as specified by the TP53 Variant Curation Expert Panel: BS3, BP4.	12826609, 30224644, 29979965	TP53 VCEP	https://www.clinicalgenome.org/docs/clingen-tp53-expert-panel-specifications-to-the-acmg-amp-variant-interpretation-guidelines-version-1.2/	0.349	0.532	0.48	-0.0517327	23.8
17	7578280	NM_001126112.2(TP53):c.569C>T (p.Pro190Leu)	ENST00000269305.4	418517	TP53	Li-Fraumeni syndrome 1	MONDO:0007903	Autosomal dominant inheritance	Likely Pathogenic	PP3_Moderate, PM1, PS4_Supporting, PM2_Supporting, PS3_Moderate		This variant is absent in the gnomAD cohort (PM2_Supporting; http://gnomad.broadinstitute.org). This variant has a BayesDel score > 0.16 and Align GVGD (Zebrafish) is Class 65 (PP3_Moderate). This variant has >10 observations as a somatic hotspot variant in tumors (PM1; cancerhotspots.org v(2)). Transactivation assays show a partially functioning allele according to Kato, et al. and there is evidence of a dominant negative effect and loss of function according to Giacomelli, et al. (PS3_Moderate; PMID: 12826609, 30224644). This variant has been reported in 2 probands meeting Chompret criteria (PS4_Supporting; Invitae, GeneDx/NIH). In summary, TP53 c.569C>T (p.Pro190Leu) meets criteria to be classified as likely pathogenic for Li-Fraumeni syndrome. ACMG/AMP criteria applied, as specified by the TP53 Variant Curation Expert Panel: PM2_Supporting, PP3_Moderate, PM1, PS3_Moderate, PS4_Supporting.		TP53 VCEP	https://www.clinicalgenome.org/docs/clingen-tp53-expert-panel-specifications-to-the-acmg-amp-variant-interpretation-guidelines-version-1.2/	0.744	0.824	0.691	0.295613	23.7
17	7578277	NM_000546.5(TP53):c.572C>G (p.Pro191Arg)	ENST00000269305.4	127816	TP53	Li-Fraumeni syndrome	MONDO:0018875	Autosomal dominant inheritance	Likely Benign	BS3		Transactivation assays show supertransactivation function according to Kato, et al. and there is no evidence of a dominant negative effect or loss of function according to Giacomelli, et al. (BS3; PMID: 12826609, 30224644). In summary, TP53 c.572C>G (p.Pro191Arg) meets criteria to be classified as likely benign for Li-Fraumeni syndrome. ACMG/AMP criteria applied, as specified by the TP53 Variant Curation Expert Panel: BS3		TP53 VCEP	https://www.clinicalgenome.org/docs/clingen-tp53-expert-panel-specifications-to-the-acmg-amp-variant-interpretation-guidelines-version-1.2/	0.512	0.617	0.664	0.0942234	19.81
17	7578271	NM_001126115.1(TP53):c.182A>C (p.His61Pro)	ENST00000269305.4	376612	TP53	Li-Fraumeni syndrome	MONDO:0018875	Autosomal dominant inheritance	Pathogenic	PS3, PP3_Moderate, PM6, PS4_Supporting, PM2_Supporting		This variant is absent in the gnomAD cohort (PM2_Supporting; http://gnomad.broadinstitute.org). This variant has a BayesDel score > 0.16 and Align GVGD (Zebrafish) is Class 65 (PP3_Moderate). Transactivation assays show a low functioning allele according to Kato, et al. and there is evidence of a dominant negative effect and loss of function according to Giacomelli, et al. (PS3; PMID: 12826609, 30224644). This variant has been reported in at least 2 probands meeting Chompret criteria (PS4_Supporting; PMID: 28369373, 20308654). Additionally, there is one proband with a de novo observation of a Li-Fraumeni syndrome core cancer under the age of 5 years without parental confirmation (PM6; PMID: 25584008). In summary, the clinical significance of TP53 c.578A>C; p.His193Pro is pathogenic for Li-Fraumeni syndrome: PM2_Supporting, PP3_Moderate, PS3, PS4_Supporting, PM6.	28369373, 20308654	TP53 VCEP	https://www.clinicalgenome.org/docs/clingen-tp53-expert-panel-specifications-to-the-acmg-amp-variant-interpretation-guidelines-version-1.2/	0.956	0.87	0.978	0.592172	23.4
17	7578208	NM_000546.5(TP53):c.641A>G (p.His214Arg)	ENST00000269305.4	376615	TP53	Li-Fraumeni syndrome	MONDO:0018875	Autosomal dominant inheritance	Likely Pathogenic	PS3, PM1, PS4_Supporting, PM2_Supporting		This variant is absent in the gnomAD cohort (PM2_Supporting; http://gnomad.broadinstitute.org). Transactivation assays show a low functioning allele according to Kato, et al. and there is evidence of a dominant negative effect and loss of function according to Giacomelli, et al. (PS3; PMID: 12826609, 30224644). This variant has >10 observations as a somatic hotspot variant in tumors (PM1; cancerhotspots.org v(2)). Additionally, this variant has been reported in 2 probands meeting Chompret criteria (PS4_Supporting; PMID: 20522432, ClinVar SCV000581129.3). In summary, TP53 c.641A>G; p.His214Arg meets criteria to be classified as likely pathogenic for Li-Fraumeni syndrome. ACMG/AMP criteria applied, as specified by the TP53 Variant Curation Expert Panel: PM2_Supporting, PS3, PM1, PS4_Supporting.	30224644, 11920959, 12826609, 20522432	TP53 VCEP	https://www.clinicalgenome.org/docs/clingen-tp53-expert-panel-specifications-to-the-acmg-amp-variant-interpretation-guidelines-version-1.2/	0.886	0.885	0.749	0.410661	24.8
17	7578190	NM_000546.5(TP53):c.659A>G (p.Tyr220Cys)	ENST00000269305.4	127819	TP53	Li-Fraumeni syndrome	MONDO:0018875	Autosomal dominant inheritance	Pathogenic	PS4, PS3, PP1_Strong, PP3_Moderate, PM1, PM6		This variant has a BayesDel score > 0.16 and Align GVGD (Zebrafish) is Class 65 (PP3_Moderate). This variant has >10 observations as a somatic hotspot variant in tumors (PM1; cancerhotspots.org v(2)). Transactivation assays show a low functioning allele according to Kato, et al., and there are two assays demonstrating loss of function. One study demonstrates a structural defect that destabilizes the protein and another study showed essentially no apoptosis activity in mutant cells (PS3; PMID: 12826609, 20516128, 15037740). This variant has been reported in at least 4 probands meeting Classic Li-Fraumeni syndrome criteria (PS4; PMID: 8118819, 10432928, 10589545, 15977174). This variant was found to co-segregate with disease in multiple affected family members, with >7 meioses observed across at least two families (PP1_Strong; PMID: 15977174, 9242456, 19101993, 10432928). Additionally, there was a de novo observation in an individual with 10 Classic Li-Fraumeni syndrome spectrum tumors without mention of parental confirmation (PM6; PMID: 18307025). In summary, TP53 c.659A>G; p.Tyr220Cys meets criteria to be classified as pathogenic for Li-Fraumeni syndrome. ACMG/AMP criteria applied, as specified by the TP53 Variant Curation Expert Panel: PP3_Moderate, PM1, PS3, PS4, PP1_Strong, PM6.	10589545, 10432928, 8118819, 15977174, 12826609, 15037740, 30224644	TP53 VCEP	https://www.clinicalgenome.org/docs/clingen-tp53-expert-panel-specifications-to-the-acmg-amp-variant-interpretation-guidelines-version-1.2/	0.891	0.936	0.938	0.562537	29.3
17	7577577	NM_000546.5(TP53):c.704A>G (p.Asn235Ser)	ENST00000269305.4	127821	TP53	Li-Fraumeni syndrome	MONDO:0018875	Autosomal dominant inheritance	Benign	BS2_Supporting, BS4, BS3, BS1, BP2, BP4		This variant has a minor allele frequency of 0.0003175 (0.03%, 41/129,118 alleles) in the European (non-Finnish) subpopulation of the gnomAD cohort (BS1). The variant has a BayesDel score < 0.16 and Align GVGD (Zebrafish) is Class C0 or Class C15 (BP4). Additionally, transactivation assays show retained function according to Kato, et al. and there is no evidence of a dominant negative effect or loss of function according to Giacomelli, et al. (BS3; PMID: 12826609, 30224644). This variant also segregates to the opposite side of a family who meets Li-Fraumeni syndrome criteria. (BS4; PMID: 17318340). The proband in this same family has a pathogenic variant (TP53 c.560-1G>A) in trans with this variant. (BP2; PMID: 17318340). Finally, this variant has been observed in at least 4 60+ year old females without a cancer diagnosis (BS2_Supporting; FLOSSIES database - https://whi.color.com).In summary, TP53 c.704A>G; p.Asn235Ser meets criteria to be classified as benign for Li-Fraumeni syndrome. ACMG/AMP criteria applied, as specified by the TP53 Variant Curation Expert Panel: BS1, BP4, BS3, BS4, BP2, BS2_Supporting.	30224644, 12826609	TP53 VCEP	https://www.clinicalgenome.org/docs/clingen-tp53-expert-panel-specifications-to-the-acmg-amp-variant-interpretation-guidelines-version-1.2/	0.922	0.593	.	-0.0341756	21.6
17	7577570	NM_001126112.2(TP53):c.711G>A (p.Met237Ile)	ENST00000269305.4	142714	TP53	Li-Fraumeni syndrome 1	MONDO:0007903	Autosomal dominant inheritance	Pathogenic	PS3, PS4, PM6_Supporting, PM1, PP1_Moderate		This variant has >10 observations as a somatic hotspot variant in tumors (PM1; cancerhotspots.org v(2)). Transactivation assays show a low functioning allele according to Kato, et al. and there is evidence of a dominant negative effect and loss of function according to Giacomelli, et al. (PS3; PMID: 12826609, 30224644). This variant has been reported in 1 proband meeting Classic LFS criteria and 4 probands meeting Chompret criteria (PS4; PMID: 11370630, 25945745, NIH, Invitae, Ambry). This variant was found to co-segregate with disease in multiple affected family members, with 5 or 6 meioses observed (PP1_Moderate; NIH, Invitae). There is one de novo observation in a proband with breast and thyroid cancer in her 30s without parental confirmation (PM6_Supporting; GeneDx). In summary, TP53 c.711G>A (p.Met237Ile) meets criteria to be classified as pathogenic for Li-Fraumeni syndrome. ACMG/AMP criteria applied, as specified by the TP53 Variant Curation Expert Panel: PM1, PS3, PS4, PP1_Moderate, PM6_Supporting.		TP53 VCEP	https://www.clinicalgenome.org/docs/clingen-tp53-expert-panel-specifications-to-the-acmg-amp-variant-interpretation-guidelines-version-1.2/	0.937	0.923	0.954	0.441912	25.5
17	7577539	NM_000546.5(TP53):c.742C>T (p.Arg248Trp)	ENST00000269305.4	12347	TP53	Li-Fraumeni syndrome	MONDO:0018875	Autosomal dominant inheritance	Pathogenic	PS4, PS2, PS3, PP1_Strong, PP3_Moderate, PM1		This variant is within a codon that is an established hotspot in the TP53 gene (PM1; PMID: 20182602). This variant has a BayesDel score > 0.16 and Align GVGD (Zebrafish) is Class 65 (PP3_Moderate). Transactivation assays show a low functioning allele according to Kato, et al. and there is evidence of a dominant negative effect and loss of function according to Giacomelli, et al. (PS3; PMID: 12826609, 30224644). This variant has been reported in at least 3 probands with Classic Li-Fraumeni syndrome criteria and 2 probands meeting Chrompret criteria (PS4; PMID: 8425176, 20522432, 23667202, 9242456). This variant was found to co-segregate with disease in multiple affected family members, with >7 meioses observed across at least two families (PP1_Strong; PMID: 1978757, 9825943). There is a de novo observation of a proband with a rhabdomyosarcoma with parental confirmation (PS2; PMID: 10089074). In summary, TP53 c.742C>T; p.Arg248Trp meets criteria to be classified as pathogenic for Li-Fraumeni syndrome. ACMG/AMP criteria applied, as specified by the TP53 Variant Curation Expert Panel: PM1, PP3_Moderate, PS3, PS4, PP1_Strong, PS2.	23667202, 8425176, 20522432, 9242456	TP53 VCEP	https://www.clinicalgenome.org/docs/clingen-tp53-expert-panel-specifications-to-the-acmg-amp-variant-interpretation-guidelines-version-1.2/	0.979	0.927	0.986	0.533597	27.2
17	7577538	NM_000546.5(TP53):c.743G>T (p.Arg248Leu)	ENST00000269305.4	230253	TP53	Li-Fraumeni syndrome	MONDO:0018875	Autosomal dominant inheritance	Pathogenic	PS3, PP3_Moderate, PM1, PM2_Supporting, PS4_Supporting		This variant is within a codon that is an established hotspot in the TP53 gene (PM1; PMID: 2046748). It is absent in the gnomAD cohort (PM2_Supporting; http://gnomad.broadinstitute.org). This variant has a BayesDel score > 0.16 and Align GVGD (Zebrafish) is Class 65 (PP3_Moderate). Transactivation assays show a low functioning allele according to Kato, et al. and there is evidence of a dominant negative effect and loss of function according to Giacomelli, et al. (PS3; PMID: 12826609, 30224644). This variant has been reported in 1 family meeting Classic Li-Fraumeni syndrome and 1 proband meeting Chompret criteria (PS4_Supporting; PMID: 1359493, 25584008). In summary, TP53 c.743G>T; p.Arg248Leu meets criteria to be classified as pathogenic for Li-Fraumeni syndrome. ACMG/AMP criteria applied, as specified by the TP53 Variant Curation Expert Panel: PM1, PM2_Supporting, PP3_Moderate, PS3, PS4_Supporting.	2046748, 25584008, 1359493	TP53 VCEP	https://www.clinicalgenome.org/docs/clingen-tp53-expert-panel-specifications-to-the-acmg-amp-variant-interpretation-guidelines-version-1.2/	0.963	0.96	0.987	0.570318	28.6
17	7577538	NM_000546.5(TP53):c.743G>A (p.Arg248Gln)	ENST00000269305.4	12356	TP53	Li-Fraumeni syndrome	MONDO:0018875	Autosomal dominant inheritance	Pathogenic	PS4, PS2, PS3, PP3, PM1		This variant is within a codon that is an established hotspot in the TP53 gene (PM1; PMID: 2046748). This variant has a BayesDel score > 0.16 and Align GVGD (Zebrafish) is Class 15 or higher (PP3). Transactivation assays show a low functioning allele according to Kato, et al. and there is evidence of a dominant negative effect and loss of function according to Giacomelli, et al. (PS3; PMID: 12826609, 30224644). This variant has been reported in at least 3 probands meeting Classic Li-Fraumeni syndrome and 2 probands meeting Chompret criteria (PS4; PMID: 1565143, 9242456, 15381368, 7887414). There is a de novo observation of a proband with adrenocortical carcinoma with parental confirmation (PS2; PMID: 15381368). In summary, TP53 c.743G>A; p.Arg248Gln meets criteria to be classified as pathogenic for Li-Fraumeni syndrome. ACMG/AMP criteria applied, as specified by the TP53 Variant Curation Expert Panel: PM1, PP3, PS3, PS4, PS2.	1565143, 15381368, 7887414, 9242456, 15381368, 23538418, 7887414, 9242456	TP53 VCEP	https://www.clinicalgenome.org/docs/clingen-tp53-expert-panel-specifications-to-the-acmg-amp-variant-interpretation-guidelines-version-1.2/	0.963	0.96	0.987	0.570318	28.6
17	7577521	NM_000546.5(TP53):c.760A>G (p.Ile254Val)	ENST00000269305.4	406605	TP53	Li-Fraumeni syndrome 1	MONDO:0007903	Autosomal dominant inheritance	Likely Benign	BS2_Supporting, BS3, PP3		This variant has a BayesDel score > 0.16 and Align GVGD (Zebrafish) is Class 15 or higher (PP3). Transactivation assays show retained function according to Kato, et al. and there is no evidence of a dominant negative effect or loss of function according to Giacomelli, et al. (BS3; PMID: 12826609, 30224644). This variant has been observed in 7 60+ year old females without a cancer diagnosis (BS2_Supporting; Internal laboratory contributor). In summary, TP53 c.760A>G (p.Ile254Val) meets criteria to be classified as likely benign for Li-Fraumeni syndrome. ACMG/AMP criteria applied, as specified by the TP53 Variant Curation Expert Panel: PP3, BS3, BS2_Supporting.		TP53 VCEP	https://www.clinicalgenome.org/docs/clingen-tp53-expert-panel-specifications-to-the-acmg-amp-variant-interpretation-guidelines-version-1.2/	0.66	0.78	.	0.17079	23.7
17	7577502	NM_000546.5(TP53):c.779C>A (p.Ser260Tyr)	ENST00000269305.4	231033	TP53	Li-Fraumeni syndrome 1	MONDO:0007903	Autosomal dominant inheritance	Likely Benign	BS2_Supporting, BS3		Transactivation assays show retained function according to Kato, et al. and there is no evidence of a dominant negative effect or loss of function according to Giacomelli, et al. (BS3; PMID: 12826609, 30224644). This variant has been observed in 2-7 60+ year old females without a cancer diagnosis (BS2_Supporting; internal laboratory contributors). In summary, TP53 c.779C>A (p.Ser260Tyr) meets criteria to be classified as likely benign for Li-Fraumeni syndrome. ACMG/AMP criteria applied, as specified by the TP53 Variant Curation Expert Panel: BS3, BS2_supporting.		TP53 VCEP	https://www.clinicalgenome.org/docs/clingen-tp53-expert-panel-specifications-to-the-acmg-amp-variant-interpretation-guidelines-version-1.2/	0.551	0.668	0.399	0.229798	24.1
17	7577124	NM_000546.5(TP53):c.814G>A (p.Val272Met)	ENST00000269305.4	185814	TP53	Li-Fraumeni syndrome 1	MONDO:0007903	Autosomal dominant inheritance	Pathogenic	PS3, PS4_Moderate, PM1, PM6_Strong		This variant has >10 observations as a somatic hotspot variant in tumors (PM1; cancerhotspots.org v(2)). Transactivation assays show a low functioning allele according to Kato, et al. and there is evidence of a dominant negative effect and loss of function according to Giacomelli, et al. (PS3; PMID: 12826609, 30224644). This variant has been reported in 4 probands meeting Chompret criteria (PS4_Moderate; PMID: 25584008, 23175693, IARC, NIH). There are de novo observations in 2 probands with childhood rhabdomyosarcoma, osteosarcoma, without parental confirmation (PM6_Strong; PMID: IARC, NIH). In summary, TP53 c.814G>A (p.Val272Met) meets criteria to be classified as pathogenic for Li-Fraumeni syndrome. ACMG/AMP criteria applied, as specified by the TP53 Variant Curation Expert Panel: PM1, PS3, PS4_Moderate, PM6_Strong.		TP53 VCEP	https://www.clinicalgenome.org/docs/clingen-tp53-expert-panel-specifications-to-the-acmg-amp-variant-interpretation-guidelines-version-1.2/	0.694	0.907	0.868	0.500851	26.9
17	7577120	NM_000546.5(TP53):c.818G>A (p.Arg273His)	ENST00000269305.4	12366	TP53	Li-Fraumeni syndrome	MONDO:0018875	Autosomal dominant inheritance	Pathogenic	PS4, PS2, PS3, PP3, PM1		This variant is within a codon that is an established hotspot in the TP53 gene (PM1; PMID: 2046748). This variant has a BayesDel score > 0.16 and Align GVGD (Zebrafish) is Class 15 or higher (PP3). Transactivation assays show a low functioning allele according to Kato, et al. and there is evidence of a dominant negative effect and loss of function according to Giacomelli, et al. (PS3; PMID: 12826609, 30224644). This variant has been reported in at least 2 probands meeting Classic Li-Fraumeni syndrome criteria and 4 probands meeting Chompret criteria (PS4; PMID: 16401470, 15390294, 9242456, 10864200, 1565144, 7732013). Additionally, there is a de novo observation of a proband with breast cancer at age 29 with parental confirmation (PS2; PMID: 12672316). In summary, TP53 c.818G>A; p.Arg273His meets criteria to be classified as pathogenic for Li-Fraumeni syndrome. ACMG/AMP criteria applied, as specified by the TP53 Variant Curation Expert Panel: PM1, PP3, PS3, PS4, PS2.	1565144, 7732013, 15390294, 10864200, 16401470, 9242456, 12672316, 30224644, 12826609	TP53 VCEP	https://www.clinicalgenome.org/docs/clingen-tp53-expert-panel-specifications-to-the-acmg-amp-variant-interpretation-guidelines-version-1.2/	0.963	0.868	.	0.525881	23.9
17	7577091	NM_000546.5(TP53):c.847C>T (p.Arg283Cys)	ENST00000269305.4	127824	TP53	Li-Fraumeni syndrome	MONDO:0018875	Autosomal dominant inheritance	Likely Benign	BS3, PP3, BS2, PS4_Supporting		This variant has a BayesDel score >0.16 and Align GVGD (Zebrafish) is Class 25 or higher (PP3). This variant has been reported in 3 probands meeting Chompret criteria (PS4_Supporting; internal laboratory contributor (SCV000183772.7). However, this variant has been observed in greater than 8 60+ year old females without a cancer diagnosis (BS2; internal laboratory contributors: SCV000183772.7, SCV000254640.10) and has been seen many times by VCEP lab contributors in individuals not meeting LFS criteria. Transactivation assays show retained function according to Kato, et al. and there is no evidence of a dominant negative effect or loss of function according to Giacomelli, et al. (BS3; PMID: 12826609, 30224644). The TP53 VCEP reviewed the conflicting evidence (PP3 and PS4_Supporting) and felt it did not override the Likely Benign classification in this case. In summary, the TP53 VCEP classified this variant as likely benign. ACMG/AMP criteria applied, as specified by the TP53 Variant Curation Expert Panel: PS4_Supporting, PP3, BS3, BS2.		TP53 VCEP	https://www.clinicalgenome.org/docs/clingen-tp53-expert-panel-specifications-to-the-acmg-amp-variant-interpretation-guidelines-version-1.2/	0.826	0.74	.	0.330924	22.2
17	7577087	NM_000546.5(TP53):c.851C>T (p.Thr284Ile)	ENST00000269305.4	216471	TP53	Li-Fraumeni syndrome 1	MONDO:0007903	Autosomal dominant inheritance	Likely Benign	BS2_Supporting, BS3		Transactivation assays show retained function according to Kato, et al (PMID: 12826609) and there is no evidence of a dominant negative effect or loss of function according to Giacomelli et al. (PMID: 30224644) and Kotler et al. (PMID: 29979965) (BS3). Additionally, this variant has conflicting in silico predictions with BayesDel score > 0.16 and Align GVGD (Zebrafish) is Class C15 (no code applied). This variant has been observed in 2-7 60+ year old females without a cancer diagnosis (BS2_Supporting; internal laboratory contributors). In summary, TP53 c.851C>T; p.Thr284Ile meets criteria to be classified as Likely Benign for Li-Fraumeni syndrome. ACMG/AMP criteria applied, as specified by the TP53 Variant Curation Expert Panel: BS3; BS2_supporting.		TP53 VCEP	https://www.clinicalgenome.org/docs/clingen-tp53-expert-panel-specifications-to-the-acmg-amp-variant-interpretation-guidelines-version-1.2/	0.542	0.699	0.411	0.191759	23.2
17	7577070	NM_000546.5(TP53):c.868C>T (p.Arg290Cys)	ENST00000269305.4	216472	TP53	Li-Fraumeni syndrome 1	MONDO:0007903	Autosomal dominant inheritance	Likely Benign	BS2_Supporting, BS3, BP4		Transactivation assays show retained function according to Kato, et al (PMID: 12826609) and there is no evidence of a dominant negative effect or loss of function according to Giacomelli et al. (PMID: 30224644) and Kotler et al. (PMID: 29979965) (BS3). Additionally, this variant has a BayesDel score < 0.16 and Align GVGD (Zebrafish) is Class C15 (BP4). This variant has been observed in 2-7 60+ year old females without a cancer diagnosis (BS2_Supporting; internal laboratory contributors). In summary, TP53 c.868C>T; p.Arg290Cys meets criteria to be classified as Likely Benign for Li-Fraumeni syndrome. ACMG/AMP criteria applied, as specified by the TP53 Variant Curation Expert Panel: BS3; BP4; BS2_supporting.		TP53 VCEP	https://www.clinicalgenome.org/docs/clingen-tp53-expert-panel-specifications-to-the-acmg-amp-variant-interpretation-guidelines-version-1.2/	0.496	0.709	.	0.148153	25.2
17	7577069	NM_000546.5(TP53):c.869G>A (p.Arg290His)	ENST00000269305.4	127825	TP53	Li-Fraumeni syndrome	MONDO:0018875	Autosomal dominant inheritance	Benign	BS2_Supporting, BS1, BS3, BP4		This variant has a minor allele frequency of 0.0003583 (0.03%, 9/25,120 alleles) in the European Finnish subpopulation of the gnomAD cohort (BS1). Transactivation assays show super transactivation function according to Kato, et al. and there is no evidence of a dominant negative effect or loss of function according to Giacomelli, et al. (BS3; PMID: 12826609, 30224644). Additionally, this variant has a BayesDel score < 0.16 and Align GVGD (Zebrafish) is Class C0 or Class C15 (BP4). Finally, this variant has been observed in at least 7 60+ year old females without a cancer diagnosis (BS2_Supporting; FLOSSIES database - https://whi.color.com). In summary, TP53 c.869G>A; p.Arg290His meets criteria to be classified as benign for Li-Fraumeni syndrome. ACMG/AMP criteria applied, as specified by the TP53 Variant Curation Expert Panel: BS1, BS3, BP4, BS2_Supporting.	30224644, 12826609	TP53 VCEP	https://www.clinicalgenome.org/docs/clingen-tp53-expert-panel-specifications-to-the-acmg-amp-variant-interpretation-guidelines-version-1.2/	0.671	0.584	.	0.0915951	14.65
17	7577063	NM_000546.5(TP53):c.875A>G (p.Lys292Arg)	ENST00000269305.4	406577	TP53	Li-Fraumeni syndrome 1	MONDO:0007903	Autosomal dominant inheritance	Likely Benign	BS3, BP4		Transactivation assays show retained function according to Kato, et al. and there is no evidence of a dominant negative effect or loss of function according to Giacomelli, et al. (BS3; PMID: 12826609, 30224644). This variant has a BayesDel score < 0.16 and Align GVGD (Zebrafish) is Class C0 or Class C15 (BP4). In summary, TP53 c.875A>G (p.Lys292Arg) meets criteria to be classified as likely benign for Li-Fraumeni syndrome. ACMG/AMP criteria applied, as specified by the TP53 Variant Curation Expert Panel: BS3, BP4.	29979965, 12826609, 30224644	TP53 VCEP	https://www.clinicalgenome.org/docs/clingen-tp53-expert-panel-specifications-to-the-acmg-amp-variant-interpretation-guidelines-version-1.2/	0.201	0.473	0.341	0.00997743	18.29
17	7577061	NM_000546.5(TP53):c.877G>T (p.Gly293Trp)	ENST00000269305.4	127826	TP53	Li-Fraumeni syndrome	MONDO:0018875	Autosomal dominant inheritance	Likely Benign	BS2_Supporting, BS3		Transactivation assays show retained function according to Kato, et al. and there is no evidence of a dominant negative effect or loss of function according to Giacomelli, et al. (BS3; PMID: 12826609, 30224644). This variant has been observed in 2-7 60+ year old females without a cancer diagnosis (BS2_Supporting; Internal laboratory contributor). In summary, TP53 c.877G>T (p.Gly293Trp) meets criteria to be classified as likely benign for Li-Fraumeni syndrome. ACMG/AMP criteria applied, as specified by the TP53 Expert Panel: BS3; BS2_Supporting.	21343334, 17606709, 30224644, 12826609, 26367797, 23894400, 26976419, 1686725, 26367797	TP53 VCEP	https://www.clinicalgenome.org/docs/clingen-tp53-expert-panel-specifications-to-the-acmg-amp-variant-interpretation-guidelines-version-1.2/	0.747	0.675	0.718	0.202575	17.09
17	7578461	NM_001126112.2(TP53):c.469G>A (p.Val157Ile)	ENST00000269305.4	185404	TP53	Li-Fraumeni syndrome 1	MONDO:0007903	Autosomal dominant inheritance	Likely Benign	BS2_Supporting, BS3_Supporting, BP4	TRUE	This variant has a BayesDel score < 0.16 and Align GVGD (Zebrafish) is Class C0 or Class C15 (BP4). Additionally, transactivation assays show retained partial function according to Kato, et al. and there is no evidence of a dominant negative effect or loss of function according to Giacomelli, et al. (BS3; PMID: 12826609, 30224644). Finally, this variant has been observed in at least 2 60+ year old females without a cancer diagnosis (BS2_Supporting; Ambry internal lab data; Invitae internal lab data). In summary, TP53 c.469G>A; p.Val157Ile meets criteria to be classified as likely benign for Li-Fraumeni syndrome. ACMG/AMP criteria applied, as specified by the TP53 Variant Curation Expert Panel: BP4, BS3_supporting and BS2_supporting.		TP53 VCEP	https://www.clinicalgenome.org/docs/clingen-tp53-expert-panel-specifications-to-the-acmg-amp-variant-interpretation-guidelines-version-1.2/	0.733	0.425	.	-0.0570695	12.67
17	7577052	NM_000546.5(TP53):c.886C>T (p.His296Tyr)	ENST00000269305.4	132973	TP53	Li-Fraumeni syndrome	MONDO:0018875	Autosomal dominant inheritance	Likely Benign	BS3, BP4, PM2_Supporting		Transactivation assays show supertransactivation function according to Kato, et al. and there is no evidence of a dominant negative effect or loss of function according to Giacomelli, et al. (BS3; PMID: 12826609, 30224644). Additionally, this variant has a BayesDel score < 0.16 and Align GVGD (Zebrafish) is Class C0 or Class C15 (BP4). This variant is absent in the gnomAD cohort (PM2_Supporting; http://gnomad.broadinstitute.org). In summary, the clinical significance of TP53 c.886C>T (p.His296Tyr) is likely benign for Li-Fraumeni syndrome. ACMG/AMP criteria applied, as specified by the TP53 Variant Curation Expert Panel: BS3, BP4, PM2_Supporting.		TP53 VCEP	https://www.clinicalgenome.org/docs/clingen-tp53-expert-panel-specifications-to-the-acmg-amp-variant-interpretation-guidelines-version-1.2/	0.332	0.368	0.223	-0.128743	8.883
17	7578527	NM_000546.5(TP53):c.403T>G (p.Cys135Gly)	ENST00000269305.4	376563	TP53	Li-Fraumeni syndrome	MONDO:0018875	Autosomal dominant inheritance	Likely Pathogenic	PS3, PP3_Moderate, PM2_Supporting	TRUE	This variant is absent in the gnomAD cohort (PM2_Supporting; http://gnomad.broadinstitute.org). This variant has a BayesDel score > 0.16 and Align GVGD (Zebrafish) is Class 65 (PP3_Moderate). Additionally, transactivation assays show a low functioning allele according to Kato, et al. and there is evidence of a dominant negative effect and loss of function according to Giacomelli, et al. (PS3; PMID: 12826609, 30224644). In summary, TP53 c.641A>G; p.His214Arg meets criteria to be classified as likely pathogenic for Li-Fraumeni syndrome. ACMG/AMP criteria applied, as specified by the TP53 Variant Curation Expert Panel: PM2_Supporting, PP3_Moderate, PS3.	12826609, 30224644	TP53 VCEP	https://www.clinicalgenome.org/docs/clingen-tp53-expert-panel-specifications-to-the-acmg-amp-variant-interpretation-guidelines-version-1.2/	0.901	0.965	0.855	0.599141	26.6
17	7577046	NM_000546.5(TP53):c.892G>A (p.Glu298Lys)	ENST00000269305.4	141483	TP53	Li-Fraumeni syndrome	MONDO:0018875	Autosomal dominant inheritance	Likely Benign	BS3, BP4		This variant has a BayesDel score < 0.16 and Align GVGD (Zebrafish) is Class C0 or Class C15 (BP4). Additionally, transactivation assays show retained function according to Kato, et al. and there is no evidence of a dominant negative effect or loss of function according to Giacomelli, et al. (BS3; PMID: 12826609, 30224644). In summary, TP53 c.892G>A; p.Glu298Lys meets criteria to be classified as likely benign for Li-Fraumeni syndrome. ACMG/AMP criteria applied, as specified by the TP53 Variant Curation Expert Panel: BP4 and BS3.	30224644	TP53 VCEP	https://www.clinicalgenome.org/docs/clingen-tp53-expert-panel-specifications-to-the-acmg-amp-variant-interpretation-guidelines-version-1.2/	0.187	0.286	.	-0.198945	6.596
17	7577031	NM_001126112.2(TP53):c.907A>G (p.Ser303Gly)	ENST00000269305.4	142332	TP53	Li-Fraumeni syndrome 1	MONDO:0007903	Autosomal dominant inheritance	Likely Benign	BS3, BP4, PM2_Supporting		This variant is absent in the gnomAD cohort (PM2_Supporting; http://gnomad.broadinstitute.org). This variant has a BayesDel score < 0.16 and Align GVGD (Zebrafish) is Class C0 (BP4). Transactivation assays show supertransactivation function according to Kato, et al. and there is no evidence of a dominant negative effect or loss of function according to Giacomelli, et al. (BS3; PMID: 12826609, 30224644). In summary, TP53 c.907A>G (p.Ser303Gly) meets criteria to be classified as likely benign for Li-Fraumeni syndrome. ACMG/AMP criteria applied, as specified by the TP53 Variant Curation Expert Panel: BS3, BP4, PM2_Supporting.		TP53 VCEP	https://www.clinicalgenome.org/docs/clingen-tp53-expert-panel-specifications-to-the-acmg-amp-variant-interpretation-guidelines-version-1.2/	0.206	0.37	0.228	-0.0725987	19.38
17	7576911	NM_000546.5(TP53):c.935C>G (p.Thr312Ser)	ENST00000269305.4	141102	TP53	Li-Fraumeni syndrome	MONDO:0018875	Autosomal dominant inheritance	Benign	BS3, BS1, BP4		This variant has an allele frequency of 0.0003605 (0.03%, 9/24,966 alleles) in the African subpopulation of the gnomAD cohort (BS1). This variant also has a BayesDel score < 0.16 and Align GVGD (Zebrafish) is Class C0 or Class C15 (BP4). Additionally, transactivation assays show retained function according to Kato, et al. and there is no evidence of a dominant negative effect or loss of function according to Giacomelli, et al. (BS3; PMID: 12826609, 30224644). In summary, TP53 c.935C>G; p.Thr312Ser meets criteria to be classified as benign for Li-Fraumeni syndrome. ACMG/AMP criteria applied, as specified by the TP53 Variant Curation Expert Panel: BS1, BP4, BS3.	12826609, 30224644	TP53 VCEP	https://www.clinicalgenome.org/docs/clingen-tp53-expert-panel-specifications-to-the-acmg-amp-variant-interpretation-guidelines-version-1.2/	0.167	0.405	.	-0.0122706	17.01
17	7576903	NM_001126112.2(TP53):c.943T>A (p.Ser315Thr)	ENST00000269305.4	185212	TP53	Li-Fraumeni syndrome	MONDO:0018875	Autosomal dominant inheritance	Likely Benign	BS3, BP4		This variant has a BayesDel score < 0.16 and Align GVGD (Zebrafish) is Class C0 or Class C15 (BP4). Additionally, transactivation assays show retained function according to Kato, et al. and there is no evidence of a dominant negative effect or loss of function according to Giacomelli, et al. (BS3; PMID: 12826609, 30224644). In summary, TP53 c.943T>A; p.Ser315Thr meets criteria to be classified as likely benign for Li-Fraumeni syndrome. ACMG/AMP criteria applied, as specified by the TP53 Variant Curation Expert Panel: BP4 and BS3.		TP53 VCEP	https://www.clinicalgenome.org/docs/clingen-tp53-expert-panel-specifications-to-the-acmg-amp-variant-interpretation-guidelines-version-1.2/	0.211	0.426	0.259	-0.0544455	17.46
17	7579358	NM_000546.5(TP53):c.329G>A (p.Arg110His)	ENST00000269305.4	127808	TP53	Li-Fraumeni syndrome	MONDO:0018875	Autosomal dominant inheritance	Likely Benign	BS2_Supporting, BS3_Supporting, BP4	TRUE	This variant has a BayesDel score < 0.16 and Align GVGD (Zebrafish) is Class C0 (BP4). Transactivation assays show a partially functional variant according to Kato, et al. and there is no evidence of a dominant negative effect or loss of function according to Giacomelli, et al. (BS3_Supporting; PMID: 12826609, 30224644). This variant has been observed in 2-7 60+ year old females without a cancer diagnosis (BS2_Supporting; Internal laboratory contributor.) In summary, TP53 c.329G>A (p.Arg110His) meets criteria to be classified as likely benign for Li-Fraumeni syndrome. ACMG/AMP criteria applied, as specified by the TP53 Variant Curation Expert Panel: BP4, BS3_Supporting, BS2_Supporting.	24728327, 26976419, 29522266, 23580068	TP53 VCEP	https://www.clinicalgenome.org/docs/clingen-tp53-expert-panel-specifications-to-the-acmg-amp-variant-interpretation-guidelines-version-1.2/	0.698	0.592	.	0.0727602	15.28
17	7579365	NM_000546.5(TP53):c.322G>A (p.Gly108Ser)	ENST00000269305.4	142431	TP53	Li-Fraumeni syndrome 1	MONDO:0007903	Autosomal dominant inheritance	Likely Benign	BS2_Supporting, BP4, BS3_Supporting	TRUE	This variant has a BayesDel score < 0.16 and Align GVGD (Zebrafish) is Class C0 or Class C15 (BP4). Transactivation assays show a partially functional variant according to Kato, et al. and there is no evidence of a dominant negative effect or loss of function according to Giacomelli, et al. (BS3_Supporting; PMID: 12826609, 30224644). This variant has been observed in 2-7 60+ year old females without a cancer diagnosis (BS2_Supporting; internal laboratory contributors). In summary, TP53 c.322G>A (p.Gly108Ser) meets criteria to be classified as likely benign for Li-Fraumeni syndrome. ACMG/AMP criteria applied, as specified by the TP53 Variant Curation Expert Panel: BP4, BS3_supporting, BS2_supporting.		TP53 VCEP	https://www.clinicalgenome.org/docs/clingen-tp53-expert-panel-specifications-to-the-acmg-amp-variant-interpretation-guidelines-version-1.2/	0.364	0.612	0.703	0.0347452	22.7
17	7576897	NM_000546.5(TP53):c.949C>A (p.Gln317Lys)	ENST00000269305.4	231008	TP53	Li-Fraumeni syndrome 1	MONDO:0007903	Autosomal dominant inheritance	Likely Benign	BS3, BS2_Supporting, BP4		Transactivation assays show retained function according to Kato et al. and there is no evidence of a dominant negative effect or loss of function according to Giacomelli et al. (BS3; PMID: 12826609, 30224644). This variant has a BayesDel score < 0.16 and Align GVGD (Zebrafish) is Class C0 (BP4). This variant has been observed in 2-7 60+ year old females without a cancer diagnosis (BS2_Supporting, internal laboratory contributor). In summary, TP53 c.949C>A (p.Gln317Lys) meets criteria to be classified as likely benign for Li-Fraumeni syndrome. ACMG/AMP criteria applied, as specified by the TP53 Variant Curation Expert Panel: BS3, BS2_supporting, BP4.		TP53 VCEP	https://www.clinicalgenome.org/docs/clingen-tp53-expert-panel-specifications-to-the-acmg-amp-variant-interpretation-guidelines-version-1.2/	0.138	0.321	0.277	-0.167445	11.8
17	7574030	NM_000546.6(TP53):c.997C>T (p.Arg333Cys)	ENST00000269305.4	184745	TP53	Li-Fraumeni syndrome 1	MONDO:0007903	Autosomal dominant inheritance	Likely Benign	BS3, BS2_Supporting, PP3		This variant has a BayesDel score >0.16 and Align GVGD (Zebrafish) is Class 25 or higher (PP3). This variant has been observed in 3 60+ year old females without a cancer diagnosis (BS2_Supporting; internal laboratory contributors). Transactivation assays show [retained/supertransactivation] function according to Kato, et al. and there is no evidence of a dominant negative effect or loss of function according to Giacomelli, et al. (BS3; PMID: 12826609, 30224644). In this case, a single supporting evidence code (PP3) should not be considered conflicting evidence as variant otherwise meets criteria for Likely Benign classification. In summary, TP53 c.997C>T (p.Arg333Cys) meets criteria to be classified as likely benign for Li-Fraumeni syndrome. ACMG/AMP criteria applied, as specified by the TP53 Variant Curation Expert Panel: PP3, BS2_Supporting, BS3.		TP53 VCEP	https://www.clinicalgenome.org/docs/clingen-tp53-expert-panel-specifications-to-the-acmg-amp-variant-interpretation-guidelines-version-1.2/	0.9	0.862	0.847	0.236995	25.1
17	7574029	NM_001126112.2(TP53):c.998G>A (p.Arg333His)	ENST00000269305.4	142273	TP53	Li-Fraumeni syndrome 1	MONDO:0007903	Autosomal dominant inheritance	Likely Benign	BS2_Supporting, BS3, BP4		This variant has a BayesDel score < 0.16 and Align GVGD (Zebrafish) is Class C0 or Class C15 (BP4). Transactivation assays show functional transactivation according to Kato, et al. and there is no evidence of a dominant negative effect or loss of function according to Giacomelli, et al. and normal tetramer formation according to Kawaguchi, et al. (BS3; PMID: 12826609, 30224644,16007150). This variant has been observed in 2-7 60+ year old females without a cancer diagnosis (BS2_Supporting; Invitae). In summary, TP53 c.998G>A (p.Arg333His) meets criteria to be classified as likely benign for Li-Fraumeni syndrome. ACMG/AMP criteria applied, as specified by the TP53 Variant Curation Expert Panel: BS3, BP4, BS2_Supporting.	16007150, 12826609, 30224644, 28028119, 26619011	TP53 VCEP	https://www.clinicalgenome.org/docs/clingen-tp53-expert-panel-specifications-to-the-acmg-amp-variant-interpretation-guidelines-version-1.2/	0.337	0.554	0.845	-0.0924086	18.29
17	7574012	NM_001126112.2(TP53):c.1015G>C (p.Glu339Gln)	ENST00000269305.4	141893	TP53	Li-Fraumeni syndrome	MONDO:0018875		Likely Benign	BS2_Supporting, BS3		Transactivation assays show retained function according to Kato, et al. normal tetramer formation according to Kamada et al. and Kawazaki et al., and there is no evidence of a dominant negative effect or loss of function according to Giacomelli, et al. (BS3_Supporting; PMID: 12826609, 30224644, 20978130, 16007150). This variant has been observed in 2-7 60+ year old females without a cancer diagnosis (BS2_Supporting; internal laboratory contributor). In summary, TP53 c.1015G>C (p.E339Q) meets criteria to be classified as likely benign for Li-Fraumeni syndrome. ACMG/AMP criteria applied, as specified by the TP53 Variant Curation Expert Panel: BS3, BS2_Supporting.		TP53 VCEP	https://www.clinicalgenome.org/docs/clingen-tp53-expert-panel-specifications-to-the-acmg-amp-variant-interpretation-guidelines-version-1.2/	0.359	0.698	0.661	0.0408311	24.5
17	7574002	NM_000546.5(TP53):c.1025G>A (p.Arg342Gln)	ENST00000269305.4	233136	TP53	Li-Fraumeni syndrome 1	MONDO:0007903	Autosomal dominant inheritance	Likely Benign	BS3, BP4		Transactivation assays show [retained/supertransactivation] function according to Kato, et al. and there is no evidence of a dominant negative effect or loss of function according to Giacomelli, et al. Oligomerization studies show the ability to form tetramers according to Kamada et al and Rollenhagen et al. (BS3; PMID: 12826609, 30224644, 20978130, 9766574). This variant has a BayesDel score < 0.16 and Align GVGD (Zebrafish) is Class C0 (BP4). In summary, TP53 c.1025G>A (p.Arg342Gln) meets criteria to be classified as likely benign for Li-Fraumeni syndrome. ACMG/AMP criteria applied, as specified by the TP53 Variant Curation Expert Panel: BS3, BP4.	9766574, 20978130	TP53 VCEP	https://www.clinicalgenome.org/docs/clingen-tp53-expert-panel-specifications-to-the-acmg-amp-variant-interpretation-guidelines-version-1.2/	0.164	0.104	.	-0.277905	17.93
17	7573996	NM_000546.5(TP53):c.1031T>C (p.Leu344Pro)	ENST00000269305.4	12375	TP53	Li-Fraumeni syndrome	MONDO:0018875	Autosomal dominant inheritance	Likely Pathogenic	PS4_Moderate, PS3, PP3_Moderate, PM2_Supporting		This variant is absent in the gnomAD cohort (PM2_Supporting; http://gnomad.broadinstitute.org). This variant has a BayesDel score > 0.16 and Align GVGD (Zebrafish) is Class 65 (PP3_Moderate). Additionally, transactivation assays show a low functioning allele according to Kato, et al. and there is a tetramerization assay demonstrating a mutant protein that only forms dimers (PS3; PMID: 12826609, PMID: 9704930). This variant has been reported in 2 probands meeting Classic LI-FRAUMENI SYNDROMEcriteria (PS4_Moderate; PMID: 8649785, 20522432). In summary, TP53 c.1031T>C; p.Leu344Pro meets criteria to be classified as likely pathogenic for Li-Fraumeni syndrome. ACMG/AMP criteria applied, as specified by the TP53 Variant Curation Expert Panel: PM2_Supporting, PP3_Moderate, PS3, PS4_Moderate.	8649785, 20522432, 9704930	TP53 VCEP	https://www.clinicalgenome.org/docs/clingen-tp53-expert-panel-specifications-to-the-acmg-amp-variant-interpretation-guidelines-version-1.2/	0.94	0.862	0.933	0.485604	26.5
17	7573987	NM_000546.5(TP53):c.1040C>A (p.Ala347Asp)	ENST00000269305.4	43587	TP53	Li-Fraumeni syndrome	MONDO:0018875	Autosomal dominant inheritance	Likely Pathogenic	PS3, PP1_Moderate, PM2_Supporting, PS4_Supporting		This variant is absent in the gnomAD cohort (PM2_Supporting; http://gnomad.broadinstitute.org). Transactivation assays show a low functioning allele according to Kato, et al. and there is a tetramerization assay demonstrating a mutant protein that only forms dimers (PS3; PMID: 12826609, PMID: 16007150). This variant has been reported in 1 proband meeting Classic Li-Fraumeni syndrome criteria (PS4_Supporting; PMID: 27496084). The variant was found to co-segregation with disease in this probandâ€™s family, with 5 or 6 meioses observed (PP1_Moderate; PMID: 27496084). In summary, TP53 c.1040C>A; p.Ala347Asp meets criteria to be classified as likely pathogenic for Li-Fraumeni syndrome. ACMG/AMP criteria applied, as specified by the TP53 Variant Curation Expert Panel: PM2_Supporting, PS3, PS4_Supporting, PP1_Moderate.	27496084, 27501770	TP53 VCEP	https://www.clinicalgenome.org/docs/clingen-tp53-expert-panel-specifications-to-the-acmg-amp-variant-interpretation-guidelines-version-1.2/	0.911	0.812	0.588	0.230108	28.2
17	7573967	NM_000546.5(TP53):c.1060C>A (p.Gln354Lys)	ENST00000269305.4	231485	TP53	Li-Fraumeni syndrome 1	MONDO:0007903	Autosomal dominant inheritance	Likely Benign	BS2_Supporting, BS3, BP4		Transactivation assays show supertransactivation function according to Kato, et al. and there is no evidence of a dominant negative effect or loss of function according to Giacomelli, et al. (BS3; PMID: 12826609, 30224644). This variant has a BayesDel score < 0.16 and Align GVGD (Zebrafish) is Class C0 or Class C15 (BP4). This variant has been observed in 4 60+ year old females without a cancer diagnosis (BS2_Supporting; internal laboratory contributors). In summary, TP53 c.1060C>A (p.Gln354Lys) meets criteria to be classified as likely benign for Li-Fraumeni syndrome. ACMG/AMP criteria applied, as specified by the TP53 Variant Curation Expert Panel: BS3, BP4, BS2_Supporting.		TP53 VCEP	https://www.clinicalgenome.org/docs/clingen-tp53-expert-panel-specifications-to-the-acmg-amp-variant-interpretation-guidelines-version-1.2/	0.21	0.21	0.338	-0.28294	17.9
17	7573961	NM_000546.5(TP53):c.1066G>C (p.Gly356Arg)	ENST00000269305.4	234059	TP53	Li-Fraumeni syndrome 1	MONDO:0007903	Autosomal dominant inheritance	Likely Benign	BS2_Supporting, BS3, BP4		Transactivation assays show [retained/supertransactivation] function according to Kato, et al. and there is no evidence of a dominant negative effect or loss of function according to Giacomelli, et al. (BS3; PMID: 12826609, 30224644). This variant has been observed in 2-7 60+ year old females without a cancer diagnosis (BS2_Supporting; internal laboratory contributor). This variant has a BayesDel score < 0.16 and Align GVGD (Zebrafish) is Class C0 (BP4). In summary, TP53 c.1066G>C (p.Gly356Arg) meets criteria to be classified as likely benign for Li-Fraumeni syndrome. ACMG/AMP criteria applied, as specified by the TP53 Variant Curation Expert Panel: BS3_BS2_Supporting, BP4.	12826609, 30224644	TP53 VCEP	https://www.clinicalgenome.org/docs/clingen-tp53-expert-panel-specifications-to-the-acmg-amp-variant-interpretation-guidelines-version-1.2/	0.32	0.138	0.312	-0.347259	16.99
17	7573948	NM_000546.5(TP53):c.1079G>C (p.Gly360Ala)	ENST00000269305.4	142003	TP53	Li-Fraumeni syndrome	MONDO:0018875	Autosomal dominant inheritance	Likely Benign	BS1, BP4, BS3_Supporting		This variant has a minor allele frequency of 0.0005091 (0.05%, 18/35,358 alleles) in the Latino subpopulation of the gnomAD cohort (BS1). This variant also has a BayesDel score < 0.16 and Align GVGD (Zebrafish) is Class C0 or Class C15 (BP4). Transactivation assays show partially functional variant according to Kato, et al. and there is no evidence of a dominant negative effect or loss of function according to Giacomelli, et al. (BS3_Supporting; PMID: 12826609, 30224644). In summary, TP53 c.1079G>C; p.Gly360Ala meets criteria to be classified as likely benign for Li-Fraumeni syndrome. ACMG/AMP criteria applied, as specified by the TP53 Variant Curation Expert Panel: BS1, BP4, BS3_Supporting.	30224644	TP53 VCEP	https://www.clinicalgenome.org/docs/clingen-tp53-expert-panel-specifications-to-the-acmg-amp-variant-interpretation-guidelines-version-1.2/	0.169	0.301	.	-0.333586	0.015
17	7579542	NM_001126112.2(TP53):c.145G>C (p.Asp49His)	ENST00000269305.4	135948	TP53	Li-Fraumeni syndrome 1	MONDO:0007903	Autosomal dominant inheritance	Likely Benign	BS2_Supporting, BP4	TRUE	This variant has a BayesDel score < 0.16 and Align GVGD (Zebrafish) is Class C0 or Class C15 (BP4). This variant has been observed in 2-7 60+ year old females without a cancer diagnosis (BS2_Supporting; internal laboratory contributor). In summary, TP53 c.125G>C (p.D49H) meets criteria to be classified as likely benign for Li-Fraumeni syndrome. ACMG/AMP criteria applied, as specified by the TP53 Variant Curation Expert Panel: BP4, BS2_Supporting.	12826609, 30224644, 12826609, 30224644	TP53 VCEP	https://www.clinicalgenome.org/docs/clingen-tp53-expert-panel-specifications-to-the-acmg-amp-variant-interpretation-guidelines-version-1.2/	0.16	0.235	.	-0.232048	8.134
17	7573934	NM_000546.5(TP53):c.1093C>T (p.His365Tyr)	ENST00000269305.4	80708	TP53	Li-Fraumeni syndrome	MONDO:0018875	Autosomal dominant inheritance	Likely Benign	BS3, BP4		This variant has a BayesDel score < 0.16 and Align GVGD (Zebrafish) is Class C0 or Class C15 (BP4). Additionally, transactivation assays show retained function according to Kato, et al. and there is no evidence of a dominant negative effect or loss of function according to Giacomelli, et al. (BS3; PMID: 12826609, 30224644). In summary, TP53 c.1093C>T; p.His365Tyr meets criteria to be classified as likely benign for Li-Fraumeni syndrome. ACMG/AMP criteria applied, as specified by the TP53 Variant Curation Expert Panel: BP4 and BS3.	12826609, 30224644	TP53 VCEP	https://www.clinicalgenome.org/docs/clingen-tp53-expert-panel-specifications-to-the-acmg-amp-variant-interpretation-guidelines-version-1.2/	0.759	0.714	0.679	0.135166	22.5
17	7573931	NM_000546.5(TP53):c.1096T>G (p.Ser366Ala)	ENST00000269305.4	135360	TP53	Li-Fraumeni syndrome	MONDO:0018875	Autosomal dominant inheritance	Likely Benign	BS3, BP4		This variant has a BayesDel score < 0.16 and Align GVGD (Zebrafish) is Class C0 or Class C15 (BP4). Additionally, transactivation assays show retained function according to Kato, et al. and there is no evidence of a dominant negative effect or loss of function according to Giacomelli, et al. (BS3; PMID: 12826609, 30224644). In summary, TP53 c.1096T>G; p.Ser366Ala meets criteria to be classified as likely benign for Li-Fraumeni syndrome. ACMG/AMP criteria applied, as specified by the TP53 Variant Curation Expert Panel: BP4 and BS3.	30224644, 12826609	TP53 VCEP	https://www.clinicalgenome.org/docs/clingen-tp53-expert-panel-specifications-to-the-acmg-amp-variant-interpretation-guidelines-version-1.2/	0.763	0.585	0.161	0.118579	15.93
17	7572989	NM_000546.5(TP53):c.1120G>C (p.Gly374Arg)	ENST00000269305.4	230269	TP53	Li-Fraumeni syndrome	MONDO:0018875	Autosomal dominant inheritance	Likely Benign	BS3, BP4		This variant has a BayesDel score < 0.16 and Align GVGD (Zebrafish) is Class C0 or Class C15 (BP4). Additionally, transactivation assays show retained function according to Kato, et al. and there is no evidence of a dominant negative effect or loss of function according to Giacomelli, et al. (BS3; PMID: 12826609, 30224644). In summary, TP53 c.1120G>C; p.Gly374Arg meets criteria to be classified as likely benign for Li-Fraumeni syndrome. ACMG/AMP criteria applied, as specified by the TP53 Variant Curation Expert Panel: BP4 and BS3.	12826609, 30224644	TP53 VCEP	https://www.clinicalgenome.org/docs/clingen-tp53-expert-panel-specifications-to-the-acmg-amp-variant-interpretation-guidelines-version-1.2/	0.228	0.368	0.258	-0.0545667	21.4
17	7572973	NM_001126112.2(TP53):c.1136G>T (p.Arg379Leu)	ENST00000269305.4	216463	TP53	Li-Fraumeni syndrome 1	MONDO:0007903	Autosomal dominant inheritance	Likely Benign	BS2_Supporting, BS3_Supporting, BP4, PM2_Supporting		This variant is absent in the gnomAD cohort (PM2_Supporting; http://gnomad.broadinstitute.org). This variant has been observed in 2-7 60+ year old females without a cancer diagnosis (BS2_Supporting; internal laboratory contributor(s)). Transactivation assays show a partially functional variant according to Kato, et al. and there is no evidence of a dominant negative effect or loss of function according to Giacomelli, et al. (BS3_Supporting; PMID: 12826609, 30224644). This variant has a BayesDel score < 0.16 and Align GVGD (Zebrafish) is Class C0 or Class C15 (BP4). In summary, TP53 c.1136G>T (p.Arg379Leu) meets criteria to be classified as likely benign for Li-Fraumeni syndrome. ACMG/AMP criteria applied, as specified by the TP53 Variant Curation Expert Panel: PM2_Supporting, BS2_Supporting, BS3_Supporting, BP4.	30224644, 12826609	TP53 VCEP	https://www.clinicalgenome.org/docs/clingen-tp53-expert-panel-specifications-to-the-acmg-amp-variant-interpretation-guidelines-version-1.2/	0.247	0.345	0.22	-0.0781755	22.9
17	7572973	NM_000546.5(TP53):c.1136G>A (p.Arg379His)	ENST00000269305.4	246221	TP53	Li-Fraumeni syndrome 1	MONDO:0007903	Autosomal dominant inheritance	Likely Benign	BS3, BP4		This variant has a BayesDel score < 0.16 and Align GVGD (Zebrafish) is Class C0 or Class C15 (BP4). Additionally, transactivation assays show retained function according to Kato, et al. and there is no evidence of a dominant negative effect or loss of function according to Giacomelli, et al. (BS3; PMID: 12826609, 30224644). In summary, TP53 c.1136G>A; p.Arg379His meets criteria to be classified as likely benign for Li-Fraumeni syndrome. ACMG/AMP criteria applied, as specified by the TP53 Variant Curation Expert Panel: BP4 and BS3.		TP53 VCEP	https://www.clinicalgenome.org/docs/clingen-tp53-expert-panel-specifications-to-the-acmg-amp-variant-interpretation-guidelines-version-1.2/	0.247	0.345	0.22	-0.0781755	22.9
17	7572959	NM_001126112.2(TP53):c.1150A>G (p.Met384Val)	ENST00000269305.4	182939	TP53	Li-Fraumeni syndrome 1	MONDO:0007903	Autosomal dominant inheritance	Likely Benign	BS2_Supporting, BS3_Supporting, BP4, PM2_Supporting		This variant is absent from the gnomAD non-cancer v2.1.1 dataset (PM2_supporting). Transactivation assays show partial function according to Kato, et al (PMID: 12826609) and there is no evidence of a dominant negative effect or loss of function according to Giacomelli et al. (PMID: 30224644) (BS3_supporting). Additionally, this variant has a BayesDel score < 0.16 and Align GVGD (Zebrafish) is Class C0 (BP4). This variant has been observed in 2-7 60+ year old females without a cancer diagnosis (BS2_Supporting; Internal laboratory contributor). In summary, TP53 c.1150A>G; p.Met384Val meets criteria to be classified as Likely Benign for Li-Fraumeni syndrome. ACMG/AMP criteria applied, as specified by the TP53 Variant Curation Expert Panel: PM2_supporting; BS3_supporting, BP4, BS2_supporting. In this case, PM2_Supporting is not applied to final classification as there is sufficient evidence for codes to meet Likely Benign.		TP53 VCEP	https://www.clinicalgenome.org/docs/clingen-tp53-expert-panel-specifications-to-the-acmg-amp-variant-interpretation-guidelines-version-1.2/	0.31	0.355	0.403	-0.0730876	13.93
17	7572958	NM_000546.5(TP53):c.1151T>C (p.Met384Thr)	ENST00000269305.4	406575	TP53	Li-Fraumeni syndrome 1	MONDO:0007903	Autosomal dominant inheritance	Likely Benign	BS2_Supporting, BS3, BP4		Transactivation assays show retained function according to Kato, et al. and there is no evidence of a dominant negative effect or loss of function according to Giacomelli, et al. (BS3; PMID: 12826609, 30224644). This variant has been observed in 2-7 60+ year old females without a cancer diagnosis (BS2_Supporting; internal laboratory contributors). This variant has a BayesDel score < 0.16 and Align GVGD (Zebrafish) is Class C0 or Class C15 (BP4). In summary, TP53 c.1151T>C (p.Met384Thr) meets criteria to be classified as likely benign for Li-Fraumeni syndrome. ACMG/AMP criteria applied, as specified by the TP53 Variant Curation Expert Panel: BS3, BS2_Supporting, BP4.	12826609, 30224644	TP53 VCEP	https://www.clinicalgenome.org/docs/clingen-tp53-expert-panel-specifications-to-the-acmg-amp-variant-interpretation-guidelines-version-1.2/	0.187	0.329	0.387	-0.121169	13.8
17	7572946	NM_000546.5(TP53):c.1163A>C (p.Glu388Ala)	ENST00000269305.4	141425	TP53	Li-Fraumeni syndrome	MONDO:0018875	Autosomal dominant inheritance	Likely Benign	BS2_Supporting, BS3, BP4		Transactivation assays show retained function according to Kato, et al. and there is no evidence of a dominant negative effect or loss of function according to Giacomelli, et al. (BS3; PMID: 12826609, 30224644). This variant has a BayesDel score < 0.16 and Align GVGD (Zebrafish) is Class C0 (BP4). This variant has been observed in 2-7 60+ year old females without a cancer diagnosis (BS2_Supporting; Internal laboratory contributor). In summary, TP53 c.1163A>C (p.Glu388Ala) meets criteria to be classified as likely benign for Li-Fraumeni syndrome. ACMG/AMP criteria applied, as specified by the TP53 Variant Curation Expert Panel: BS3, BP4, BS2_Supporting.	30224644, 21900752, 12826609	TP53 VCEP	https://www.clinicalgenome.org/docs/clingen-tp53-expert-panel-specifications-to-the-acmg-amp-variant-interpretation-guidelines-version-1.2/	0.295	0.547	0.165	-0.0336456	23.4
1	11174395	NM_004958.4(MTOR):c.7280T>C (p.Leu2427Pro)	ENST00000361445.4	417723	MTOR	overgrowth syndrome and/or cerebral malformations due to abnormalities in MTOR pathway genes	MONDO:0016054	Autosomal dominant inheritance (mosaic)	Pathogenic	PS2_Moderate, PS4_Moderate, PS3, PP2, PM2_Supporting		The c.7280T>C (NM_004958.4) variant in MTOR is a missense variant predicted to cause substitution of (p.Leu2427Pro). The prevalence of the variant in affected individuals is significantly increased compared with the prevalence in controls (PS4_M; PMIDs: 25799227, 25159823; identified in 2 individuals with neuropathology confirmatory of a malformation of cortical development, 1 tumor sample in the literature and COSMIC). An animal model generated with this variant shows a seizure phenotype which responded to treatment with rapamycin indicating that this variant impacts protein function (PMID: 29937275) (PS3_Strong). Testing of unaffected and affected tissue show variable allelic fractions consistent with a post-zygotic event (PS2_Moderate; PMID: 25799227). This variant is absent from gnomAD v2.1.1 (PM2_Supporting). MTOR, in which the variant was identified, is defined by the ClinGen Brain Malformations Expert Panel as a gene that has a low rate of benign missense variation and where pathogenic missense variants are a common mechanism of disease (PP2). In summary, this variant meets the criteria to be classified as Pathogenic for mosaic autosomal dominant overgrowth with or without cerebral malformations due to abnormalities in MTOR-pathway genes based on the ACMG/AMP criteria applied, as specified by the ClinGen Brain Malformations Expert Panel: PS4_M, PS3, PS2_M, PM2_P, PP2; 10 points (VCEP specifications version 1; Approved: 1/31/2021)		Brain Malformations VCEP	https://clinicalgenome.org/docs/clingen-brain-malformations-expert-panel-specifications-to-the-acmg-amp-variant-interpretation-guidelines-version-1/	0.948	0.924	0.755	0.376267	31
1	11184573	NM_004958.4(MTOR):c.6644C>A (p.Ser2215Tyr)	ENST00000361445.4	376129	MTOR	overgrowth syndrome and/or cerebral malformations due to abnormalities in MTOR pathway genes	MONDO:0016054	Autosomal dominant inheritance (mosaic)	Pathogenic	PM5, PS2_Moderate, PS4, PS3_Supporting, PP2, PM2_Supporting		The c.6644C>A (NM_004958.4) variant in MTOR is a missense variant predicted to cause substitution of (p.Ser2215Tyr). This variant is absent from gnomAD v2.1.1 (PM2_Supporting). MTOR, in which the variant was identified, is defined by the ClinGen Brain Malformations Expert Panel as a gene that has a low rate of benign missense variation and where pathogenic missense variants are a common mechanism of disease (PP2). A different amino acid change (p.Ser2215Phe), at this locus, is classified as pathogenic for Overgrowth with or without cerebral malformations due to abnormalities in MTOR-pathway genes by the ClinGen BMEP (PM5). This variant has been shown to significantly increase phosphorylation levels in experiments with case and controls cells of similar isogenic backgrounds indicating that this variant impacts protein function (PMIDs: 20190810, 24631838, 28963468) (PS3_Supporting). The prevalence of the variant in affected individuals is significantly increased compared with the prevalence in controls (PS4; PMID: 27830187, 29281825, 225401301, 26619011; identified in 5 individuals with neuropathology confirmatory of a malformation of cortical development, 1 individual with neuroimaging appearance consistent with a malformation of cortical development (without neuropathology), 1 individual with neuroimaging demonstrating at least one large cerebral hemisphere with cortical malformation(s), 15 tumor samples in the literature and COSMIC). Testing of unaffected and affected tissue show variable allelic fractions consistent with a post-zygotic event (PS2_Moderate; PMID: 26018084). In summary, this variant meets the criteria to be classified as Pathogenic for mosaic autosomal dominant overgrowth with or without cerebral malformations due to abnormalities in MTOR-pathway genes based on the ACMG/AMP criteria applied, as specified by the ClinGen Brain Malformations Expert Panel: PM2_P, PP2, PM5, PS3_P, PS4, PS2_M; 11 points (VCEP specifications version 1; Approved: 1/31/2021)	20190810	Brain Malformations VCEP	https://clinicalgenome.org/docs/clingen-brain-malformations-expert-panel-specifications-to-the-acmg-amp-variant-interpretation-guidelines-version-1/	0.898	0.817	0.616	0.337226	32
1	11184573	NM_004958.3(MTOR):c.6644C>T (p.Ser2215Phe)	ENST00000361445.4	156703	MTOR	overgrowth syndrome and/or cerebral malformations due to abnormalities in MTOR pathway genes	MONDO:0016054	Autosomal dominant inheritance (mosaic)	Pathogenic	PS4, PS2, PS3_Supporting, PP2, PM2_Supporting		The c.6644C>T (NM_004958.4) variant in MTOR is a missense variant predicted to cause substitution of (p.Ser2215Phe). This variant is absent from gnomAD v2.1.1 (PM2_Supporting). MTOR, in which the variant was identified, is defined by the ClinGen Brain Malformations Expert Panel as a gene that has a low rate of benign missense variation and where pathogenic missense variants are a common mechanism of disease (PP2). This variant has been shown to significantly increase phosphorylation levels in experiments with case and control cells of similar isogenic backgrounds indicating that this variant impacts protein function (PMID: 27159400) (PS3_Supporting). The prevalence of the variant in affected individuals is significantly increased compared with the prevalence in controls (PS4; PMIDs: 27159400, 27830187 ; identified in 8 individuals with neuropathology confirmatory of a malformation of cortical development and 19 tumor samples in the literature and COSMIC). This variant has been confirmed de novo and has been identified with variable allelic fractions consistent with a post-zygotic event (PS2_Strong; PMIDs: 27159400, 27159400, 27830187). In summary, this variant meets the criteria to be classified as Pathogenic for mosaic autosomal dominant overgrowth with or without cerebral malformations due to abnormalities in MTOR-pathway genes based on the ACMG/AMP criteria applied, as specified by the ClinGen Brain Malformations Expert Panel: PM2_P, PP2, PS3_P, PS4, PS2; 11 points (VCEP specifications version 1; Approved: 1/31/2021)	27159400, 27830187, 27159400, 27830187, 27159400, 27159400, 27830187	Brain Malformations VCEP	https://clinicalgenome.org/docs/clingen-brain-malformations-expert-panel-specifications-to-the-acmg-amp-variant-interpretation-guidelines-version-1/	0.898	0.817	0.616	0.337226	32
1	11188164	NM_004958.3(MTOR):c.5930C>A (p.Thr1977Lys)	ENST00000361445.4	156702	MTOR	overgrowth syndrome and/or cerebral malformations due to abnormalities in MTOR pathway genes	MONDO:0016054	Autosomal dominant inheritance (mosaic)	Pathogenic	PM1_Supporting, PS4, PS2_Moderate, PS3_Supporting, PP2, PM2_Supporting		The c.5930C>A (NM_004958.4) variant in MTOR is a missense variant predicted to cause substitution of (p.Thr1977Lys). This variant is absent from gnomAD v2.1.1 (PM2_Supporting). MTOR, in which the variant was identified, is defined by the ClinGen Brain Malformations Expert Panel as a gene that has a low rate of benign missense variation and where pathogenic missense variants are a common mechanism of disease (PP2). This variant resides within the kinase domain of MTOR that is defined as a critical functional domain by the ClinGen BMEP (PMIDs: 23322780, 27482884, 21210909) (PM1_Supporting). This variant has been shown to significantly increase phosphorylation levels in experiments with case and control cells of similar isogenic backgrounds indicating that this variant impacts protein function (PMID: 24631838) (PS3_Supporting). The prevalence of the variant in affected individuals is significantly increased compared with the prevalence in controls (PS4; PMIDs w/ phenotypes). Testing of unaffected and affected tissue show variable allelic fractions consistent with a post-zygotic event (PS2_Moderate; PMID: 25799227). In summary, this variant meets the criteria to be classified as Pathogenic for mosaic autosomal dominant overgrowth with or without cerebral malformations due to abnormalities in MTOR-pathway genes based on the ACMG/AMP criteria applied, as specified by the ClinGen Brain Malformations Expert Panel: PM2_P, PP2, PM1_P, PS3_P, PS4, PS2_M; 10 points (VCEP specifications version 1; Approved: 1/31/2021)	29281825, 25799227, 25799227, 24631838, 25799227	Brain Malformations VCEP	https://clinicalgenome.org/docs/clingen-brain-malformations-expert-panel-specifications-to-the-acmg-amp-variant-interpretation-guidelines-version-1/	0.911	0.881	0.663	0.391169	29.9
19	11200282	NM_000527.5(LDLR):c.58G>A (p.Gly20Arg)	ENST00000558518.1	161272	LDLR	hypercholesterolemia, familial	MONDO:0007750	Semidominant inheritance	Benign	PP1_Moderate, BS2, BS3, BS4		The NM_000527.5(LDLR):c.58G>A (p.Gly20Arg) variant is classified as Benign for Familial Hypercholesterolemia by applying evidence codes (BS2, BS3, BS4 and PP1_Moderate) as defined by the ClinGen Familial Hypercholesterolemia Expert Panel LDLR-specific variant curation guidelines (https://doi.org/10.1101/2021.03.17.21252755). The supporting evidence is as follows: BS2 - Variant identified in 5 unaffected relatives from Centre of molecular biology and gene therapy and 1 elderly heterozygous from the ABraOM database.BS3 - Level 1 assays: PMID 27175606: Heterologous cells (CHO), CLSM assays - result - normal cell surface LDLR, normal LDL-LDLR binding. ---- although not quantified, assume whole cycle is above 90% of wild-type, so BS3 is Met.BS4 - Variant does not segregate with FH phenotype in 8 informative meiosis from at least 3 families from different labs (Centre of molecular biology and gene therapy, University of British Columbia and Cardiovascular Research Group,Instituto Nacional de Saude Doutor Ricardo Jorge).PP1_moderate - variant segregates with FH phenotype in 5 informative meiosis from Centre of molecular biology and gene therapy.Variant has 3 strong evidence codes towards Benign, enough to classify as Benign, and only 1 moderate evidence code towards Pathogenic. The Benign criteria overwhelms the Pathogenic criteria, so we are confident in classifying this variant as Benign.		Familial Hypercholesterolemia VCEP	https://clinicalgenome.org/docs/clingen-familial-hypercholesterolemia-expert-panel-specifications-to-the-acmg-amp-variant-interpretation-guidelines-version-1-2/	0.132	0.558	.	0.0118394	13.9
19	11213408	NM_000527.5(LDLR):c.259T>G (p.Trp87Gly)	ENST00000558518.1	3685	LDLR	hypercholesterolemia, familial	MONDO:0007750	Semidominant inheritance	Pathogenic	PP1_Moderate, PM2, PP3, PP4, PS4, PS3		The NM_000527.5(LDLR):c.259T>G (p.Trp87Gly) variant is classified as Pathogenic for Familial Hypercholesterolemia by applying evidence codes (PS3, PS4, PP1_Moderate, PM2, PP3 and PP4) as defined by the ClinGen Familial Hypercholesterolemia Expert Panel LDLR-specific variant curation guidelines (https://doi.org/10.1101/2021.03.17.21252755).The supporting evidence is as follows: PS3 - Level 1/2 assays: PMID 31578082: Hmz patients' lymphocytes, FACS assays and Heterologous cells (CHO), WB, FACS and CLSM assays - results - lymphocytes: normal cell surface LDLR, 40% LDL-LDLR binding, 35% uptake; CHO: normal (100%) LDLR expression, 20% LDL-LDLR binding, 35% uptake ---- binding and uptake are below 70% of wild-type, so PS3 is Met.PS4 - Variant meets PM2. Variant identified in at least 13 unrelated index cases with Dutch Lipid Clinic score equal or above 6 from different labs.PP1_moderate - variant segregates with FH phenotype in 5 informative meiosis in 2 families from different labs.PM2 - PopMax MAF = 0.00005418 (0.0054%) in european non-finnish exomes (gnomAD v2.1.1).PP3 - REVEL = 0.892. PP4 - Variant meets PM2. Identified in 13 unrelated index cases with Dutch Lipid Clinic score equal or above 6 from different labs.		Familial Hypercholesterolemia VCEP	https://clinicalgenome.org/docs/clingen-familial-hypercholesterolemia-expert-panel-specifications-to-the-acmg-amp-variant-interpretation-guidelines-version-1-2/	0.813	0.892	0.726	0.540733	27.9
19	11213414	NM_000527.5(LDLR):c.265T>C (p.Cys89Arg)	ENST00000558518.1	251102	LDLR	hypercholesterolemia, familial	MONDO:0007750	Semidominant inheritance	Likely Pathogenic	PM2, PM1, PM3, PP3, PP1, PP4, PS4_Supporting		The NM_000527.5(LDLR):c.265T>C (p.Cys89Arg) variant is classified as Likely pathogenic for Familial Hypercholesterolemia by applying evidence codes PM1, PM2, PM3, PS4_Supporting, PP1, PP3 and PP4 as defined by the ClinGen Familial Hypercholesterolemia Expert Panel LDLR-specific variant curation guidelines (https://doi.org/10.1016/j.gim.2021.09.012). The supporting evidence is as follows: PM1 - Variant meets PM2 and alters Cys89, one of the cysteine residues listed, so PM1 is Met.PM2 - This variant is absent from gnomAD (gnomAD v2.1.1), so PM2 is Met.PM3 - Variant meets PM2 and is identified in an index case with homozygous FH phenotype (LDL = 18.05 mmol/L) and LDLR variant c.1775G>A/p.(Gly592Glu), classified as Pathogenic by these guidelines, in trans, from ltaly (PMID: 9974426), so PM3 is Met.PS4_Supporting - Variant meets PM2 and is identified in 5 unrelated index cases: 1 index case with possible FH (Simon-Broome criteria) from Cardiovascular Research Group, Instituto Nacional de Saude Doutor Ricardo Jorge, at least 1 index case with definite heterozygous FH from The Netherlands (PMID: 16250003), 1 index case fulfilling MedPed criteria for FH from Spain (PMID: 16627557), 2 index cases fulfilling WHO criteria for FH from Poland (PMID: 20145306), so PS4_Supporting is Met.PP1 - Variant segregates with FH phenotype in 3 informative meiosis from 1 family from Cardiovascular Research Group, Instituto Nacional de Saude Doutor Ricardo Jorge: 2 affected family members have the variant and 1 non-affected family member does not have the variant, so PP1 is Met.PP3 - REVEL = 0.973. It is above 0.75, so PP3 is Met.PP4 - Variant meets PM2 and is identified in 5 unrelated index cases fulfilling clinical criteria for FH from several labs (see PS4 for details), so PP4 is Met.		Familial Hypercholesterolemia VCEP	https://clinicalgenome.org/docs/clingen-familial-hypercholesterolemia-expert-panel-specifications-to-the-acmg-amp-variant-interpretation-guidelines-version-1-2/	0.97	0.973	0.992	0.599275	25.3
19	11213417	NM_000527.5(LDLR):c.268G>T (p.Asp90Tyr)	ENST00000558518.1	251106	LDLR	hypercholesterolemia, familial	MONDO:0007750	Semidominant inheritance	Likely Pathogenic	PM2, PP3, PP4, PM5_Strong		The NM_000527.5(LDLR):c.268G>T (p.Asp90Tyr) variant is classified as Likely pathogenic for Familial Hypercholesterolemia by applying evidence codes (PM5_Strong, PM2, PP3 and PP4) as defined by the ClinGen Familial Hypercholesterolemia Expert Panel LDLR-specific variant curation guidelines (https://doi.org/10.1101/2021.03.17.21252755).The supporting evidence is as follows: PM5_Strong - Four more missense variants described in same codon: --- 3 variants classified as Pathogenic, so PM5_Strong is Met.PM2 - No population data was found for this variant in gnomAD (gnomAD v2.1.1).PM5 - Four more missense variants described in same codon, 3 variants classified as Pathogenic, so PM5 is Met.PP3 - REVEL = 0.958. It is above 0.75, so PP3 is Met.PP4 - Variant meets PM2. Identified in 1 index case who fulfills Simon-Broome criteria from Center of molecular biology and gene therapy.		Familial Hypercholesterolemia VCEP	https://clinicalgenome.org/docs/clingen-familial-hypercholesterolemia-expert-panel-specifications-to-the-acmg-amp-variant-interpretation-guidelines-version-1-2/	0.926	0.958	0.915	0.601727	25.5
19	11213418	NM_000527.5(LDLR):c.269A>G (p.Asp90Gly)	ENST00000558518.1	226313	LDLR	hypercholesterolemia, familial	MONDO:0007750	Semidominant inheritance	Pathogenic	PP1_Moderate, PM2, PM5, PM3, PP3, PP4, PS4		The NM_000527.5(LDLR):c.269A>G (p.Asp90Gly) variant is classified as Pathogenic for Familial Hypercholesterolemia by applying evidence codes PS4, PP1_Moderate, PM2, PM3, PM5, PP3 and PP4 as defined by the ClinGen Familial Hypercholesterolemia Expert Panel LDLR-specific variant curation guidelines (https://doi.org/10.1101/2021.03.17.21252755). The supporting evidence is as follows: PS4 - variant meets PM2 and was identified in at least 14 unrelated index cases with clinical criteria of FH:- 4 unrelated index cases with DLCN >=6 from Cardiovascular Genetics Laboratory (PathWest Laboratory Medicine WA), Australia;- at least 1 index case with DLCN probable FH from U4M - Lille University & CHRU Lille, UniversitÃ© de Lille - CHRU de Lille (SCV000583646.1), France;- 8 unrelated index cases (7 with DLCN>=6 and 1 SB possible) from Centre de GÃ©nÃ©tique MolÃ©culaire et Chromosomique, UnitÃ© de gÃ©nÃ©tique de l'ObÃ©sitÃ© et des DyslipidÃ©mies (APHP.Sorbonne UniversitÃ©, HÃ´pital de la PitiÃ©-SalpÃªtriÃ¨re), France;- at least 1 index case with SB criteria for FH (plasma cholesterol of >8.0 mmol/L and family histories of hypercholesterolemia and/or classical clinical stigmata of FH) from PMID 11857755 (Bunn et al., 2002), New Zeland;- 1 index case with SB criteria for FH (grossly increased plasma cholesterol concentration and the presence of xanthomata in childhood and cardiovascular involvement by puberty in the proband, together with hypercholesterolemia in both parents; this index case died at 31years, had cholesterol of 20.7mmol/L and CVD) from PMID 9026534 (Webb et al., 1996), UKso PS4 is met.PP1_moderate - Variant segregates with FH phenotype in 5 informative meiosis from 3 families:- 2 affected family members have the variant, from Cardiovascular Genetics Laboratory (PathWest Laboratory Medicine WA);- 3 affected family members have the variant, from Centre de GÃ©nÃ©tique MolÃ©culaire et Chromosomique, UnitÃ© de gÃ©nÃ©tique de l'ObÃ©sitÃ© et des DyslipidÃ©mies (APHP.Sorbonne UniversitÃ©, HÃ´pital de la PitiÃ©-SalpÃªtriÃ¨re),so PP1_Moderate is met.PM2 - This variant is absent from gnomAD (gnomAD v2.1.1), so PM2 is met.PM3 - variant meets PM2 and was identified in- 1 index case with phenotype of homozygous FH (cholesterol of 20.7mmol/L) and also NM_000527.5(LDLR):c.912C>G (p.Asp304Glu), Likely pathogenic by these guidelines, from PMID 9026534 (Webb et al., 1996), UKso PM3 is metPM5 - 4 other missense variants is the same codon:- NM_000527.5(LDLR):c.268G>A (p.Asp90Asn) - Likely pathogenic by these guidelines- NM_000527.5(LDLR):c.268G>T (p.Asp90Tyr) - classified as Likely pathogenicâ€‹ by the FH VCEP, with these guidelines- NM_000527.5(LDLR):c.269A>C (p.Asp90Ala) - Likely pathogenic by these guidelines- NM_000527.5(LDLR):c.270T>A (p.Asp90Glu) - Pathogenic by these guidelinesThere is 1 variant classified as Pathogenic by these guidelines, so PM5 is met.PP3 - REVEL = 0.957. It is above 0.75, so PP3 is metPP4 - variant meets PM2 and was identified in at least 14 unrelated index cases with clinical criteria of FH (see PS4 for details), so PP4 is met		Familial Hypercholesterolemia VCEP	https://clinicalgenome.org/docs/clingen-familial-hypercholesterolemia-expert-panel-specifications-to-the-acmg-amp-variant-interpretation-guidelines-version-1-2/	0.811	0.957	0.923	0.601261	25
19	11213419	NM_000527.5(LDLR):c.270T>A (p.Asp90Glu)	ENST00000558518.1	251107	LDLR	hypercholesterolemia, familial	MONDO:0007750	Semidominant inheritance	Pathogenic	PM2, PM5, PP3, PP4, PS4_Supporting, PP1_Strong		The NM_000527.5(LDLR):c.270T>A (p.Asp90Glu) variant is classified as Pathogenic for Familial Hypercholesterolemia by applying evidence PP1_Strong, PM2, PM5, PP3, PP4 and PS4_Supporting as defined by the ClinGen Familial Hypercholesterolemia Expert Panel LDLR-specific variant curation guidelines (https://doi.org/10.1101/2021.03.17.21252755). The supporting evidence is as follows: PP1_strong - variant segregates with FH phenotype in 11 informative meiosis from 2 families from PMID 20809525 (Marduel et al., 2010): F1: 4 affected relatives have the variant and 3 unaffected relatives do not have the variant; F2: 3 affected relatives have the variant and 1 unaffected relative does not have the variant, so PP1_Strong is met.PM2 - This variant was not identified in gnomAD (gnomAD v2.1.1), so PM2 is met.PM5 - 4 other missense variants is the same codon:- NM_000527.5(LDLR):c.268G>A (p.Asp90Asn) - Likely pathogenic by these guidelines- NM_000527.5(LDLR):c.268G>T (p.Asp90Tyr) - classified as Likely pathogenicâ€‹ by the FH VCEP, with these guidelines- NM_000527.5(LDLR):c.269A>C (p.Asp90Ala) - Likely pathogenic by these guidelines- NM_000527.5(LDLR):c.269A>G (p.Asp90Gly) - Pathogenic by these guidelinesThere is 1 variant classified as Pathogenic by these guidelines, so PM5 is met.PP3 - REVEL = 0.833. It is above 0.75, so PP3 is met.PP4 - variant meets PM2 and was identified in 4 index cases with SB criteria of FH (total and LDL-cholesterol levels above the 95th percentile of a sex and age-matched French population and autosomal dominant transmission of hypercholesterolemia in the family) from PMID 20809525 (Marduel et al., 2010), so PP4 is met.PS4_supporting - variant meets PM2 and was identified in 4 index cases with SB criteria of FH from PMID 20809525 (Marduel et al., 2010), (see PP4 for details), so PS4_Supporting is met.		Familial Hypercholesterolemia VCEP	https://clinicalgenome.org/docs/clingen-familial-hypercholesterolemia-expert-panel-specifications-to-the-acmg-amp-variant-interpretation-guidelines-version-1-2/	0.75	0.833	0.909	0.474298	20.5
19	11213450	NM_000527.5(LDLR):c.301G>A (p.Glu101Lys)	ENST00000558518.1	161266	LDLR	hypercholesterolemia, familial	MONDO:0007750	Semidominant inheritance	Pathogenic	PM2, PM3, PP3, PP4, PS3_Moderate, PS4, PP1_Strong		The NM_000527.5(LDLR):c.301G>A (p.Glu101Lys) variant is classified as Pathogenic for Familial Hypercholesterolemia by applying evidence codes (PP1_Strong, PS4, PM2, PM3, PS3_Moderate, PP3 and PP4) as defined by the ClinGen Familial Hypercholesterolemia Expert Panel LDLR-specific variant curation guidelines (https://doi.org/10.1101/2021.03.17.21252755). The supporting evidence is as follows: PP1_strong - variant segregates with the FH phenotype in at least 19 relatives with the variant and LDL-C above the 75th percentile from several labs (Centre de GÃ©nÃ©tique MolÃ©culaire et Chromosomique, UnitÃ© de gÃ©nÃ©tique de l'ObÃ©sitÃ© et des DyslipidÃ©mies, Ambry, Robarts Research Institute), so PP1_Strong is met.PS4 - variant meets PM2 and is identified in at least 16 index cases who fulfill validated clinical criteria for FH from several labs (SB criteria from Cardiovascular Research Group,Instituto Nacional de Saude Doutor Ricardo Jorge and DLCN >=6 from Color, Cardiovascular Genetics Laboratory (PathWest Laboratory Medicine WA) and Robarts Research Institute), so PS4 is met.PM2 - PopMax MAF = 0.00003266 (0.003%) in south asian exomes (gnomAD v2.1.1). It is below 0.02%, so PM2 is met.PM3 - variant meets PM2 and was identified in 1 index case with LDL 16.2 mmol/L and also LDLR exon 15 deletion from Cardiovascular Genetics Laboratory (PathWest Laboratory Medicine WA) - Likely pathogenic by these guidelines, so PM3 is metPS3_moderate - Level 2 FS: Hobbs et al., 1992 (PMID 1301956): Hmz patient fibroblast, 125I-LDL assays - results: 15-30% LDLR activity. Activity is below 70% of wild-type, so PS3_Moderate is met.PP3 - REVEL = 0.896. It is above 0.75, so PP3 is met.PP4 - variant meets PM2 and is identified in at least 1 index case who fulfills SB criteria from Cardiovascular Research Group,Instituto Nacional de Saude Doutor Ricardo Jorge. so, PP4 is met		Familial Hypercholesterolemia VCEP	https://clinicalgenome.org/docs/clingen-familial-hypercholesterolemia-expert-panel-specifications-to-the-acmg-amp-variant-interpretation-guidelines-version-1-2/	0.832	0.896	.	0.589231	24.1
19	11215925	NM_000527.5(LDLR):c.343C>T (p.Arg115Cys)	ENST00000558518.1	251162	LDLR	hypercholesterolemia, familial	MONDO:0007750	Semidominant inheritance	Likely Pathogenic	PM2, PM1, PP3, PP4	TRUE	The NM_000527.5(LDLR):c.343C>T (p.Arg115Cys) variant is classified as Likely pathogenic for Familial Hypercholesterolemia by applying evidence codes (PM1, PM2, PP3 and PP4) as defined by the ClinGen Familial Hypercholesterolemia Expert Panel LDLR-specific variant curation guidelines (https://doi.org/10.1101/2021.03.17.21252755). The supporting evidence is as follows: PM1 - Missense at codon 115. Variant meets PM2 and is in exon 4.PM2 - FAF = 0.0001446 (0.014%) in Latino/Admixed American exomes (gnomAD v2.1.1). PP3 - REVEL = 0.81. PP4 - Variant meets PM2. Identified in at least 1 FH case with clinical diagnosis of definite heterozygous hypercholesterolemia by DLCN score from PMID 16250003.		Familial Hypercholesterolemia VCEP	https://clinicalgenome.org/docs/clingen-familial-hypercholesterolemia-expert-panel-specifications-to-the-acmg-amp-variant-interpretation-guidelines-version-1-2/	0.5	0.81	.	0.40921	26.6
19	11216000	NM_000527.5(LDLR):c.418G>A (p.Glu140Lys)	ENST00000558518.1	251213	LDLR	hypercholesterolemia, familial	MONDO:0007750	Semidominant inheritance	Pathogenic	PM2, PM1, PP3, PP4, PS4_Supporting, PP1_Strong		The NM_000527.5(LDLR):c.418G>A (p.Glu140Lys) variant is classified as Pathogenic for Familial Hypercholesterolemia by applying evidence codes (PP1_Strong, PM1, PM2, PP3, PP4 and PS4_Supporting) as defined by the ClinGen Familial Hypercholesterolemia Expert Panel LDLR-specific variant curation guidelines (https://doi.org/10.1016/j.gim.2021.09.012). The supporting evidence is as follows: PP1_strong - variant segregates with FH phenotype in 8 informative meioses from 4 families from Instituto Nacional de Saude Doutor Ricardo Jorge and Laboratory of Genetics and Molecular Cardiology, so PP1_Strong is met.PM1 - variant is missense in exon 4 and meets PM2 criteria, so PM1 is met.PM2 - This variant is absent from gnomAD (gnomAD v2.1.1), so PM2 is met.PP3 - REVEL = 0.965, it is above 0.75, so PP3 is met.PP4 - Variant meets PM2 and was identified in 2 unrelated index cases who fulfill SB criteria from Instituto Nacional de Saude Doutor Ricardo Jorge, so PP4 is met.PS4_supporting - variant meets PM2. Identified in 2 unrelated index cases who fulfill SB criteria from Instituto Nacional de Saude Doutor Ricardo Jorge, PS4_supporting is met.		Familial Hypercholesterolemia VCEP	https://clinicalgenome.org/docs/clingen-familial-hypercholesterolemia-expert-panel-specifications-to-the-acmg-amp-variant-interpretation-guidelines-version-1-2/	0.888	0.965	0.929	0.597152	26.5
19	11216112	NM_000527.5(LDLR):c.530C>T (p.Ser177Leu)	ENST00000558518.1	3686	LDLR	hypercholesterolemia, familial	MONDO:0007750	Semidominant inheritance	Pathogenic	PM2, PM1, PM3, PP3, PP4, PS3, PS4, PP1_Strong, BS4		NM_000527.5(LDLR): c.530C>T (p.Ser177Leu) variant is classified as Pathogenic for Familial Hypercholesterolemia by applying evidence codes (PS3, PS4, PM1, PM2, PM3, PP1_Strong, PP3, PP4 and BS4) as defined by the ClinGen Familial Hypercholesterolemia Expert Panel LDLR-specific variant curation guidelines (https://doi.org/10.1016/j.gim.2021.09.012).The supporting evidence is as follows:PS3 - PMID: 31578082 - Level 1 assay - Heterologous cells (CHO), FACS assays and CLSM: 65% cell surface LDLR, 10% binding and <2% uptake. PMID: 2760205 - Level 2 assay - Homozygous patient fibroblast, 125I-LDL assays: <2% LDLR activity. PMID: 25647241 - Level 3 assay - Heterologous cells (HeLa), CLSM assays: LDLR activity decreased compared to WT - considered as disruptive.PS4 - Variant meets PM2. Variant identified in 30 unrelated index cases (5 cases (2 with DLCNâ‰¥6; 3 with Simon-Broome possible) from Centre de GÃ©nÃ©tique MolÃ©culaire et Chromosomique, UnitÃ© de gÃ©nÃ©tique de l'ObÃ©sitÃ© et des DyslipidÃ©mies (APHP.Sorbonne UniversitÃ©, HÃ´pital de la PitiÃ©-SalpÃªtriÃ¨re); 1 case with Simon-Broome possible from GeneDx Inc.; 11 cases with Simon-Broome possible from Cardiovascular Research Group,Instituto Nacional de Saude Doutor Ricardo Jorge; 13 cases with Simon-Broome possible/definite from Molecular Genetics Laboratory (Centre for Cardiovascular Surgery and Transplantation).PM1 - Variant meets PM2 and is missense in exon 4.PM2 - PopMax MAF = 0.00006533 (0.006533%) in South Asian exomes+genomes (gnomAD v2.1.1).PM3 - Patient 3 from PMID: 18263977 has LDL = 19.7 mmol/l and also LDLR p.Arg350* in trans - Pathogenic by these guidelines. Two true homozygotes (FHF23 and FHF57) published in PMID: 27816806 had LDL = 16.2 mmol/l and 22.6 mmol/l, respectively.PP1_Strong - Variant segregates with FH phenotype in 52 informative meiosis in 26 families from different labs (Laboratory of Genetics and Molecular Cardiology, University of SÃ£o Paulo; Centre de GÃ©nÃ©tique MolÃ©culaire et Chromosomique, UnitÃ© de gÃ©nÃ©tique de l'ObÃ©sitÃ© et des DyslipidÃ©mies (APHP.Sorbonne UniversitÃ©, HÃ´pital de la PitiÃ©-SalpÃªtriÃ¨re); Molecular Genetics Laboratory (Centre for Cardiovascular Surgery and Transplantation); Cardiovascular Research Group,Instituto Nacional de Saude Doutor Ricardo Jorge): 43 relatives tested positive had LDL-C >75th percentile + 9 relatives tested negative had LDL-C <50th percentile.PP3 - REVEL = 0.886.PP4 - Variant meets PM2. Variant identified in 30 unrelated index cases who fulfill clinical criteria for FH from several labs (see PS4 for details).BS4 - Variant does not segregate with phenotype in 14 informative meiosis from at least 6 families from different labs (Laboratory of Genetics and Molecular Cardiology, University of SÃ£o Paulo; Molecular Genetics Laboratory (Centre for Cardiovascular Surgery and Transplantation); Cardiovascular Research Group,Instituto Nacional de Saude Doutor Ricardo Jorge): 13 relatives tested negative but had LDL-C >75th percentile + 1 relative tested positive but LDL-C <50th percentile.Variant has 3 Strong, 3 Moderate and 2 Supporting evidence codes towards Pathogenic, enough to classify as Pathogenic, and only 1 Strong evidence codes towards Benign. The Pathogenic criteria overwhelms the Benign criteria, so we are confident in classifying this variant as Pathogenic.		Familial Hypercholesterolemia VCEP	https://clinicalgenome.org/docs/clingen-familial-hypercholesterolemia-expert-panel-specifications-to-the-acmg-amp-variant-interpretation-guidelines-version-1-2/	0.667	0.886	0.722	0.545817	24.4
19	11216133	NM_000527.5(LDLR):c.551G>A (p.Cys184Tyr)	ENST00000558518.1	3739	LDLR	hypercholesterolemia, familial	MONDO:0007750	Semidominant inheritance	Pathogenic	PM2, PM1, PP4, PS3, PS4, PP1_Strong		The NM_000527.5(LDLR):c.551G>A (p.Cys184Tyr) variant is classified as Pathogenic for Familial Hypercholesterolemia by applying evidence codes PM2, PP3, PM1, PS3, PS4, PP1_Strong, and PP4 as defined by the ClinGen Familial Hypercholesterolemia Expert Panel LDLR-specific variant curation guidelines (https://doi.org/10.1016/j.gim.2021.09.012). The supporting evidence is as follows:PM2 - PopMax MAF = 0.00019 (0.019%) in European Non-Finnish genomes (gnomAD v2.1.1).PP3 - REVEL = 0.85, which is above the threshold of 0.75.PM1 - variant meets PM2 and is located in exon 4.PS3 - Level 1 functional studies performed - Heterologous cells (CHO), FACS: Result of normal cell surface LDLR (100%), 4% LDL binding and 18% LDL uptake, compared to wild-type (PMID: 34167030).PS4 - Variant meets PM2 and is identified in at least 22 unrelated index cases who fulfill clinical criteria for FH (8 cases with SB criteria from Cardiovascular Research Group, Instituto Nacional de Saude Doutor Ricardo Jorge; 6 cases with DLCN criteria from Robarts Research Institute; 5 cases with DLCN criteria from PathWest Laboratory Medicine WA; 2 cases with DLCN criteria from Color; 1 case with MEDPED criteria from Mayo Clinic Atherosclerosis and Lipid Genomics Laboratory).PP1_Strong - Variant segregates with phenotype in 14 informative meioses from 8 families (Cardiovascular Research Group, Instituto Nacional de Saude Doutor Ricardo Jorge â€“ 4 families: 8 relatives affected with the variant and 1 relative unaffected without the variant; Robarts Research Institute â€“ 2 families: 2 relatives affected with the variant; PathWest Laboratory Medicine WA â€“ 2 families: 2 affected relative with the variant and 1 unaffected relative without the variant)PP4 - variant meets PM2 and is identified in >1 case who met clinical criteria for FH after alternative causes for high cholesterol were excluded.		Familial Hypercholesterolemia VCEP	https://clinicalgenome.org/docs/clingen-familial-hypercholesterolemia-expert-panel-specifications-to-the-acmg-amp-variant-interpretation-guidelines-version-1-2/	0.967	0.854	0.846	0.577649	25.1
19	11216172	NM_000527.5(LDLR):c.590G>T (p.Cys197Phe)	ENST00000558518.1	251309	LDLR	hypercholesterolemia, familial	MONDO:0007750	Semidominant inheritance	Likely Pathogenic	PP1_Moderate, PM2, PM1, PP3, PP4		NM_000527.5(LDLR):c.590G>T (p.Cys197Phe) variant is classified as likely pathogenic for Familial Hypercholesterolemia by applying evidence code PM1, PM2 PP1, PP3_Supporting and PP4 as defined by the ClinGen Familial Hypercholesterolemia Expert Panel LDLR-specific variant curation guidelines (https://doi.org/10.1016/j.gim.2021.09.012).The supporting evidence is as follows:PM2 - PopMax MAF = 0.00006 (0.006%) in African exomes (gnomAD v2.1.1).PP3 - REVEL = 0.945. It is above 0.75PM1 - Variant meets PM2 and located in highly conserved Cystein 197.PP1_Moderate - Variant segregate with phenotype in 4 informative meioses in 1 family.PP4 - Variant meets PM2 and is identified in 1 index case who fulfil SB criteria for FH (Cardiovascular Research Group,Instituto Nacional de Saude Doutor Ricardo Jorge)		Familial Hypercholesterolemia VCEP	https://clinicalgenome.org/docs/clingen-familial-hypercholesterolemia-expert-panel-specifications-to-the-acmg-amp-variant-interpretation-guidelines-version-1-2/	0.893	0.945	.	0.587451	24.2
19	11216243	NM_000527.5(LDLR):c.661G>T (p.Asp221Tyr)	ENST00000558518.1	251356	LDLR	hypercholesterolemia, familial	MONDO:0007750	Semidominant inheritance	Pathogenic	PM2, PM1, PP3, PP4, PS4_Moderate, PS3, PP1_Strong		NM_000527.5(LDLR):c.661G>T (p.Asp221Tyr) variant is classified as Pathogenic for Familial Hypercholesterolemia by applying evidence codes (PP1_Strong, PS3, PM1, PM2, PS4_Moderate, PP3 and PP4) as defined by the ClinGen Familial Hypercholesterolemia Expert Panel LDLR-specific variant curation guidelines (https://doi.org/10.1016/j.gim.2021.09.012).The supporting evidence is as follows:PP1_Strong - Variant segregates with phenotype in 7 informative meiosis in at least 4 families from different labs (Cardiovascular Research Group,Instituto Nacional de Saude Doutor Ricardo Jorge; Centre de GÃ©nÃ©tique MolÃ©culaire et Chromosomique, UnitÃ© de gÃ©nÃ©tique de l'ObÃ©sitÃ© et des DyslipidÃ©mies (APHP.Sorbonne UniversitÃ©, HÃ´pital de la PitiÃ©-SalpÃªtriÃ¨re)): 6 affected family members have the variant and 1 non-affected family members do not have the variant.PS3 - PMID: 34167030 - Level 1 assay - Heterologous cells (CHO), FACS: Normal cell surface LDLR, 5% LDL-LDLR binding and 8% uptake.PM1 - Missense at codon 221. PM2 is Met and it is exon 4.PM2 - This variant is absent from gnomAD (gnomAD v2.1.1).PS4_moderate - Variant meets PM2. Variant identified in 9 unrelated index cases (1 case with Simon-Broome published in PMID 32331935; 2 cases with Simon Broome criteria from Cardiovascular Research Group,Instituto Nacional de Saude Doutor Ricardo Jorge; 6 cases with DLCN/Simon Broome criteria from Centre de GÃ©nÃ©tique MolÃ©culaire et Chromosomique, UnitÃ© de gÃ©nÃ©tique de l'ObÃ©sitÃ© et des DyslipidÃ©mies (APHP.Sorbonne UniversitÃ©, HÃ´pital de la PitiÃ©-SalpÃªtriÃ¨re).PP3 - REVEL = 0.978.PP4 - Variant meets PM2. Variant identified in 9 unrelated index cases (1 case with Simon-Broome published in PMID 32331935; 2 cases with Simon Broome criteria from Cardiovascular Research Group,Instituto Nacional de Saude Doutor Ricardo Jorge; 6 cases with DLCN/Simon Broome criteria from Centre de GÃ©nÃ©tique MolÃ©culaire et Chromosomique, UnitÃ© de gÃ©nÃ©tique de l'ObÃ©sitÃ© et des DyslipidÃ©mies (APHP.Sorbonne UniversitÃ©, HÃ´pital de la PitiÃ©-SalpÃªtriÃ¨re).		Familial Hypercholesterolemia VCEP	https://clinicalgenome.org/docs/clingen-familial-hypercholesterolemia-expert-panel-specifications-to-the-acmg-amp-variant-interpretation-guidelines-version-1-2/	0.947	0.978	0.927	0.602947	27.1
19	11216244	NM_000527.5(LDLR):c.662A>G (p.Asp221Gly)	ENST00000558518.1	183092	LDLR	hypercholesterolemia, familial	MONDO:0007750	Semidominant inheritance	Pathogenic	PM2, PM1, PM3, PP3, PP4, PS3_Moderate, PS4, PP1_Strong, BS4		NM_000527.5(LDLR): c.662A>G (p.Asp221Gly) variant is classified as Pathogenic for Familial Hypercholesterolemia by applying evidence codes (PP1_strong, PS3_moderate, PS4, PM1, PM2, PM3, PP3, PP4 and BS4) as defined by the ClinGen Familial Hypercholesterolemia Expert Panel LDLR-specific variant curation guidelines (https://doi.org/10.1016/j.gim.2021.09.012). The supporting evidence is as follows:PP1_strong - Variant segregates with FH phenotype in 92 informative meiosis in at least 37 families from different labs (Robarts Research Institute; Laboratory of Genetics and Molecular Cardiology, University of SÃ£o Paulo; Centre de GÃ©nÃ©tique MolÃ©culaire et Chromosomique, UnitÃ© de gÃ©nÃ©tique de l'ObÃ©sitÃ© et des DyslipidÃ©mies (APHP.Sorbonne UniversitÃ©, HÃ´pital de la PitiÃ©-SalpÃªtriÃ¨re); Molecular Genetics Laboratory (Centre for Cardiovascular Surgery and Transplantation); Cardiovascular Research Group,Instituto Nacional de Saude Doutor Ricardo Jorge; Cardiovascular Genetics Laboratory (PathWest Laboratory Medicine WA)): 55 affected family members have the variant, 37 unaffected family members donâ€™t have the variant.PS3_moderate - PMID: 9974426 - Level 2 assay - Homozygous patients' fibroblasts, 125I-LDL assays: 8% LDLR activity; PMID: 25647241 - Level 3 assay - Heterologous cells (HeLa), CLSM assay: most of mutant LDLR is in ER, LDLR activity decreased compared to WT - considered as disruptive.PS4 - Variant meets PM2. Variant identified in 48 unrelated index cases (2 cases with DLCNâ‰¥6 from Robarts Research Institute; 21 cases (13 patients with DLCNâ‰¥6, and 8 patients with possible FH (Simon Broome)) from Centre de GÃ©nÃ©tique MolÃ©culaire et Chromosomique, UnitÃ© de gÃ©nÃ©tique de l'ObÃ©sitÃ© et des DyslipidÃ©mies (APHP.Sorbonne UniversitÃ©, HÃ´pital de la PitiÃ©-SalpÃªtriÃ¨re); 17 cases with possible/definite FH (Simon-Broome) from Molecular Genetics Laboratory (Centre for Cardiovascular Surgery and Transplantation); 1 case with Possible FH (Simon-Broome) from Cardiovascular Research Group,Instituto Nacional de Saude Doutor Ricardo Jorge; 5 cases with DLCNâ‰¥6 from Cardiovascular Genetics Laboratory (PathWest Laboratory Medicine WA); 2 cases with DLCNâ‰¥6 from Color Health, Inc.PM1 - Variant meets PM2 and is missense in exon 4.PM2 - PopMax MAF = 0.0001152 (0.01152%) in European (non-Finnish) exomes+genomes (gnomAD v2.1.1).PM3 - Index case from Ambry Genetics has LDL = 750 mg/dl and also LDLR c.2140+1G>T (pathogenic by these guidelines, confirmed to be in trans).PP3 - REVEL = 0.986.PP4 - Variant meets PM2. Identified in 48 FH cases from different labs (for list see PS4) with clinical Dutch Lipid Clinic Network Criteria score â‰¥ 6 or Simon-Broome possible/definite FH, after alternative causes of high cholesterol were excluded.BS4 - 30 nonsegregations in 12 families (Laboratory of Genetics and Molecular Cardiology, University of SÃ£o Paulo).Variant has 2 Strong plus 4 Moderate plus 2 Supporting evidence codes towards Pathogenic, enough to classify as Pathogenic, and only 1 Strong evidence codes towards Benign. The Pathogenic criteria overwhelms the Benign criteria, so we are confident in classifying this variant as Pathogenic.		Familial Hypercholesterolemia VCEP	https://clinicalgenome.org/docs/clingen-familial-hypercholesterolemia-expert-panel-specifications-to-the-acmg-amp-variant-interpretation-guidelines-version-1-2/	0.812	0.986	.	0.595926	26.7
19	11216264	NM_000527.5(LDLR):c.682G>A (p.Glu228Lys)	ENST00000558518.1	3691	LDLR	hypercholesterolemia, familial	MONDO:0007750	Semidominant inheritance	Pathogenic	PM2, PM1, PP3, PP4, PS3, PS4, PP1_Strong		NM_000527.5(LDLR):c.682G>A (p.Glu228Lys) variant is classified as pathogenic for Familial Hypercholesterolemia by applying evidence code PS3, PS4, PM1, PM2, PP1_Strong, PP3 and PP4 as defined by the ClinGen Familial Hypercholesterolemia Expert Panel LDLR-specific variant curation guidelines (https://doi.org/10.1016/j.gim.2021.09.012).The supporting evidence is as follows:PM2 - PopMax MAF = 0.0001105 (0.01%) in East Asian exomes (gnomAD v2.1.1).PP3 - REVEL = 0.972. It is above 0.75.PM1 - Variant meets PM2 and is missense located in exon 4 .PS3 - Three studies contribute to PS3 attribution. One (PMID: 10978268) report a level 3 assay performed on heterozygous patient's fibroblasts with radiolabeled LDL consistent with damaging effect of the variant (50% LDLR activity). The second reports a level 2 assay perfomed on homozygous patient's fibroblasts with radiolabeled LDL consistent with damaging effect of the variant (< 2% LDLR activity).The third is permformed on Heterologous cells (COS-7). FACS, CLSM and WB results in 24% LDLR expression and 21% LDL clearance. LDLR is retained in the ER.PS4 - Variant meets PM2 and is identified in 13 index cases who fulfil SB criteria for FH (n=1 CGMC, UFGOD, APHP.Sorbonne UniversitÃ©, HÃ´pital de la PitiÃ©-SalpÃªtriÃ¨re; n=1 Cardiovascular Research Group,Instituto Nacional de Saude Doutor Ricardo Jorge; n=1 Molecular Genetics Laboratory (Centre for Cardiovascular Surgery and Transplantation)) or DLCN criteria for FH (n=1 Robarts Research Institute; n=9 CGMC, UFGOD, APHP.Sorbonne UniversitÃ©, HÃ´pital de la PitiÃ©-SalpÃªtriÃ¨re).PP1_Strong - Variant segregate with FH in 10 informatives meiosis (6 relatives positive LDL-C > 75th percentile and 4 relatives negative LDLC < 50th percentile) from 2 families from Laboratory of Genetics and Molecular Cardiology, University of SÃ£o Paulo and in 1 relative positive for variant (LDL-C > 75th percentile) from Cardiovascular Research Group,Instituto Nacional de Saude Doutor Ricardo Jorge. PP4 - Variant meets PM2 and is identified in 13 index cases who fulfil SB criteria for FH (n=1 CGMC, UFGOD, APHP.Sorbonne UniversitÃ©, HÃ´pital de la PitiÃ©-SalpÃªtriÃ¨re; n=1 Cardiovascular Research Group,Instituto Nacional de Saude Doutor Ricardo Jorge; n=1 Molecular Genetics Laboratory (Centre for Cardiovascular Surgery and Transplantation)) or DLCN criteria for FH (n=1 Robarts Research Institute; n=9 CGMC, UFGOD, APHP.Sorbonne UniversitÃ©, HÃ´pital de la PitiÃ©-SalpÃªtriÃ¨re).		Familial Hypercholesterolemia VCEP	https://clinicalgenome.org/docs/clingen-familial-hypercholesterolemia-expert-panel-specifications-to-the-acmg-amp-variant-interpretation-guidelines-version-1-2/	0.837	0.972	0.96	0.601657	28.3
19	11216275	NM_000527.5(LDLR):c.693C>G (p.Cys231Trp)	ENST00000558518.1	251400	LDLR	hypercholesterolemia, familial	MONDO:0007750	Semidominant inheritance	Likely Pathogenic	PM2, PM1, PP3, PP4, PS4_Supporting		The NM_000527.5(LDLR):c.693C>G (p.Cys231Trp) variant is classified as Likely pathogenic for Familial Hypercholesterolemia by applying evidence codes (PM1, PM2, PP3, PP4 and PS4_Supporting) as defined by the ClinGen Familial Hypercholesterolemia Expert Panel LDLR-specific variant curation guidelines (https://doi.org/10.1101/2021.03.17.21252755). The supporting evidence is as follows: PM1 - Missense at codon 231. PM2 is Met and Cys231 is one of the 60 Cys residues listed, so PM1 is Met.PM2 - No population data was found for this variant in gnomAD (gnomAD v2.1.1).PP3 - REVEL = 0.708. It is not above 0.75, splicing evaluation is required. Functional data on splicing not available. A) variant located -3 to +6 from canonical donor site MES scores: canonical site variant = 5.84; canonical site wt = 7.67. Ratio variant/wt canonical: 5.84/7.67 = 0.761. --- ratio is below 0.8, so PP3 is Met.PP4 - Variant meets PM2. Variant identified in at least 3 unrelated index cases with Simon-Broome criteria for FH from different labs.PS4_supporting - Variant meets PM2. Variant identified in at least 3 unrelated index cases with Simon-Broome criteria for FH from different labs.		Familial Hypercholesterolemia VCEP	https://clinicalgenome.org/docs/clingen-familial-hypercholesterolemia-expert-panel-specifications-to-the-acmg-amp-variant-interpretation-guidelines-version-1-2/	0.94	0.708	0.756	0.462396	22.2
1	11217230	NM_004958.4(MTOR):c.4448G>A (p.Cys1483Tyr)	ENST00000361445.4	376453	MTOR	overgrowth syndrome and/or cerebral malformations due to abnormalities in MTOR pathway genes	MONDO:0016054	Autosomal dominant inheritance (mosaic)	Pathogenic	PS2_Moderate, PM5, PS4, PM1_Supporting, PP2, PM2_Supporting		The c.4448G>A (NM_004958.4) variant in MTOR is a missense variant predicted to cause substitution of (p.Cys1483Tyr). This variant is absent from gnomAD v2.1.1 (PM2_Supporting). MTOR, in which the variant was identified, is defined by the ClinGen Brain Malformations Expert Panel as a gene that has a low rate of benign missense variation and where pathogenic missense variants are a common mechanism of disease (PP2). A different amino acid change (p.Cys1483Arg), at this locus is classified as pathogenic for Overgrowth with or without cerebral malformations due to abnormalities in MTOR-pathway genes by the ClinGen BMEP (PM5). This variant resides within the kinase domain of MTOR that is defined as a critical functional domain by the ClinGen BMEP (PMIDs: 23322780, 27482884, 21210909) (PM1_Supporting). The prevalence of the variant in affected individuals is significantly increased compared with the prevalence in controls (PS4; PMIDs: 22729223; 28892148; 25599672; 26619011; identified in 2 individuals with neuroimaging demonstrating at least one large cerebral hemisphere with cortical malformation(s), 1 individual with macrocephaly ( >=2 SD) and Developmental Delay or Intellectual disability without cortical malformations, it has been shown to demonstrate an increase cell growth phenotype in patient cell lines and at least 3 tumor samples in the literature and COSMIC). This variant has been confirmed de novo and has been identified with variable allelic fractions consistent with a post-zygotic event (PS2_Strong; PMID: 28892148). In summary, this variant meets the criteria to be classified as Pathogenic for mosaic autosomal dominant overgrowth with or without cerebral malformations due to abnormalities in MTOR-pathway genes based on the ACMG/AMP criteria applied, as specified by the ClinGen Brain Malformations Expert Panel: PM2_P, PP2, PM5, PM1_P, PS4, PS2; 13 points(VCEP specifications version 1; Approved: 1/31/2021)	22729223, 28892148, 22729223, 22729223, 25599672, 26619011, 28892148, 22729223, 22729223, 28892148	Brain Malformations VCEP	https://clinicalgenome.org/docs/clingen-brain-malformations-expert-panel-specifications-to-the-acmg-amp-variant-interpretation-guidelines-version-1/	0.937	0.951	0.675	0.334036	28.4
1	11217231	NM_004958.3(MTOR):c.4447T>C (p.Cys1483Arg)	ENST00000361445.4	374796	MTOR	overgrowth syndrome and/or cerebral malformations due to abnormalities in MTOR pathway genes	MONDO:0016054	Autosomal dominant inheritance (mosaic)	Pathogenic	PS2_Moderate, PM1_Supporting, PS4, PS3_Supporting, PP2, PM2_Supporting		The c.4447T>C (NM_004958.4) variant in MTOR is a missense variant predicted to cause substitution of (p.Cys1483Arg). This variant is absent from gnomAD v2.1.1 (PM2_Supporting). MTOR, in which the variant was identified, is defined by the ClinGen Brain Malformations Expert Panel as a gene that has a low rate of benign missense variation and where pathogenic missense variants are a common mechanism of disease (PP2). This variant resides within the kinase domain of MTOR that is defined as a critical functional domain by the ClinGen BMEP (PMIDs: 23322780, 27482884, 21210909) (PM1_Supporting). This variant has been shown to significantly increase phosphorylation levels in experiments with case and control cells of similar isogenic backgrounds indicating that this variant impacts protein function (PMIDs: 25799227, 24631838) (PS3_Supporting). The prevalence of the variant in affected individuals is significantly increased compared with the prevalence in controls (PS4; PMIDs: 28864461, 25799227; identified in 2 individuals with neuropathology confirmatory of a malformation of cortical development, 1 individual with neuroimaging demonstrating at least one large cerebral hemisphere with cortical malformation(s), 3 tumor samples in the literature and COSMIC ). Testing of unaffected and affected tissue show variable allelic fractions consistent with a post-zygotic event (PS2_Moderate; PMID: 25799227). In summary, this variant meets the criteria to be classified as Pathogenic for mosaic autosomal dominant overgrowth with or without cerebral malformations due to abnormalities in MTOR-pathway genes based on the ACMG/AMP criteria applied, as specified by the ClinGen Brain Malformations Expert Panel: PM2_P, PP2, PM1_P, PS3_P, PS4, PS2_M; 10 points (VCEP specifications version 1; Approved: 1/31/2021)	25799227, 29281825, 28864461, 25799227, 29281825, 24631838, 25799227, 25799227, 29281825	Brain Malformations VCEP	https://clinicalgenome.org/docs/clingen-brain-malformations-expert-panel-specifications-to-the-acmg-amp-variant-interpretation-guidelines-version-1/	0.939	0.847	0.767	0.338306	27.6
19	11217264	NM_000527.5(LDLR):c.718G>A (p.Glu240Lys)	ENST00000558518.1	200920	LDLR	hypercholesterolemia, familial	MONDO:0007750	Semidominant inheritance	Pathogenic	PM2, PM3, PP3, PP4, PS4		The NM_000527.5(LDLR):c.718G>A (p.Glu240Lys) variant is classified as U Pathogenic for Familial Hypercholesterolemia by applying evidence codes PP3, PM2, PS4, PM3, PP4 as defined by the ClinGen Familial Hypercholesterolemia Expert Panel LDLR-specific variant curation guidelines (https://doi.org/10.1016/j.gim.2021.09.012). The supporting evidence is as follows:PP3 - REVEL = 0.865.It is above 0.75, so PP3 is Met.PM2 - PopMax MAF = 0.00005418 (0.005418%) in European (non-Finnish) exomes+genomes (gnomAD v2.1.1), so PM2 is Met.PS4 - Variant meets PM2 and is identified in at least 11 unrelated index cases: 2 index cases with Simon Broome possible from Centre de GÃ©nÃ©tique MolÃ©culaire et Chromosomique, UnitÃ© de gÃ©nÃ©tique de l'ObÃ©sitÃ© et des DyslipidÃ©mies (APHP.Sorbonne UniversitÃ©, HÃ´pital de la PitiÃ©-SalpÃªtriÃ¨re); 1 index case with DLCN>6 from Cardiovascular Genetics Laboratory (PathWest Laboratory Medicine WA); 2 index cases with DLCN>6 from Robarts Research Institute; 2 index cases with DLCN>6 from Color Health, Inc; 2 index cases fulfilling the following criteria: children with a) TC >200 mg/dl or LDL >120 mg/dl and b) presence of primary hypercholesterolemia in 1st degree relatives with autosomal dominant mode of inheritance or c) family history of pCHD or d) presence of xanthomas in proband or in parents, from Greece (PMID: 25463123); at least 1 index case with Simon Broome criteria from China (PMID: 28235710); 1 index case with Definite FH (LDL >13 mmol/l and presence of xanthomas and hypercholesterolemia in both parents) from Italy (PMID: 32977124), so PS4 is Met.PM3 - Variant meets PM2 and is identified in an italian index case with homozygous FH phenotype (LDL>13 mmol/l) with another LDLR variant, in trans (PMID: 32977124). In PMID: 28965616 is identified an italian index case (phenotype not reported) with LDLR variant c.304C>T (p.Gln102*), classified as Pathogenic by these guidelines, but cannot determine if the variants are in trans (PMID: 28965616). Assuming that is the same homozygous index case (same lab), PM3 is Met.PP4 - Variant meets PM2 and is identified in at least 11 unrelated index cases as reported above, so PP4 is Met.		Familial Hypercholesterolemia VCEP	https://clinicalgenome.org/docs/clingen-familial-hypercholesterolemia-expert-panel-specifications-to-the-acmg-amp-variant-interpretation-guidelines-version-1-2/	0.787	0.865	0.755	0.431315	25.3
1	11217299	NM_004958.4(MTOR):c.4379T>C (p.Leu1460Pro)	ENST00000361445.4	376130	MTOR	overgrowth syndrome and/or cerebral malformations due to abnormalities in MTOR pathway genes	MONDO:0016054	Autosomal dominant inheritance (mosaic)	Pathogenic	PM1_Supporting, PS4, PS2_Moderate, PS3_Supporting, PP2, PM2_Supporting		The c.4379T>C (NM_004958.4) variant in MTOR is a missense variant predicted to cause substitution of (p.Leu1460Pro). This variant is absent from gnomAD v2.1.1 (PM2_Supporting). MTOR, in which the variant was identified, is defined by the ClinGen Brain Malformations Expert Panel as a gene that has a low rate of benign missense variation and where pathogenic missense variants are a common mechanism of disease (PP2). This variant resides within the kinase domain of MTOR that is defined as a critical functional domain by the ClinGen BMEP (PMIDs: 23322780, 27482884, 21210909) (PM1_Supporting). This variant has been shown to significantly increase phosphorylation levels in experiments with case and controls cells of similar isogenic backgrounds indicating that this variant impacts protein function (PMID: 27159400) (PS3_Supporting). The prevalence of the variant in affected individuals is significantly increased compared with the prevalence in controls (PS4; PMIDs: 26018084, 29281825, 27159400, 26831717; 3 individuals with neuropathology confirmatory of a malformation of cortical development, 1 individual with neuroimaging appearance consistent with a malformation of cortical development (without neuropathology), 4 tumor samples in the literature and COSMIC ). Testing of unaffected and affected tissue show variable allelic fractions consistent with a post-zygotic event (PS2_Moderate; PMID: 29281825, 26018084, 27159400). In summary, this variant meets the criteria to be classified as Pathogenic for mosaic autosomal dominant overgrowth with or without cerebral malformations due to abnormalities in MTOR-pathway genes based on the ACMG/AMP criteria applied, as specified by the ClinGen Brain Malformations Expert Panel: PM2_P, PP2, PM1_P, PS3_P, PS4, PS2_M; 10 points (VCEP specifications version 1; Approved: 1/31/2021)	27482884, 26018084, 29281825, 27159400, 26018084, 27159400, 29281825, 24631838, 17360675, 26018084, 27159400, 29281825	Brain Malformations VCEP	https://clinicalgenome.org/docs/clingen-brain-malformations-expert-panel-specifications-to-the-acmg-amp-variant-interpretation-guidelines-version-1/	0.902	0.797	0.78	0.405151	23
19	11217342	NM_000527.5(LDLR):c.796G>A (p.Asp266Asn)	ENST00000558518.1	226334	LDLR	hypercholesterolemia, familial	MONDO:0007750	Semidominant inheritance	Pathogenic	PM2, PP3, PP1, PP4, PS3_Moderate, PM5_Strong, PS4		The NM_000527.5(LDLR):c. c.796G>A (p.Asp266Asn) variant is classified as Pathogenic for Familial Hypercholesterolemia by applying evidence codes PS4, PM2, PM5_Strong, PS3_Moderate, PP1, PP3 and PP4 as defined by the ClinGen Familial Hypercholesterolemia Expert Panel LDLR-specific variant curation guidelines (https://doi.org/10.1101/2021.03.17.21252755). The supporting evidence is as follows: PS4 - Variant meets PM2. Variant identified in 10 unrelated index cases (1 case fulfilling Simon-Broome criteria published in PMID: 12414836; 1 case probably fulfilling Simon-Broome criteria published in PMID: 12417285; 1 case with DLCN criteria from Cardiovascular Genetics Laboratory (PathWest Laboratory Medicine WA); 4 cases with Simon-Broome criteria from Molecular Genetics Laboratory (Centre for Cardiovascular Surgery and Transplantation); 3 cases with DLCN criteria from Mayo Clinic Atherosclerosis and Lipid Genomics Laboratory);PM2 - PopMax MAF = 0.00006533 (0.006533%) in South Asian exomes (gnomAD v2.1.1);PM5_Strong - 4 other missense variants in the same codon: - NM_000527.5(LDLR): c.796G>T (p.Asp266Tyr) (ClinVar ID 251456) - Pathogenic by these guidelines. - NM_000527.5(LDLR): c.797A>T (p.Asp266Val) (ClinVar ID 251458) - Likely Pathogenic by these guidelines. - NM_001195803.2(LDLR):c.797A>G (p.Asp266Gly) (ClinVar ID 251457) - Likely pathogenic by these guidelines. - NM_001195803.2(LDLR): c.798T>A (p.Asp266Glu) - (ClinVar ID 161287) - Pathogenic by these guidelines.There are 2 variants in the same codon classified as Pathogenic by these guidelines.PS3_Moderate - Level 2 assay: PMID 12414836: Homozygous patient cells, 125I assays - result - <2% LDL-LDLR binding and internalisation. Functional study is consistent with damaging effect;PP1 - 3 informative meioses identified by Molecular Genetics Laboratory (Centre for Cardiovascular Surgery and Transplantation);PP3 - REVEL = 0,83;PP4 - Variant meets PM2. Identified in at least 1 FH case fulfilling Simon-Broome criteria published in PMID 12414836.		Familial Hypercholesterolemia VCEP	https://clinicalgenome.org/docs/clingen-familial-hypercholesterolemia-expert-panel-specifications-to-the-acmg-amp-variant-interpretation-guidelines-version-1-2/	0.851	0.832	0.945	0.105242	25.5
19	11217342	NM_000527.5(LDLR):c.796G>T (p.Asp266Tyr)	ENST00000558518.1	251456	LDLR	hypercholesterolemia, familial	MONDO:0007750	Semidominant inheritance	Pathogenic	PP1_Moderate, PM2, PP3, PP4, PM5_Strong		The NM_000527.5(LDLR): c.796G>T (p.Asp266Tyr) variant is classified as Pathogenic for Familial Hypercholesterolemia by applying evidence codes PM5_Strong, PM2, PP1_Moderate, PP3 and PP4 as defined by the ClinGen Familial Hypercholesterolemia Expert Panel LDLR-specific variant curation guidelines (https://doi.org/10.1101/2021.03.17.21252755). The supporting evidence is as follows: PM5_Strong - 4 other missense variants in the same codon:- NM_000527.5(LDLR): c.796G>T (p.Asp266Asn) (ClinVar ID 226334) - Pathogenic by these guidelines,- NM_000527.5(LDLR): c.797A>T (p.Asp266Val) (ClinVar ID 251458) - Likely pathogenic by these guidelines,- NM_000527.5(LDLR): c.797A>G (p.Asp266Gly) (ClinVar ID 251457) - Likely pathogenic by these guidelines,- NM_000527.5(LDLR): c.798T>A (p.Asp266Glu) - (ClinVar ID 161287) - Pathogenic by these guidelines.There are 2 variants in the same codon classified as Pathogenic by these guidelines;PM2 - This variant is absent from gnomAD (gnomAD v2.1.1);PP1_Moderate - 5 informative meioses published in PMID 11196104.PP3 â€“ REVEL = 0.97;PP4 - Variant meets PM2. Identified in 1 FH case fulfilling MEDPED criteria published in PMID 11196104.		Familial Hypercholesterolemia VCEP	https://clinicalgenome.org/docs/clingen-familial-hypercholesterolemia-expert-panel-specifications-to-the-acmg-amp-variant-interpretation-guidelines-version-1-2/	0.851	0.832	0.945	0.105242	25.5
19	11217343	NM_000527.5(LDLR):c.797A>G (p.Asp266Gly)	ENST00000558518.1	251457	LDLR	hypercholesterolemia, familial	MONDO:0007750	Semidominant inheritance	Likely Pathogenic	PM2, PP3, PP4, PS4_Supporting, PM5_Strong		The NM_000527.5(LDLR): c.797A>G (p.Asp266Gly) variant is classified as Likely pathogenic for Familial Hypercholesterolemia by applying evidence codes PM5_Strong, PM2, PP3, PP4 and PS4_Supporting as defined by the ClinGen Familial Hypercholesterolemia Expert Panel LDLR-specific variant curation guidelines (https://doi.org/10.1101/2021.03.17.21252755).PM5_Strong - 4 other missense variants in the same codon:- NM_000527.5(LDLR): c.796G>T (p.Asp266Asn) (ClinVar ID 226334) - Pathogenic by these guidelines,- NM_000527.5(LDLR): c.797A>T (p.Asp266Val) (ClinVar ID 251458) - Likely pathogenic by these guidelines,- NM_000527.5(LDLR): c.796A>T (p.Asp266Tyr) (ClinVar ID 251456) â€“ Pathogenic by these guidelines,- NM_000527.5(LDLR):c.798T>A (p.Asp266Glu) - (ClinVar ID 161287) - Pathogenic by these guidelines.There are 3 variants in the same codon classified as Pathogenic by these guidelines;PM2 - This variant is absent from gnomAD (gnomAD v2.1.1);PP3 - REVEL = 0.98;PP4 - Identified in 2 unrelated index cases fulfilling Simon-Broome criteria (published in PMID: 32331935);PS4_Supporting - Variant meets PM2. Identified in 2 unrelated index cases fulfilling Simon-Broome criteria (published in PMID: 32331935);		Familial Hypercholesterolemia VCEP	https://clinicalgenome.org/docs/clingen-familial-hypercholesterolemia-expert-panel-specifications-to-the-acmg-amp-variant-interpretation-guidelines-version-1-2/	0.853	0.975	0.937	0.593937	24.9
19	11217343	NM_000527.5(LDLR):c.797A>T (p.Asp266Val)	ENST00000558518.1	251458	LDLR	hypercholesterolemia, familial	MONDO:0007750	Semidominant inheritance	Likely Pathogenic	PM2, PP3, PM5_Strong	TRUE	The NM_000527.5(LDLR): c.797A>T (p.Asp266Val) variant is classified as Likely pathogenic for Familial Hypercholesterolemia by applying evidence codes PM5_Strong, PM2, and PP3 as defined by the ClinGen Familial Hypercholesterolemia Expert Panel LDLR-specific variant curation guidelines (https://doi.org/10.1101/2021.03.17.21252755).PM5_Strong - 4 other missense variants in the same codon:- NM_000527.5(LDLR): c.796G>T (p.Asp266Asn) (ClinVar ID 226334) - Pathogenic by these guidelines,- NM_000527.5(LDLR): c.797A>G (p.Asp266Gly) (ClinVar ID 251458) â€“ Likely pathogenic by these guidelines,- NM_000527.5(LDLR): c.796A>T (p.Asp266Tyr) (ClinVar ID 251456) â€“ Pathogenic by these guidelines,- NM_000527.5(LDLR): c.798T>A (p.Asp266Glu) - (ClinVar ID 161287) - Pathogenic by these guidelines.There are 3 variants in the same codon classified as Pathogenic by these guidelines;PM2 - This variant is absent from gnomAD (gnomAD v2.1.1);PP3 - REVEL = 0.97;		Familial Hypercholesterolemia VCEP	https://clinicalgenome.org/docs/clingen-familial-hypercholesterolemia-expert-panel-specifications-to-the-acmg-amp-variant-interpretation-guidelines-version-1-2/	0.853	0.975	0.937	0.593937	24.9
19	11217344	NM_000527.5(LDLR):c.798T>A (p.Asp266Glu)	ENST00000558518.1	161287	LDLR	hypercholesterolemia, familial	MONDO:0007750	Semidominant inheritance	Pathogenic	PM2, PP4, PS3_Moderate, PS4, PM5_Strong, PP1_Strong		The NM_000527.5(LDLR):c.798T>A (p.Asp266Glu) variant is classified as Pathogenic for Familial Hypercholesterolemia by applying evidence codes (PS4, PP1_Strong, PM5_Strong, PM2, PS3_Moderate and PP4) as defined by the ClinGen Familial Hypercholesterolemia Expert Panel LDLR-specific variant curation guidelines (https://doi.org/10.1101/2021.03.17.21252755). The supporting evidence is as follows: PS4 - Variant meets PM2. Identified in over 10 unrelated index cases from Center of molecular biology and gene therapy with FH diagnosis.PP1_strong - variant segregates with phenotype in over 30 informative meiosis in several families from different laboratories.PM5_strong - Four more missense variants described in same codon: --- 3 variants classified as Pathogenic, so PM5_Strong is met.PM2 - PopMax MAF = 0.00007740 (0.008%) in european non-finnish exomes (gnomAD v2.1.1).PS3_moderate - Level 2 assay: PMID 1301956: Hmz patients' fibroblasts, 125I-LDL assays - results - 15-30% LDLR activity (but all cycle was tested) ---- Overall LDLR activity is below 70% of wild-type activity, so PS3_moderate is Met.PP4 - Variant meets PM2. Identified in over 10 unrelated index cases from Center of molecular biology and gene therapy with FH diagnosis.		Familial Hypercholesterolemia VCEP	https://clinicalgenome.org/docs/clingen-familial-hypercholesterolemia-expert-panel-specifications-to-the-acmg-amp-variant-interpretation-guidelines-version-1-2/	0.851	0.739	.	0.231156	20.3
19	11217352	NM_000527.5(LDLR):c.806G>A (p.Gly269Asp)	ENST00000558518.1	161279	LDLR	hypercholesterolemia, familial	MONDO:0007750	Semidominant inheritance	Likely Benign	PP1_Moderate, BS2, BP2		The NM_000527.5(LDLR):c.806G>A (p.Gly269Asp) variant is classified as Likely benign for Familial Hypercholesterolemia by applying evidence codes (BS2, BP2 and PP1_Moderate) as defined by the ClinGen Familial Hypercholesterolemia Expert Panel LDLR-specific variant curation guidelines (https://doi.org/10.1101/2021.03.17.21252755). The supporting evidence is as follows: BS2 - Identified in 7 heterozygous controls from ABraOM database, and 2 non-affected family members from Cardiovascular Research Group,Instituto Nacional de Saude Doutor Ricardo Jorge. BP2 - variant identified in 2 Index cases with heterozygous FH phenotype and a 2nd LDLR variant classified as Pathogenic by these guidelines.PP1_moderate - variant segregates with phenotype in 5 informative meiosis in 3 families from Cardiovascular Research Group,Instituto Nacional de Saude Doutor Ricardo Jorge.Variant has 1 Strong and 1 Supporting evidence codes towards Benign, enough to classify as Likely benign, and only 1 Moderate evidence code towards Pathogenic. The Benign criteria overwhelms the Pathogenic criteria, so we are confident in classifying this variant as Likely benign.		Familial Hypercholesterolemia VCEP	https://clinicalgenome.org/docs/clingen-familial-hypercholesterolemia-expert-panel-specifications-to-the-acmg-amp-variant-interpretation-guidelines-version-1-2/	0.5	0.661	.	0.27922	19.08
19	11218108	NM_000527.5(LDLR):c.858C>A (p.Ser286Arg)	ENST00000558518.1	251488	LDLR	hypercholesterolemia, familial	MONDO:0007750	Semidominant inheritance	Likely Pathogenic	PM2, PP3, PP1, PP4, PS4_Supporting		NM_000527.5(LDLR):c.858C>A (p.Ser286Arg) variant is classified as Likely pathogenic for Familial Hypercholesterolemia by applying evidence codes (PM2, PS4_Supporting, PP1, PP3 and PP4) as defined by the ClinGen Familial Hypercholesterolemia Expert Panel LDLR-specific variant curation guidelines (https://doi.org/10.1016/j.gim.2021.09.012).The supporting evidence is as follows:PM2 - PopMax MAF = 0.00006155 (0.006155%) in European (non-Finnish) exomes+genomes (gnomAD v2.1.1).PS4_Supporting - Variant meets PM2 and is identified in 4 unrelated index cases who fulfil DLCN >=6 (1 case in PMID: 32770674; 2 cases from Robarts Research Institute) or SB definitive ( 1 case from Molecular Genetics Laboratory of Centre for Cardiovascular Surgery and Transplantation).PP1 - Variant segregates with FH phenotype in 2 informative meiosis from 2 unrelated families (1 case from Molecular Genetics Laboratory of Centre for Cardiovascular Surgery and Transplantation and 1 case from Robarts Research Institute).PP3 - REVEL = 0.766.PP4 - Variant meets PM2 and is identified in 4 index cases who fulfil DLCN >=6 (1 case in PMID: 32770674; 2 cases from Robarts Research Institute) or SB definitive ( 1 case from Molecular Genetics Laboratory of Centre for Cardiovascular Surgery and Transplantation).		Familial Hypercholesterolemia VCEP	https://clinicalgenome.org/docs/clingen-familial-hypercholesterolemia-expert-panel-specifications-to-the-acmg-amp-variant-interpretation-guidelines-version-1-2/	0.667	0.766	0.661	0.426741	16.79
19	11218112	NM_000527.5(LDLR):c.862G>A (p.Glu288Lys)	ENST00000558518.1	161268	LDLR	hypercholesterolemia, familial	MONDO:0007750	Semidominant inheritance	Pathogenic	PS3_Supporting, PM2, PP3, PP4, PS4_Moderate, PP1_Strong		The NM_000527.5(LDLR):c.862G>A (p.Glu288Lys) variant is classified as Pathogenic for Familial Hypercholesterolemia by applying evidence codes (PP1_Strong, PM2, PS4_Moderate, PP3, PP4 and PS3_Supporting) as defined by the ClinGen Familial Hypercholesterolemia Expert Panel LDLR-specific variant curation guidelines (https://doi.org/10.1101/2021.03.17.21252755). The supporting evidence is as follows: PP1_strong - variant segregates with FH phenotype in 13 informative meiosis in at least 6 families from different labs.PM2 - PopMax MAF = 0.0001960 (0.0196%) in South Asian exomes (gnomAD v2.1.1).PS4_moderate - Variant meets PM2. Variant identified in at least 7 unrelated index cases with Simon-Broome criteria for FH from Cardiovascular Research Group, Instituto Nacional de Saude Doutor Ricardo Jorge. PP3 - REVEL = 0.85. PP4 - Variant meets PM2. Identified in 7 unrelated index cases who fulfill Simon-Broome criteria for FH from Cardiovascular Research Group,Instituto Nacional de Saude Doutor Ricardo Jorge.PS3_supporting - Level 3 assays: PMID 21990180: Htz Patient lymphocytes, FACS assays - results - normal (90%) cell surface LDLR, 50% LDL-LDLR binding and 45% LDL uptake ---- results are below 85% of wild-type activity, so PS3_supporting is Met.		Familial Hypercholesterolemia VCEP	https://clinicalgenome.org/docs/clingen-familial-hypercholesterolemia-expert-panel-specifications-to-the-acmg-amp-variant-interpretation-guidelines-version-1-2/	0.868	0.85	.	0.465663	25.7
19	11218160	NM_000527.5(LDLR):c.910G>T (p.Asp304Tyr)	ENST00000558518.1	251517	LDLR	hypercholesterolemia, familial	MONDO:0007750	Semidominant inheritance	Likely Pathogenic	PM2, PP3, PP4, PM5_Strong		The NM_000527.5(LDLR):c.910G>T (p.Asp304Tyr) variant is classified as Likely pathogenic for Familial Hypercholesterolemia by applying evidence codes (PM5_Strong, PM2, PP3 and PP4) as defined by the ClinGen Familial Hypercholesterolemia Expert Panel LDLR-specific variant curation guidelines (https://doi.org/10.1101/2021.03.17.21252755). The supporting evidence is as follows: PM5_strong - Four more missense variants described in same codon, of which 2 variants classified as Pathogenic, so PM5_Strong is Met.PM2 - No population data was found for this variant in gnomAD (gnomAD v2.1.1).PP3 - REVEL = 0.982. PP4 - Variant meets PM2. Identified in 1 FH case who fulfills Simon-Broome criteria for FH in PMID 1301940.		Familial Hypercholesterolemia VCEP	https://clinicalgenome.org/docs/clingen-familial-hypercholesterolemia-expert-panel-specifications-to-the-acmg-amp-variant-interpretation-guidelines-version-1-2/	0.889	0.883	.	0.0972327	26.3
19	11218160	NM_000527.5(LDLR):c.910G>A (p.Asp304Asn)	ENST00000558518.1	3692	LDLR	hypercholesterolemia, familial	MONDO:0007750	Semidominant inheritance	Pathogenic	PM2, PM3, PP3, PP4, PS3_Moderate, PS4, PP1_Strong		The NM_000527.5(LDLR):c.910G>A (p.Asp304Asn) variant is classified as Pathogenic for Familial Hypercholesterolemia by applying evidence codes PM2, PP3, PS3_moderate, PS4, PP1_strong, PM3 and PP4 as defined by the ClinGen Familial Hypercholesterolemia Expert Panel LDLR-specific variant curation guidelines (https://doi.org/10.1101/2021.03.17.21252755). The supporting evidence is as follows:PM2 - PopMax MAF = 0.0001203 (0.01203%) in African/African American genomes (gnomAD v2.1.1), so PM2 is Met.PP3 - REVEL = 0.883.It is above 0.75, so PP3 is Met.PS3_moderate - 2 Level 2 assays performed by different labs:PMID 2088165:Homozygous patient cells, 125I-LDL assays - result - 5-15% LDLR activity.PMID 6438436:Homozygous patient cells, 125I-LDL assays - result - 5-10% LDLR activity.2 Level 3 assays performed by different labs:PMID 4061492:Heterozygous patient cells, 125I-LDL assays - result - 20-30% LDLR activityPMID 6438436:Heterozygous patient cells, 125I-LDL assays - result - 25-50% LDLR activity---- all functional studies are consistent with damaging effect, so PS3_Moderate is Met.PS4 - Variant meets PM2 and is identified in at least 14 unrelated index cases: 4 index cases who fulfill Simon-Broome criteria for FH from Molecular Genetics Laboratory (Centre for Cardiovascular Surgery and Transplantation); 7 unrelated index cases who fulfill Simon-Broome criteria for FH from Malaysia (Al-Khateeb et al, 2011) (PMID: 21418584); 1 index case who fulfills modified Simon-Broome criteria for FH (pretreatment LDL-C >95th percentile for age and sex, with (1) tendon xanthoma (proband or first-degree relative) or (2) either first-degree relative with premature CHD (<55 years of age in men or 65 years of age in women) or pretreatment LDL-C >95th percentile for age and sex) from Dallas, TX, USA (Ahmad et al, 2011) (PMID: 23064986); 1 index case who fulfils Simon-Broome criteria from MRC Clinical Sciences Centre, London UK (Tosi et al, 2007)(PMID: 17094996); and 1 index case with clinical diagnosis of FH (based on (1) a plasma LDL cholesterol concentration above the 95th percentile for age and sex and (2) the presence of xanthoma or coronary heart disease in the proband or at least one first degree relative with type IIa hypercholesterolemia, xanthoma, or CVD) from France (Amsellem et al, 2002) (PMID: 12436241), so PS4 is Met.PP1_strong - Variant segregates with FH phenotype in at least 6 informative meiosis from 3 families from Molecular Genetics Laboratory (Centre for Cardiovascular Surgery and Transplantation): 6 affected family members have the variant, so PP1_Strong is Met.PM3 - Variant meets PM2 and is identified in an index case from Molecular Genetics Laboratory (Centre for Cardiovascular Surgery and Transplantation) with homozygous FH phenotype (14.9 mmol/L) and LDLR c.761A>C/p.(Gln254Pro), classified as Likely pathogenic by these guidelines, in trans, so PM3 is Met.PP4 - Variant meets PM2 and is identified in at least 14 unrelated index cases as described in PS4, PP4 is Met.		Familial Hypercholesterolemia VCEP	https://clinicalgenome.org/docs/clingen-familial-hypercholesterolemia-expert-panel-specifications-to-the-acmg-amp-variant-interpretation-guidelines-version-1-2/	0.889	0.883	.	0.0972327	26.3
19	11218162	NM_000527.5(LDLR):c.912C>G (p.Asp304Glu)	ENST00000558518.1	226336	LDLR	hypercholesterolemia, familial	MONDO:0007750	Semidominant inheritance	Likely Pathogenic	PM2, PM5, PP3, PP4, PS4_Supporting		The NM_000527.5(LDLR):c.912C>G (p.Asp304Glu) variant is classified as Likely pathogenic for Familial Hypercholesterolemia by applying evidence codes PM2, PP3, PM5, PS4_supporting, PP4 as defined by the ClinGen Familial Hypercholesterolemia Expert Panel LDLR-specific variant curation guidelines (https://doi.org/10.1101/2021.03.17.21252755).The supporting evidence is as follows:PM2 - This variant is absent from gnomAD (gnomAD v2.1.1), so PM2 is Met.PP3 - REVEL = 0.871.It is above 0.75, so PP3 is Met.PM5 - 4 other missense variants in the same codon:- NNM_000527.5(LDLR):c.910G>A (p.Asp304Asn) (ClinVar ID 3692) - Pathogenic by these guidelines- NM_000527.5(LDLR):c.910G>C (p.Asp304His) (ClinVar ID 440612) - VUS by these guidelines- NM_000527.5(LDLR):c.911A>T (p.Asp304Val) (ClinVar ID 440613) - VUS by these guidelines- NM_000527.5(LDLR):c.910G>T (p.Asp304Tyr) (ClinVar ID 251517) - Likely pathogenic by these guidelinesThere is 1 variant in the same codon classified as Pathogenic by these guidelines, so PM5 is Met.PS4_supporting - Variant meets PM2 and is identified in at least 2 unrelated index cases: 1 index case who fulfils DLCN>6 criteria for FH from Robarts Research Institute and 1 index case who fulfils Simon Broome criteria for FH from MRC Clinical Sciences Centre, London UK (Tosi et al, 2007)(PMID: 17094996), so PS4_Supporting is Met.PP4 - Variant meets PM2 and is identified in at least 2 unrelated index cases as described in PS4, PP4 is Met.		Familial Hypercholesterolemia VCEP	https://clinicalgenome.org/docs/clingen-familial-hypercholesterolemia-expert-panel-specifications-to-the-acmg-amp-variant-interpretation-guidelines-version-1-2/	0.849	0.871	0.956	0.503678	22.6
19	11221357	NM_000527.5(LDLR):c.970G>A (p.Gly324Ser)	ENST00000558518.1	161263	LDLR	hypercholesterolemia, familial	MONDO:0007750	Semidominant inheritance	Benign	PP3, PP1, BS2, BA1, BP2		The NM_000527.5(LDLR):c.970G>A (p.Gly324Ser) variant is classified as Benign for Familial Hypercholesterolemia by applying evidence codes (BA1, BS2, BP2, PP1 and PP3) as defined by the ClinGen Familial Hypercholesterolemia Expert Panel LDLR-specific variant curation guidelines (https://doi.org/10.1101/2021.03.17.21252755). The supporting evidence is as follows: BA1 - FAF = 0.01153 (1.153%) in African/African American exomes (gnomAD v2.1.1). BS2 - Identified in 4 heterozygous non-affected family members from different labs.BP2 - variant identified 1 index case with heterozygous FH phenotype who is double heterozygous with NM_000384.3(APOB):c.10580G>A p.Arg3527Gln (ClinVar ID 17890) - classified as Pathogenic by the general ACMG guidelines (Chora et al., 2018).PP1 - variant segregates with phenotype in 2 informative meiosis in 1 family from Cardiovascular Research Group,Instituto Nacional de Saude Doutor Ricardo Jorge.PP3 - REVEL = 0.815.Variant has 1 stand alone, 1 Strong and 1 Supporting evidence codes towards Benign, enough to classify as Benign, and only 2 Supporting codes towards Pathogenic. The Benign criteria overwhelms the Pathogenic criteria, so we are confident in classifying this variant as Benign.		Familial Hypercholesterolemia VCEP	https://clinicalgenome.org/docs/clingen-familial-hypercholesterolemia-expert-panel-specifications-to-the-acmg-amp-variant-interpretation-guidelines-version-1-2/	0.549	0.815	.	0.120368	24
19	11221361	NM_000527.5(LDLR):c.974G>A (p.Cys325Tyr)	ENST00000558518.1	251580	LDLR	hypercholesterolemia, familial	MONDO:0007750	Semidominant inheritance	Likely Pathogenic	PS3_Supporting, PM2, PM1, PP3, PP4, PS4_Moderate		The NM_000527.5 (LDLR): c. 974G>A (p.Cys325Tyr) variant is classified as Likely Pathogenic for Familial Hypercholesterolemia by applying evidence codes (PM2, PM1, PS4_Moderate, PP3, PP4, PS3_Supporting,) as defined by the ClinGen Familial Hypercholesterolemia Expert Panel LDLR-specific variant curation guidelines (https://doi.org/10.1016/j.gim.2021.09.012).The supporting evidence is as follows:PM2 Met: This variant is absent in gnomAD (gnomAD v2.1.1).PP3 Met: REVEL = 0.977, which is above the threshold of 0.75.PM1 Met: The variant meets PM2, and alters Cys325, which is located in EGF-like 1 domain and is one of 60 highly conserved cysteine residues.PS3_Supporting Met: FACS assay using heterozygous patientsâ€™ lymphocytes (level 3 functional assay) showed 50-60% LDLR activity compared to wild type, from one research lab (CEINGE-Biotecnologie Avanzate, Napoli, Italy, PMID21865347). PP4 Met: This variant meets PM2 and is identified >1 index cases who met clinical criteria for FH after alternative causes for high cholesterol were excluded.PS4_Moderate Met: Variant meets PM2 and is identified in 8 unrelated index cases. Five of the index cases fulfil DLCN criteria for FH from 5 different laboratories (1 case from Mayo Clinic Atherosclerosis and Lipid genomics Laboratory, LabID500068; 1 case from University of Genova-University of Modena and Reggio Emilia, Italy, PMID32977124; 1 case from Lipid Clinic, FundaciÃ³n JimÃ©nez DÃ­az, Spain, PMID19318025; 1 case from Centre for Heart Lung Innovation, University of British Columbia, Canada, PMID31345425; and 1case from Division of Dyslipidemia, State Key Laboratory of Cardiovascular Disease, Fu Wai Hospital, National Center for Cardiovascular Diseases, China, PMID30526649). One index case fulfil FH diagnosis criteria established by the Societa Italiana per lo Studio della Arteriosclerosi, CEINGE-Biotecnologie Avanzate, Napoli, Italy, PMID21865347. Two index cases fulfil Japanese FH guidelines, from Department of Molecular Innovation in Lipidology, National Cerebral and Cardiovascular Center Research Institute, Osaka, Japan, PMID31491741.There are three other variants in the same codon: LDLR: NM_000527: c.973T>C (p.Cys325Arg), LDLR: NM_000527: c.974G>C (p.Cys325Ser), LDLR: NM_000527: c.974G>T (p.Cys325Phe), which are classified as Uncertain significance by these guidelines. Therefore PM5 is not met.		Familial Hypercholesterolemia VCEP	https://clinicalgenome.org/docs/clingen-familial-hypercholesterolemia-expert-panel-specifications-to-the-acmg-amp-variant-interpretation-guidelines-version-1-2/	0.98	0.977	0.973	0.596554	25.4
19	11221364	NM_000527.5(LDLR):c.977C>T (p.Ser326Phe)	ENST00000558518.1	251582	LDLR	hypercholesterolemia, familial	MONDO:0007750	Semidominant inheritance	Likely Pathogenic	PM2, PM5, PP3, PP4	TRUE	The NM_000527.5(LDLR):c.977C>T (p.Ser326Phe) variant is classified as Likely pathogenic for Familial Hypercholesterolemia by applying evidence codes PM2, PM5, PP3 and PP4 as defined by the ClinGen Familial Hypercholesterolemia Expert Panel LDLR-specific variant curation guidelines (https://doi.org/10.1016/j.gim.2021.09.012). The supporting evidence is as follows: PM2 - This variant is absent from gnomAD (gnomAD v2.1.1), so PM2 is met.PM5 - There are 2 other missense variants in the same codon:(1) NM_000527.5(LDLR):c.977C>G (p.Ser326Cys) - 2 stars, Likely pathogenic in ClinVar; Pathogenic by these guidelines (FH VCEP training August 2020).(2) NM_000527.5(LDLR):c.976T>C (p.Ser326Pro) - 1 star, VUS in ClinVar; VUS by these guidelines (PM2, PM5, PP3) with no case data.There is 1 variant in the same codon classified as Pathogenic by these guidelines, so PM5 is metPP3 - REVEL = 0.937. It is above 0.75, so PP3 is met.PP4- variant meets PM2 and was identified in 1 index case who fulfills SB criteria (clinical criteria according to PMID 8891383 (Chaves et al., 1996): TC and LDL-C over the 95th percentile corrected for age and sex, with TG not exceeding 200 mg/dl; plus two of the following: tendon xanthomata, premature coronary heart disease in the proband or in a first-degree relative, and hypercholesterolemic children in the family) from PMID 11668640 (GarcÃ­a-GarcÃ­a et al. 2001), Spain; so PP4 is met		Familial Hypercholesterolemia VCEP	https://clinicalgenome.org/docs/clingen-familial-hypercholesterolemia-expert-panel-specifications-to-the-acmg-amp-variant-interpretation-guidelines-version-1-2/	0.869	0.927	0.93	0.57143	24.7
19	11221364	NM_000527.5(LDLR):c.977C>G (p.Ser326Cys)	ENST00000558518.1	251581	LDLR	hypercholesterolemia, familial	MONDO:0007750	Semidominant inheritance	Pathogenic	PM2, PP3, PP4, PS4_Supporting, PS3, PP1_Strong		PP1_strong: Variant segregates with FH phenotype in at least 28 informative meiosis (minimum 2) from 9 families from different labs (Laboratory of Genetics and Molecular Cardiology). PS3: PMID: 32015373. Level 1 assay. Heterologous cells (CHO), FACS assays. Normal cell surface LDLR (90%), 50% binding and 48% uptake.PS4_supporting: variant meets PM2 and is identified in 1 index case who fulfills SB criteria of definite FH from Molecular Genetics Laboratory (Centre for Cardiovascular Surgery and Transplantation) and 1 index case with DLCN >6 from PMID 30270055, Corral et al., 2018 (Argentina) so PS4_Supporting is met PM2: No population data was found for this variant in gnomAD (gnomAD version 2.1.1). PP3: REVEL = 0.927. PP4: Variant meets PM2 and is identified in 1 index case who fulfils SB for FH from different labs (Molecular Genetics Laboratory (Centre for Cardiovascular Surgery and Transplantation) and Laboratory of Genetics and Molecular Cardiology).		Familial Hypercholesterolemia VCEP	https://clinicalgenome.org/docs/clingen-familial-hypercholesterolemia-expert-panel-specifications-to-the-acmg-amp-variant-interpretation-guidelines-version-1-2/	0.869	0.927	0.93	0.57143	24.7
19	11221411	NM_000527.5(LDLR):c.1024G>A (p.Asp342Asn)	ENST00000558518.1	161274	LDLR	hypercholesterolemia, familial	MONDO:0007750	Semidominant inheritance	Benign	BP4, BA1		The NM_000527.5(LDLR):c.1024G>A (p.Asp342Asn) variant is classified as Benign for Familial Hypercholesterolemia by applying evidence codes (BA1 and BP4) as defined by the ClinGen Familial Hypercholesterolemia Expert Panel LDLR-specific variant curation guidelines (https://doi.org/10.1101/2021.03.17.21252755). The supporting evidence is as follows: BA1 - FAF = 0.005579 (0.56%) in African exomes (gnomAD v2.1.1). It is above 0.5%, so BA1 is met.BP4 - REVEL = 0.283. it is below 0.50, splicing evaluation required. Functional data on splicing not available. A) not on limits B) variant is exonic and at least 50bp downstream from canonical acceptor site but it does not create GT. Variant is not predicted to alter splicing, so BP4 is met.		Familial Hypercholesterolemia VCEP	https://clinicalgenome.org/docs/clingen-familial-hypercholesterolemia-expert-panel-specifications-to-the-acmg-amp-variant-interpretation-guidelines-version-1-2/	0.187	0.283	.	-0.201271	11.12
19	11221442	NM_000527.5(LDLR):c.1055G>A (p.Cys352Tyr)	ENST00000558518.1	36450	LDLR	hypercholesterolemia, familial	MONDO:0007750	Semidominant inheritance	Likely Pathogenic	PM2, PM1, PP3, PP4, PS4_Supporting		NM_000527.5(LDLR):c.1055G>A (p.Cys352Tyr) variant is classified as Likely pathogenic for Familial Hypercholesterolemia by applying evidence codes (PM1, PM2, PP3, PP4 and PS4_Supporting) as defined by the ClinGen Familial Hypercholesterolemia Expert Panel LDLR-specific variant curation guidelines (https://doi.org/10.1101/2021.03.17.21252755). The supporting evidence is as follows: PM1 - Variant meets PM2 and alters Cys340, one of the cysteine residues listed.PM2 - PopMax MAF = 0.00005782 (0.006%) in Latino/Admixed American exomes (gnomAD v2.1.1).PP3 - REVEL: 0,98. PP4 - Variant meets PM2. Identified in 1 FH case from Center of molecular biology and gene therapy who fulfills Simon-Broome criteria and in 1 FH case published in PMID: 30592178 who fulfills DLCN criteria.PS4_supporting - Variant meets PM2. Variant identified in 2 index cases with clinical FH criteria.		Familial Hypercholesterolemia VCEP	https://clinicalgenome.org/docs/clingen-familial-hypercholesterolemia-expert-panel-specifications-to-the-acmg-amp-variant-interpretation-guidelines-version-1-2/	0.978	0.98	0.977	0.60128	25.7
19	11222300	NM_000527.5(LDLR):c.1171G>A (p.Ala391Thr)	ENST00000558518.1	183138	LDLR	hypercholesterolemia, familial	MONDO:0007750	Semidominant inheritance	Benign	BS2, BA1, BP4, BP2		The NM_000527.5(LDLR):c.1171G>A (p.Ala391Thr) variant is classified as Benign for Familial Hypercholesterolemia by applying evidence codes BA1, BS2, BP2 and BP4 as defined by the ClinGen Familial Hypercholesterolemia Expert Panel LDLR-specific variant curation guidelines (https://doi.org/10.1101/2021.03.17.21252755). The supporting evidence is as follows: BA1 - FAF = 0.1752 (17.52%) in African exomes (gnomAD v2.1.1); frequency meets BA1 >0.5%BS2 - Case-level data in VCI indicates this variant is identified in heterozygosity in 1894 normolipidemic individuals, as well as in homozygosity in 58 normolipidemic individuals.BP2 - Case-level data present in VCI indicates this variant has been identified to co-occur with Pathogenic LDLR variants in at least 3 index cases with heterozygous FH phenotype.BP4 - REVEL = 0.309; score is below BP4 threshold of <0.50. splicing evaluation is required. Functional data on splicing not available. A) not on limits B) does not create GT C) no nearby GT.		Familial Hypercholesterolemia VCEP	https://clinicalgenome.org/docs/clingen-familial-hypercholesterolemia-expert-panel-specifications-to-the-acmg-amp-variant-interpretation-guidelines-version-1-2/	0.019	0.309	.	-0.259589	7.231
19	11223983	NM_000527.5(LDLR):c.1216C>T (p.Arg406Trp)	ENST00000558518.1	226351	LDLR	hypercholesterolemia, familial	MONDO:0007750	Semidominant inheritance	Pathogenic	PM2, PP3, PP4, PS3, PS4, PP1_Strong		The NM_000527.5(LDLR):c1216C>T (p.Arg406Trp) variant is classified as Pathogenic for Familial Hypercholesterolemia by applying evidence codes PM2, PP3, PS3, PS4, PP1_Strong, and PP4 as defined by the ClinGen Familial Hypercholesterolemia Expert Panel LDLR-specific variant curation guidelines (https://doi.org/10.1101/2021.03.17.21252755). The supporting evidence is as follows:PM2 - PopMax MAF = 0.000097 (0.0097%) in Ashkenazi Jewish exomes+genomes (gnomAD v2.1.1).PP3 - REVEL = 0.88, which is above the threshold of 0.75. PS3 â€“ Level 1 functional studies: PMID: 2574186; Heterologous cells (CHO), FACS assays - variant results in 60-65% LDLR expression/biosynthesis, LDL binding and LDL internalization compared to wild-type; results meet <70% threshold.PS4 â€“ Variant meets PM2 and is identified in at least 19 unrelated index cases who fulfill clinical criteria for FH (1 case with DLCN criteria from PathWest Laboratory Medicine WA â€“ FH VCEP member lab; 18 cases with SB criteria from Cardiovascular Research Group, Instituto Nacional de Saude Doutor Ricardo Jorge â€“ FH VCEP member lab).PP1_Strong â€“ Variant segregates with phenotype in 31 informative meioses from 15 families in data provided by FH VCEP member labs (Cardiovascular Research Group, Instituto Nacional de Saude Doutor Ricardo Jorge â€“ 11 families: 23 affected with the variant and 1 unaffected without the variant; Laboratory of Genetics and Molecular Cardiology â€“ 4 families: 4 affected with the variant and 3 unaffected without the variant).PP4 - Variant meets PM2. Identified in >1 case who met clinical criteria for FH after alternative causes for high cholesterol were excluded.Note: two other missense variants at this same codon have been reported: 1) NM_000527.5(LDLR):c.1217G>A (p.Arg406Gln) â€“ Likely pathogenic by these guidelines.2) NM_000527.5(LDLR):c.1217G>C (p.Arg406Pro) â€“ Likely pathogenic by these guidelines. -PM5 not applicable as such variants must be Pathogenic.		Familial Hypercholesterolemia VCEP	https://clinicalgenome.org/docs/clingen-familial-hypercholesterolemia-expert-panel-specifications-to-the-acmg-amp-variant-interpretation-guidelines-version-1-2/	0.744	0.883	0.929	0.394251	26
19	11223984	NM_000527.5(LDLR):c.1217G>A (p.Arg406Gln)	ENST00000558518.1	228798	LDLR	hypercholesterolemia, familial	MONDO:0007750	Semidominant inheritance	Likely Pathogenic	PM2, PM5, PP3, PP4, PS4_Supporting		NM_000527.5(LDLR):c.1217G>A (p.Arg406Gln) variant is classified as Likely pathogenic for Familial Hypercholesterolemia by applying evidence codes (PM2, PM5, PP3, PP4, PS4_Supporting) as defined by the ClinGen Familial Hypercholesterolemia Expert Panel LDLR-specific variant curation guidelines (https://doi.org/10.1101/2021.03.17.21252755). The supporting evidence is as follows: PM2 - PopMax MAF = 0.00006164 (0.006%) in African/African American (gnomAD v2.1.1). PM5 - Two other missense variants described in the same codon (accessed 19 August 2020): --- 1 variant classified as Pathogenic by these guidelines.PP3 - REVEL: 0,809. PP4 - Variant meets PM2. Variant identified in 2 index cases fulfilling Simon-Broome criteria.PS4_supporting - Variant meets PM2. Variant identified in 2 index cases (PMID: 10882754 - 1 case with Simon-Broome criteria; PMID: 17094996 - 1 case with Simon-Broome criteria).		Familial Hypercholesterolemia VCEP	https://clinicalgenome.org/docs/clingen-familial-hypercholesterolemia-expert-panel-specifications-to-the-acmg-amp-variant-interpretation-guidelines-version-1-2/	0.272	0.809	0.95	0.16673	27.8
19	11223984	NM_000527.5(LDLR):c.1217G>C (p.Arg406Pro)	ENST00000558518.1	226352	LDLR	hypercholesterolemia, familial	MONDO:0007750	Semidominant inheritance	Likely Pathogenic	PM2, PM5, PP3, PP4, PP1, PS4_Supporting		The NM_000527.5(LDLR):c1217G>C (p.Arg406Pro) variant is classified as Likely Pathogenic for Familial Hypercholesterolemia by applying evidence codes PM2, PP3, PM5, PS4_Supporting, PP1, and PP4 as defined by the ClinGen Familial Hypercholesterolemia Expert Panel LDLR-specific variant curation guidelines (https://doi.org/10.1101/2021.03.17.21252755). The supporting evidence is as follows:PM2 - This variant is absent from gnomAD (gnomAD v2.1.1).PP3 - REVEL = 0.89, which is above the threshold of 0.75.PM5 - 2 other missense variants in the same codon:1) NM_000527.5(LDLR):c.1217G>A (p.Arg406Gln) â€“ Likely pathogenic by these guidelines.2) NM_000527.5(LDLR):c.1217G>C (p.Arg406Trp) â€“ Pathogenic by these guidelines.There is 1 variant in the same codon classified as Pathogenic by these guidelines. â€“ therefore PM5 is met.PS4_Supporting - Variant meets PM2 and is identified in 2 unrelated index cases who fulfill clinical criteria for FH (1 case with SB criteria from Molecular Genetics Laboratory, Centre for Cardiovascular Surgery and Transplantationâ€“ FH VCEP member lab; 1 case with DLCN criteria from PMID: 16250003)PP1 - Variant segregates with phenotype in 2 informative meioses from 2 families in data provided by FH VCEP member labs (Laboratory of Genetics and Molecular Cardiology â€“ 1 family: 1 affected family member with the variant; Molecular Genetics Laboratory, Centre for Cardiovascular Surgery and Transplantation â€“ 1 family: 1 affected family member with the variant).PP4 - Variant meets PM2. Identified in >1 case who met clinical criteria for FH after alternative causes for high cholesterol were excluded.		Familial Hypercholesterolemia VCEP	https://clinicalgenome.org/docs/clingen-familial-hypercholesterolemia-expert-panel-specifications-to-the-acmg-amp-variant-interpretation-guidelines-version-1-2/	0.272	0.809	0.95	0.16673	27.8
19	11223989	NM_000527.5(LDLR):c.1222G>A (p.Glu408Lys)	ENST00000558518.1	36453	LDLR	hypercholesterolemia, familial	MONDO:0007750	Semidominant inheritance	Likely Pathogenic	PM2, PP3, PP1, PP4, PS3_Moderate, PS4_Moderate		NM_000527.5(LDLR):c.1222G>A (p.Glu408Lys) variant is classified as Likely pathogenic for Familial Hypercholesterolemia by applying evidence codes (PM2, PS3_Moderate, PS4_Moderate, PP1, PP3 and PP4) as defined by the ClinGen Familial Hypercholesterolemia Expert Panel LDLR-specific variant curation guidelines (https://doi.org/10.1101/2021.03.17.21252755). The supporting evidence is as follows: PM2 - PopMax MAF = 0.00001763 (0.0018%) in European non-Finnish exomes (gnomAD v2.1.1). PS3_moderate - Level 2 assay: PMID:1301956 - study on hmz patient's fibroblasts, 125I-LDL assay, effect value reported as <2%; Level 2 assay: PMID: 9026534 - Epstein-Barr virus-transformed lymphoblasts from hmz patient, 125I-LDL assays - Results - 5-10% LDLR activity.PS4_moderate - Variant meets PM2. Variant identified in 8 index cases (1 case from Center of molecular biology and gene therapy with Simon-Broome criteria; 1 case from GeneDx laboratory with Simon Broome criteria, 1 case from Color laboratory with Simon Broome criteria, 1 case from Cardiovascular Genetics Laboratory (PathWest Laboratory Medicine WA) with Simon Broome criteria, 1 case from University of British Columbia with DLCN criteria, 1 case from Cardiovascular Research Group,Instituto Nacional de Saude Doutor Ricardo Jorge with Simon-Broome criteria, 2 cases from Ambry Genetics with Simon-Broome criteria).PP1 - Variant segregates with phenotype in 2 members of family (2 meiosis) from Cardiovascular Research Group,Instituto Nacional de Saude Doutor Ricardo Jorge.PP3 - REVEL: 0,879. Score is above 0,75.PP4 - Variant meets PM2. Variant identified in 8 index cases (see PS4_Moderate).		Familial Hypercholesterolemia VCEP	https://clinicalgenome.org/docs/clingen-familial-hypercholesterolemia-expert-panel-specifications-to-the-acmg-amp-variant-interpretation-guidelines-version-1-2/	0.692	0.879	.	0.388757	25.8
19	11223990	NM_000527.5(LDLR):c.1223A>T (p.Glu408Val)	ENST00000558518.1	251740	LDLR	hypercholesterolemia, familial	MONDO:0007750	Semidominant inheritance	Likely Pathogenic	PP1_Moderate, PM2, PP3, PP4, PS4_Moderate		The NM_000527.5(LDLR):c.1223A>T (p.Glu408Val) variant is classified as Likely pathogenic for Familial Hypercholesterolemia by applying evidence codes PP1_Moderate, PM2, PS4_Moderate, PP3 and PP4 as defined by the ClinGen Familial Hypercholesterolemia Expert Panel LDLR-specific variant curation guidelines (https://doi.org/10.1101/2021.03.17.21252755). The supporting evidence is as follows: PP1_moderate - variant segregates with FH phenotype in 5 informative meiosis (data from 3 families: F1 - 2 affected family members have the variant, F2 - 2 affected family members have the variant, F3 - 1 affected family member has the variant) from the Molecular Genetics Laboratory (Centre for Cardiovascular Surgery and Transplantation), so PP1_Moderate is met.PM2 - This variant was not identified in gnomAD (gnomAD v2.1.1), so PM2 is met.PS4_moderate - variant meets PM2 and was identified in 6 unrelated index cases, all fulfilling Simon-Broome criteria of definite FH, from the Molecular Genetics Laboratory (Centre for Cardiovascular Surgery and Transplantation), so PS4_Moderate is met.PP3 - REVEL = 0.908. It is above 0.75, so PP3 is met.PP4 - variant meets PM2 and was identified in 6 unrelated index cases (see details in PS4), so PP4 is met.		Familial Hypercholesterolemia VCEP	https://clinicalgenome.org/docs/clingen-familial-hypercholesterolemia-expert-panel-specifications-to-the-acmg-amp-variant-interpretation-guidelines-version-1-2/	0.681	0.908	0.696	0.412397	25
19	11224005	NM_000527.5(LDLR):c.1238C>T (p.Thr413Met)	ENST00000558518.1	161276	LDLR	hypercholesterolemia, familial	MONDO:0007750	Semidominant inheritance	Likely Pathogenic	PM2, PP1, PP4, PS4_Moderate		NM_000527.5(LDLR):c.1238C>T (p.Thr413Met) variant is classified as Likely pathogenic for Familial Hypercholesterolemia by applying evidence codes (PM2, PS4_Moderate, PP1 and PP4) as defined by the ClinGen Familial Hypercholesterolemia Expert Panel LDLR-specific variant curation guidelines (https://doi.org/10.1101/2021.03.17.21252755). The supporting evidence is as follows: PM2 - PopMax MAF = 0.00006533 (0.007%) in South Asian (gnomAD v2.1.1). PS4_moderate - Variant meets PM2. Variant identified in 6 index cases.PP1 - Variant segregates with phenotype in 2 members of family (2 meiosis) from GeneDx laboratory.PP4 - Variant meets PM2. Variant identified in 6 index cases (2 cases from Center of molecular biology and gene therapy with Simon-Broome criteria; 1 case from GeneDx laboratory with Simon Broome criteria, 1 case from Color laboratory with DLCN criteria, 2 cases from Cardiovascular Genetics Laboratory (PathWest Laboratory Medicine WA) with DLCN criteria).		Familial Hypercholesterolemia VCEP	https://clinicalgenome.org/docs/clingen-familial-hypercholesterolemia-expert-panel-specifications-to-the-acmg-amp-variant-interpretation-guidelines-version-1-2/	0.653	0.692	.	0.205921	23.7
19	11224089	NM_000527.5(LDLR):c.1322T>C (p.Ile441Thr)	ENST00000558518.1	251783	LDLR	hypercholesterolemia, familial	MONDO:0007750	Semidominant inheritance	Pathogenic	PM2, PP3, PP4, PS3, PS4_Moderate, PP1_Strong		NM_000527.5(LDLR):c.1322T>C (p.Ile441Thr) variant is classified as Pathogenic for Familial Hypercholesterolemia by applying evidence codes (PS3, PP1_Strong, PM2, PS4_Moderate, PP3 and PP4) as defined by the ClinGen Familial Hypercholesterolemia Expert Panel LDLR-specific variant curation guidelines (https://doi.org/10.1101/2021.03.17.21252755). The supporting evidence is as follows: PS3 - Level 1 assay - PMID:25741862 - CHO cells, WB+FACS+CLSM, 7% low-density lipoprotein particle receptor biosynthetic process; 5% low-density lipoprotein particle binding; 10% low-density lipoprotein particle clearance.PP1_strong - 6 informative meioses in 3 families identified by Cardiovascular Research Group,Instituto Nacional de Saude Doutor Ricardo Jorge.PM2 - No population data was found for this allele in gnomAD (gnomAD v2.1.1).PS4_moderate - Variant meets PM2. Variant identified in 9 index cases.PP3 - REVEL: 0,907. PP4 - Variant meets PM2. Variant identified in 9 index cases fulfilling specific clinical criteria for FH (6 cases with Simon-Broome from Cardiovascular Research Group,Instituto Nacional de Saude Doutor Ricardo Jorge; 3 cases with Simon-Broome criteria published in PMID: 20538126).		Familial Hypercholesterolemia VCEP	https://clinicalgenome.org/docs/clingen-familial-hypercholesterolemia-expert-panel-specifications-to-the-acmg-amp-variant-interpretation-guidelines-version-1-2/	0.757	0.907	0.957	0.588811	25.6
19	11224213	NM_000527.5(LDLR):c.1361C>A (p.Thr454Asn)	ENST00000558518.1	251812	LDLR	hypercholesterolemia, familial	MONDO:0007750	Semidominant inheritance	Likely Pathogenic	PM2, PP4, PS3		The NM_000527.5(LDLR):c.1361C>A (p.Thr454Asn) variant is classified as Likely pathogenic for Familial Hypercholesterolemia by applying evidence codes PS3, PM2 and PP4 as defined by the ClinGen Familial Hypercholesterolemia Expert Panel LDLR-specific variant curation guidelines (https://doi.org/10.1016/j.gim.2021.09.012). The supporting evidence is as follows: PS3 - Level 1 FS: Etxebarria et al. 2015 (PMID 25378237): Heterologous cells (CHO) with FACS - results: 65% LDL-LDLR binding, uptake and cell surface LDLR--- activity is below 70% of wild-type, so PS3 is met.PM2 - This variant is absent from gnomAD (gnomAD v2.1.1), so PM2 is met.PP4 - variant meets PM2 and was identified in 1 index case with MEDPED clinical criteria of FH (45 year old female with TC 398mg/dl) from PMID: 19007590 (Civeira et al. 2008), Spain; so PP4 is met.		Familial Hypercholesterolemia VCEP	https://clinicalgenome.org/docs/clingen-familial-hypercholesterolemia-expert-panel-specifications-to-the-acmg-amp-variant-interpretation-guidelines-version-1-2/	0.632	0.473	0.856	-0.0410214	22.7
19	11224284	NM_000527.5(LDLR):c.1432G>A (p.Gly478Arg)	ENST00000558518.1	161277	LDLR	hypercholesterolemia, familial	MONDO:0007750	Semidominant inheritance	Pathogenic	PM2, PP3, PP4, PS4, PP1_Strong		The NM_000527.5(LDLR):c.1432G>A (p.Gly478Arg) variant is classified as Pathogenic for Familial Hypercholesterolemia by applying evidence codes (PP1_strong, PS4, PM2, PP3 and PP4) as defined by the ClinGen Familial Hypercholesterolemia Expert Panel LDLR-specific variant curation guidelines (https://doi.org/10.1016/j.gim.2021.09.012). The supporting evidence is as follows: PP1_strong - variant segregates with FH phenotype in 10 informative meiosis from 4 families from 2 labs:- Laboratory of Genetics and Molecular Cardiology - Data from 1 family: 2 relatives positive for variant with LDL-C >75th percentile, 1 relative negative for variant with LDL-C <50th percentile;- Cardiovascular Research Group, Instituto Nacional de Saude Doutor Ricardo Jorge - Data from 3 families. F1: 3 relatives with the phenotype are positive for the variant plus 1 relative without the phenotype is negative for the variant. F2: 1 relative with the phenotype and positive for the variant plus 1 relative without the phenotype is negative for the variant. F3: 1 relative with the phenotype is positive for the variant.so PP1_Strong is metPS4 - variant meets PM2 and was identified in at least 11 unrelated index cases who fulfill clinical FH criteria from different labs:- 1 case with Simon-Broome criteria from Molecular Genetics Laboratory (Centre for Cardiovascular Surgery and Transplantation); - 1 case with DLCN score >= 6 from Color Health, Inc; - 4 unrelated cases with DLCN score >= 6 from Cardiovascular Genetics Laboratory (PathWest Laboratory Medicine WA); - 4 unrelated cases with Simon-Broome criteria from Cardiovascular Research Group, Instituto Nacional de Saude Doutor Ricardo Jorge; - 1 case with DLCN score >= 6 from Mayo Clinic Atherosclerosis and Lipid Genomics Laboratory),so PS4 is metPM2 - PopMax MAF = 0.0001234 (0.01234%) in African/African-American exomes (gnomAD v2.1.1). It is below 0.02%, so PM2 is met.PP3 - REVEL = 0.985. It is above 0.75, so PP3 is met.PP4 - variant meets PM2 and was identified in at least 11 unrelated index cases who fulfill clinical FH criteria from different labs (see details in PS4), so PP4 is met.		Familial Hypercholesterolemia VCEP	https://clinicalgenome.org/docs/clingen-familial-hypercholesterolemia-expert-panel-specifications-to-the-acmg-amp-variant-interpretation-guidelines-version-1-2/	0.765	0.985	.	0.602244	28.5
19	11224285	NM_000527.5(LDLR):c.1433G>A (p.Gly478Glu)	ENST00000558518.1	440642	LDLR	hypercholesterolemia, familial	MONDO:0007750	Semidominant inheritance	Likely Pathogenic	PM2, PM5, PP3, PP4		The NM_000527.4(LDLR):c.1433G>A (p.Gly478Glu) variant is classified as Likely pathogenic for Familial Hypercholesterolemia by applying evidence codes PM2, PM5, PP3 and PP4 as defined by the ClinGen Familial Hypercholesterolemia Expert Panel LDLR-specific variant curation guidelines (https://doi.org/10.1016/j.gim.2021.09.012). The supporting evidence is as follows: PM2 - This variant is absent from gnomAD (gnomAD v2.1.1), so PM2 is met.PM5 - 2 other missense variants in the same codon:(1) NM_000527.5(LDLR):c.1432G>A (p.Gly478Arg)- 1 star, Conflicting interpretations of pathogenicityâ€‹: Likely pathogenic(8);Pathogenic(1);Uncertain significance(4)- Pathogenic by these guidelines (FH VCEP training Aug 2021)(2) NM_000527.5(LDLR):c.1432G>T (p.Gly478Trp)- 1 star, VUS in ClinVar- VUS by these guidelines--- there is 1 Pathogenic variant in the same codon, so PM5 is met.PP3 - REVEL = 0.984. It is above 0.75, so PP3 is met.PP4 - variant meets PM2 and was identified in 1 index case who fulfills Simon-Broome criteria from Cardiovascular Research Group,Instituto Nacional de Saude Doutor Ricardo Jorge, so PP4 is met		Familial Hypercholesterolemia VCEP	https://clinicalgenome.org/docs/clingen-familial-hypercholesterolemia-expert-panel-specifications-to-the-acmg-amp-variant-interpretation-guidelines-version-1-2/	0.94	0.984	0.868	0.602562	27.4
19	11227550	NM_000527.5(LDLR):c.1721G>A (p.Arg574His)	ENST00000558518.1	251996	LDLR	hypercholesterolemia, familial	MONDO:0007750	Semidominant inheritance	Likely Pathogenic	PM2, PP3, PP4, PP1_Strong		NM_000527.5(LDLR):c.1721G>A (p.Arg574His) variant is classified as Likely pathogenic for Familial Hypercholesterolemia by applying evidence codes (PP1_strong, PM2, PP3 and PP4) as defined by the ClinGen Familial Hypercholesterolemia Expert Panel LDLR-specific variant curation guidelines (https://doi.org/10.1016/j.gim.2021.09.012).The supporting evidence is as follows:PP1_strong - PMID: 20018285 - 6 informative meioses in 1 family.PM2 - PopMax MAF = 0.0001129 (0.01129%) in Latino exomes+genomes (gnomAD v2.1.1).PP3 - REVEL = 0.971.PP4 - Variant meets PM2. PMID: 20018285 - 1 case with DLCN > 6.		Familial Hypercholesterolemia VCEP	https://clinicalgenome.org/docs/clingen-familial-hypercholesterolemia-expert-panel-specifications-to-the-acmg-amp-variant-interpretation-guidelines-version-1-2/	0.845	0.971	0.933	0.581314	27.3
19	11227604	NM_000527.5(LDLR):c.1775G>A (p.Gly592Glu)	ENST00000558518.1	161271	LDLR	hypercholesterolemia, familial	MONDO:0007750	Semidominant inheritance	Pathogenic	PM2, PP3, PP4, PS3_Moderate, PS4, PP1_Strong		NM_000527.5(LDLR):c.1775G>A (p.Gly592Glu) variant is classified as Pathogenic for Familial Hypercholesterolemia by applying evidence codes (PS4, PP1_Strong, PM2, PS3_Moderate, PP3 and PP4) as defined by the ClinGen Familial Hypercholesterolemia Expert Panel LDLR-specific variant curation guidelines (https://doi.org/10.1101/2021.03.17.21252755). The supporting evidence is as follows: PS4 - Variant meets PM2. Variant identified in 239 index cases.PP1_strong - 130 informative meioses (1 from Robarts Research Institute; 83 from Molecular Genetics Laboratory (Centre for Cardiovascular Surgery and Transplantation); 19 from Laboratory of Genetics and Molecular Cardiology; 2 from University of British Columbia; 25 from Cardiovascular Research Group,Instituto Nacional de Saude Doutor Ricardo Jorge).PM2 - PopMax MAF = 0.0001161 (0.012%) in European non-Finnish exomes (gnomAD v2.1.1). PS3_moderate - Level 2 assay - PMID:21865347 - study on hmz patient's lymphocytes, FACS, LDLR activity value range: 39-53%.PP3 - REVEL: 0,938. PP4 - Variant meets PM2. Variant identified in 239 index cases fulfill specific clinical criteria for FH (3 cases with Simon-Broome from Color laboratory; 189 cases with MedPed criteria from Molecular Genetics Laboratory (Centre for Cardiovascular Surgery and Transplantation); 5 cases with Simon-Broome criteria from GeneDx; 15 cases with Siom-Broome criteria from Laboratory of Genetics and Molecular Cardiology; 2 cases with DLCN criteria from Cardiovascular Genetics Laboratory (PathWest Laboratory Medicine WA); 6 cases with DLCN criteria from University of British Columbia; 19 cases with Simon-Broome criteria from Cardiovascular Research Group,Instituto Nacional de Saude Doutor Ricardo Jorge).		Familial Hypercholesterolemia VCEP	https://clinicalgenome.org/docs/clingen-familial-hypercholesterolemia-expert-panel-specifications-to-the-acmg-amp-variant-interpretation-guidelines-version-1-2/	0.96	0.938	.	0.591536	23.8
19	11227612	NM_000527.5(LDLR):c.1783C>T (p.Arg595Trp)	ENST00000558518.1	161290	LDLR	hypercholesterolemia, familial	MONDO:0007750	Semidominant inheritance	Pathogenic	PM2, PP3, PP4, PS4, PP1_Strong		NM_000527.5(LDLR):c.1783C>T (p.Arg595Trp) variant is classified as Pathogenic for Familial Hypercholesterolemia by applying evidence codes (PS4, PP1_Strong, PM2, PP3 and PP4) as defined by the ClinGen Familial Hypercholesterolemia Expert Panel LDLR-specific variant curation guidelines (https://doi.org/10.1101/2021.03.17.21252755). The supporting evidence is as follows: PS4 - Variant meets PM2. Variant identified in 12 index cases.PP1_strong - 10 informative meioses identified by Laboratory of Genetics and Molecular Cardiology.PM2 - PopMax MAF = 0.00001548 (0.0015%) in European non-Finnish (gnomAD v2.1.1). PP3 - REVEL: 0,89. PP4 - Variant meets PM2. Variant identified in 12 index cases fulfilling validated clinical criteria for FH (6 cases with Simon-Broome or DLCN criteria from Ambry Genetics; 2 cases with Simon-Broome from Color laboratory; 3 cases with Simon-Broome criteria from Laboratory of Genetics and Molecular Cardiology; 1 case with Simon-Broome criteria from GeneDx).		Familial Hypercholesterolemia VCEP	https://clinicalgenome.org/docs/clingen-familial-hypercholesterolemia-expert-panel-specifications-to-the-acmg-amp-variant-interpretation-guidelines-version-1-2/	0.927	0.89	.	0.514347	24.7
19	11227613	NM_000527.5(LDLR):c.1784G>A (p.Arg595Gln)	ENST00000558518.1	183126	LDLR	hypercholesterolemia, familial	MONDO:0007750	Semidominant inheritance	Pathogenic	PS3_Supporting, PM2, PM5, PM3, PP3, PP4, PS4		The NM_000527.5(LDLR):c.1784G>A (p.Arg595Gln) variant is classified as Pathogenic for Familial Hypercholesterolemia by applying evidence codes (PM2, PP3, PM5, PS3_supporting, PS4, PP4, PM3) as defined by the ClinGen Familial Hypercholesterolemia Expert Panel LDLR-specific variant curation guidelines (https://doi.org/10.1016/j.gim.2021.09.012). The supporting evidence is as follows:PM2 - PopMax MAF = 0.0002389 (0.02389%) in European (Finnish) exomes+genomes (gnomAD v2.1.1), since this is a founder effect variant in Finnish population (PMID: 11585102) we can consider PopMax MAF = 0.00005012 (0.005012%) in East Asian exomes+genomes (gnomAD v2.1.1), so PM2 is Met.PP3 - REVEL = 0.956.It is above 0.75, so PP3 is Met.PM5 - 2 other missense variants in the same codon:- NM_000527.5(LDLR):c.1783C>T (p.Arg595Trp) (ClinVar ID: 161290) - Pathogenic by these guidelines- NM_000527.5(LDLR):c.1784G>T (p.Arg595Leu) (ClinVar ID: 252029) - Likely pathogenic by these guidelinesThere is 1 variant in the same codon classified as Pathogenic by these guidelines, so PM5 is Met.PS3_supporting - Level 3 assay: PMID 11585102:Heterozygous patient cells, 125I-LDL assays - result - 70% LDL-LDLR binding, 54-49% LDL-LDLR uptake and degradation.---- functional study is consistent with damaging effect, so PS3_Supporting is Met.PS4 - Variant meets PM2 and is identified in 11 unrelated index cases: 1 index case with Simon Broome definite criteria from Molecular Genetics Laboratory (Centre for Cardiovascular Surgery and Transplantation), 4 index cases with DLCN criteria for FH (LDL > 95th percentile and presence of tendon xanthomas) from Finland (PMID: 11585102), 1 index case with FH criteria suggested by the Japan Atherosclerosis Society (TC > 260 mg/dL with tendon xanthomas OR TC > 260 mg/dL and TC > 260 mg/dL with tendon xanthomas in first or second degree relatives) from Japan ( PMID: 18718593), 1 index case with DLCN criteria for FH (score=8) from Sweden (PMID: 29974534), 1 index case with DLCN criteria for FH (score>=6) from Argentina (PMID: 30270055), 2 index cases with DLCN criteria for FH (score>=6) from Russia (PMID: 33418990), 1 index case with homozygous FH phenotype (LDL = 16 mmol/L) from The Netherlands (PMID: 24585268), so PS4 is Met.PP4 - Variant meets PM2 and is identified in 11 unrelated index cases as described before, so PP4 is Met.PM3 - Variant meets PM2 and is identified in an index case with homozygous FH phenotype (LDL = 16 mmol/L) and LDLR variant c.(1705+1_1706-1)_(*2514_?)del (described as 16kb deletion exon 12-18) (PMID: 24585268), classified as Pathogenic by these guidelines, in trans, so PM3 is Met.		Familial Hypercholesterolemia VCEP	https://clinicalgenome.org/docs/clingen-familial-hypercholesterolemia-expert-panel-specifications-to-the-acmg-amp-variant-interpretation-guidelines-version-1-2/	0.892	0.956	.	0.594045	26.6
19	11227613	NM_000527.5(LDLR):c.1784G>T (p.Arg595Leu)	ENST00000558518.1	252029	LDLR	hypercholesterolemia, familial	MONDO:0007750	Semidominant inheritance	Likely Pathogenic	PM2, PP3, PM5_Strong	TRUE	The NM_000527.5(LDLR):c.1784G>T (p.Arg595Leu) variant is classified as Likely pathogenic for Familial Hypercholesterolemia by applying evidence codes (PM2, PP3, PM5_strong) as defined by the ClinGen Familial Hypercholesterolemia Expert Panel LDLR-specific variant curation guidelines (https://doi.org/10.1016/j.gim.2021.09.012). The supporting evidence is as follows:PM2 - This variant is absent from gnomAD (gnomAD v2.1.1), so PM2 is Met.PP3 - REVEL = 0.959.It is above 0.75, so PP3 is Met.PM5_strong - 2 other missense variants in the same codon:- NM_000527.5(LDLR):c.1783C>T (p.Arg595Trp) (ClinVar ID: 161290) - Pathogenic by these guidelines- NM_000527.5(LDLR):c.1784G>A (p.Arg595Gln) (ClinVar ID: 183126) - Pathogenic by these guidelinesThere are 2 variants in the same codon classified as Pathogenic by these guidelines, so PM5_Strong is Met.		Familial Hypercholesterolemia VCEP	https://clinicalgenome.org/docs/clingen-familial-hypercholesterolemia-expert-panel-specifications-to-the-acmg-amp-variant-interpretation-guidelines-version-1-2/	0.892	0.956	.	0.594045	26.6
19	11230777	NM_000527.5(LDLR):c.1855T>C (p.Phe619Leu)	ENST00000558518.1	252083	LDLR	hypercholesterolemia, familial	MONDO:0007750	Semidominant inheritance	Likely Pathogenic	PS3_Supporting, PM2, PP3, PP4, PS4_Supporting		NM_000527.5(LDLR):c.1855T>C (p.Phe619Leu) variant is classified as Likely pathogenic for Familial Hypercholesterolemia by applying evidence codes (PM2, PP3, PP4, PS3_Supporting, PS4_Supporting) as defined by the ClinGen Familial Hypercholesterolemia Expert Panel LDLR-specific variant curation guidelines (https://doi.org/10.1101/2021.03.17.21252755). The supporting evidence is as follows: PM2 - PopMax MAF = 0.00003266 (0.003266%) in East Asian (gnomAD v2.1.1). PP3 - REVEL: 0,857. PP4 - Variant meets PM2. Variant identified in 2 index cases fulfilling validated clinical criteria for FH from different labs.PS3_supporting - PMID: 9409298 - Level 3 assay - study on htz patient's cultured lymphoblasts, immunoblotting + I125-LDL assay, no precursor detectable, degradation of 125I-LDL 63%. ---- functional study is consistent with damaging effect.PS4_supporting - Variant meets PM2. Variant identified in 2 index cases (1 case with Simon-Broome from Color laboratory; 1 case with DLCN criteria from Cardiovascular Genetics Laboratory (PathWest Laboratory Medicine WA)).	9409298	Familial Hypercholesterolemia VCEP	https://clinicalgenome.org/docs/clingen-familial-hypercholesterolemia-expert-panel-specifications-to-the-acmg-amp-variant-interpretation-guidelines-version-1-2/	0.635	0.857	0.966	0.496984	26.8
19	11230778	NM_000527.5(LDLR):c.1856T>C (p.Phe619Ser)	ENST00000558518.1	252084	LDLR	hypercholesterolemia, familial	MONDO:0007750	Semidominant inheritance	Likely Pathogenic	PM2, PP3, PP4, PS4_Moderate	TRUE	The NM_000527.5 (LDLR): c.1856T>C (p.Phe619Ser) variant is classified as Likely Pathogenic for Familial Hypercholesterolemia by applying evidence codes (PM2, PP3, PP4, PS4_Moderate) as defined by the ClinGen Familial Hypercholesterolemia Expert Panel LDLR-specific variant curation guidelines (https://doi.org/10.1016/j.gim.2021.09.012).The supporting evidence is as follows:PM2 Met: This variant is absent in gnomAD (gnomAD v2.1.1)PP3 Met: REVEL = 0.832, which is above the threshold for 0.75.PP4 Met: This variant meets PM2 and is identified >1 index cases who met clinical criteria for FH after alternative causes for high cholesterol were excluded.PS4_Moderate Met: Variant meets PM2, and is identified in 6 unrelated index cases who fulfil DLCN criteria for FH from different labs. Two index cases reported from U4M â€“ Lille University &CHRU Lille, University de Lille â€“ CHRU de Lille (SCV000583896.1). Four French index cases reported from Centre de GÃ©nÃ©tique MolÃ©culaire et Chromosomique, UnitÃ© de gÃ©nÃ©tique de l'ObÃ©sitÃ© et des DyslipidÃ©mies, APHP, GH HÃ´pitaux Universitaires PitiÃ©-SalpÃªtriÃ¨re / Charles-Foix, (SCV000503427.1, PMID20809525).There are two other variants in same codon: LDLR: NM_000527:c.1855T>C (p.Phe619Leu), LDLR: NM_000527:c.1856T>G (p.Phe619Cys), which are classified as Likely Pathogenic by these guidelines. Neither variant is classified as Pathogenic, therefore PM5 is not met.		Familial Hypercholesterolemia VCEP	https://clinicalgenome.org/docs/clingen-familial-hypercholesterolemia-expert-panel-specifications-to-the-acmg-amp-variant-interpretation-guidelines-version-1-2/	0.881	0.832	0.961	0.496433	25.6
19	11230778	NM_000527.5(LDLR):c.1856T>G (p.Phe619Cys)	ENST00000558518.1	252085	LDLR	hypercholesterolemia, familial	MONDO:0007750	Semidominant inheritance	Likely Pathogenic	PM2, PP3, PP4, PP1, PS4_Supporting	TRUE	The NM_000527.5 (LDLR): c.1856T>G (p.Phe619Cys) variant is classified as Likely Pathogenic for Familial Hypercholesterolemia by applying evidence codes (PM2, PP3, PP4, PS4_Supporting, PP1) as defined by the ClinGen Familial Hypercholesterolemia Expert Panel LDLR-specific variant curation guidelines (https://doi.org/10.1016/j.gim.2021.09.012).The supporting evidence is as follows:PM2 Met: This variant is absent in gnomAD (gnomAD v2.1.1).PP3 Met: REVEL = 0.856, which is above the threshold of 0.75.PP4 Met: This variant meets PM2 and is identified >1 index cases who met clinical criteria for FH after alternative causes for high cholesterol were excluded.PS4_Supporting Met: Variant meets PM2, and is identified in 2 unrelated index cases who fulfil DLCN criteria for FH diagnosis from different labs. One index case is from U4M - Lille University & CHRU Lille, UniversitÃ© de Lille - CHRU de Lille (SCV000583897.1), another index case is reported from Department of Vascular Medicine, Academic Medical Center, University of Amsterdam, Amsterdam, The Netherlands (PMID16250003, SCV000295717.2).PP1 Met: Variant segregates with FH phenotype in 2 informative meiosis in one family reported from U4M - Lille University & CHRU Lille, UniversitÃ© de Lille - CHRU de Lille (SCV000583897.1).There are two other variants in same codon: LDLR: NM_000527:c.1855T>C (p.Phe619Leu), LDLR: NM_000527:c.1856T>C (p.Phe619Ser), which are classified as Likely Pathogenic by these guidelines. Neither variant is classified as Pathogenic, therefore PM5 is not met.		Familial Hypercholesterolemia VCEP	https://clinicalgenome.org/docs/clingen-familial-hypercholesterolemia-expert-panel-specifications-to-the-acmg-amp-variant-interpretation-guidelines-version-1-2/	0.881	0.832	0.961	0.496433	25.6
19	11230887	NM_000527.5(LDLR):c.1965C>G (p.Phe655Leu)	ENST00000558518.1	252135	LDLR	hypercholesterolemia, familial	MONDO:0007750	Semidominant inheritance	Likely Pathogenic	PM2, PP4, PS4_Supporting, PP1_Strong		NM_000527.5(LDLR):c.1965C>G (p.Phe655Leu) variant is classified as Likely Pathogenic for Familial Hypercholesterolemia by applying evidence codes (PP1_Strong, PM2, PP4 and PS4_Supportive) as defined by the ClinGen Familial Hypercholesterolemia Expert Panel LDLR-specific variant curation guidelines (https://doi.org/10.1101/2021.03.17.21252755). The supporting evidence is as follows: PP1_strong - Segregation data are published in PMID: 8634338 = 6 informative meiosis.PM2 - No population data was found for this variant in gnomAD (gnomAD v2.1.1).PP4 - Variant meets PM2. 2 cases fulfilling Simon-Broome criteria published in PMID: 8634338.PS4_supporting - Variant meets PM2. Variant identified in 2 unrelated index cases (2 cases fulfilling Simon-Broome criteria published in PMID: 8634338).		Familial Hypercholesterolemia VCEP	https://clinicalgenome.org/docs/clingen-familial-hypercholesterolemia-expert-panel-specifications-to-the-acmg-amp-variant-interpretation-guidelines-version-1-2/	0.577	0.661	0.87	0.31157	19.03
19	11231058	NM_000527.5(LDLR):c.2000G>A (p.Cys667Tyr)	ENST00000558518.1	3689	LDLR	hypercholesterolemia, familial	MONDO:0007750	Semidominant inheritance	Likely Pathogenic	PM2, PM1, PP3, PP4, PS4_Supporting, PS3_Moderate		NM_000527.5(LDLR):c.2000G>A (p.Cys667Tyr) variant is classified as Likely pathogenic for Familial Hypercholesterolemia by applying evidence codes (PM1, PM2, PS3_Moderate, PP3, PP4 and PS4_Supporting) as defined by the ClinGen Familial Hypercholesterolemia Expert Panel LDLR-specific variant curation guidelines (https://doi.org/10.1101/2021.03.17.21252755). The supporting evidence is as follows: PM1 - Variant meets PM2 and is one of listed Cysteine.PM2 - PopMax MAF = 0.000008794 (0.0009%) in European non-Finnish exomes (gnomAD v2.1.1).PS3_moderate - PMID:2318961 - Level 2 assay - study on hmz patient's fibroblasts, after 2 hours pulse-chase, only 20% of receptors were processed to the mature form. Also here PMID: 14993243 and here PMID: 10906332 is shown that this mutant is retained on ER. In last two papers not whole LDLR cycle was studied.PP3 - REVEL: 0,986. PP4 - Variant meets PM2. Variant found in 5 unrelated index cases fulfilling validated clinical criteria for FH.PS4_supporting - Variant meets PM2. Variant identified in 5 unrelated index cases (1 case from Color laboratory with Simon-Broome criteria; 1 case from Ambry Genetics with Simon-Broome criteria; 1 case from GeneDx Inc. with Simon-Broome criteria; 2 cases from University of British Columbia with DLCN score 16 and 10, respectively).		Familial Hypercholesterolemia VCEP	https://clinicalgenome.org/docs/clingen-familial-hypercholesterolemia-expert-panel-specifications-to-the-acmg-amp-variant-interpretation-guidelines-version-1-2/	0.952	0.986	0.966	0.605834	31
19	11231101	NM_000527.5(LDLR):c.2043C>G (p.Cys681Trp)	ENST00000558518.1	252188	LDLR	hypercholesterolemia, familial	MONDO:0007750	Semidominant inheritance	Pathogenic	PM2, PM1, PP3, PP4, PP1_Strong		NM_000527.5(LDLR):c.2043C>G (p.Cys681Trp) variant is classified as Pathogenic for Familial Hypercholesterolemia by applying evidence codes (PP1_Strong, PM1, PM2, PP3 and PP4) as defined by the ClinGen Familial Hypercholesterolemia Expert Panel LDLR-specific variant curation guidelines (https://doi.org/10.1101/2021.03.17.21252755). The supporting evidence is as follows: PP1_strong - Variant segregates with FH phenotype in 7 informative meioses in 1 family from PMID: 16092059.PM1 - Variant meets PM2 and is one of listed Cysteine. PM2 - No population data was found for this allele in gnomAD (gnomAD v2.1.1).PP3 - REVEL: 0,83. PP4 - Variant meet PM2. PMID: 16092059 - 1 case who fulfills Simon-Broome criteria for FH.		Familial Hypercholesterolemia VCEP	https://clinicalgenome.org/docs/clingen-familial-hypercholesterolemia-expert-panel-specifications-to-the-acmg-amp-variant-interpretation-guidelines-version-1-2/	0.97	0.83	0.979	0.46864	21.8
19	11231156	NM_000527.5(LDLR):c.2098G>A (p.Asp700Asn)	ENST00000558518.1	200923	LDLR	hypercholesterolemia, familial	MONDO:0007750	Semidominant inheritance	Likely Pathogenic	PM2, PP4, PS4_Supporting, PS3_Moderate		The NM_000527.5(LDLR):c.2098G>A (p.Asp700Asn) variant is classified as Likely pathogenic for Familial Hypercholesterolemia by applying evidence codes PM2, PS3_Moderate, PS4_supporting and PP4 as defined by the ClinGen Familial Hypercholesterolemia Expert Panel LDLR-specific variant curation guidelines (https://doi.org/10.1016/j.gim.2021.09.012). The supporting evidence is as follows: PM2 - PopMax MAF = 0.00006199 (0.006199%) in European (non-Finnish) exomes+genomes (gnomAD v2.1.1), so PM2 is Met.PS3_Moderate - Level 2 assays: PMID 34869944:Heterologous cells (CHO), FACS assays - result - 20% uptake.---- functional study is consistent with damaging effect, so PS3_Moderate is Met.PS4_supporting - Variant meets PM2 and is identified in 2 unrelated index cases: 1 index case with DLCN>=6 from Color Health, Inc, and 1 index case with Simon Broome criteria (TC of 9.8 mmol/L and personal or family history of CHD) from UK (PMID: 23669246), so PS4_Supporting is Met.PP4 - Variant meets PM2 and is identified in 2 unrelated index cases (see PS4 for details), so PP4 is Met.		Familial Hypercholesterolemia VCEP	https://clinicalgenome.org/docs/clingen-familial-hypercholesterolemia-expert-panel-specifications-to-the-acmg-amp-variant-interpretation-guidelines-version-1-2/	0.733	0.683	.	-0.00324805	22.3
19	11231157	NM_000527.5(LDLR):c.2099A>G (p.Asp700Gly)	ENST00000558518.1	252220	LDLR	hypercholesterolemia, familial	MONDO:0007750	Semidominant inheritance	Likely Pathogenic	PM2, PP3, PP4, PS4_Supporting, PS3	TRUE	The NM_000527.5(LDLR):c.2099A>G (p.Asp700Gly) variant is classified as Likely pathogenic for Familial Hypercholesterolemia by applying evidence codes PS3, PS4_Supporting, PM2, PP3 and PP4 as defined by the ClinGen Familial Hypercholesterolemia Expert Panel LDLR-specific variant curation guidelines (https://doi.org/10.1016/j.gim.2021.09.012). The supporting evidence is as follows:PS3 - Level 1 assays: PMID 32015373:Heterologous cells (CHO), FACS assays - result - 35% cell surface LDLR, 60% binding and 52% uptake.---- activity is below 70% of wild-type, so PS3 is Met.PS4_Supporting - Variant meets PM2 and is identified in 2 unrelated index cases: 1 index case with FH criteria (CT>95th percentile, plus tendon xanthomata or pCHD in proband or 1st degree and hypercholesterolemia in family) from Spain (PMID: 11668640) and at least 1 index case with SB criteria for FH from China (PMID: 22353362), so PS4_Supporting is Met.PM2 - This variant is absent from gnomAD (gnomAD v2.1.1), so PM2 is Met.PP3 - REVEL = 0.875.It is above 0.75, so PP3 is Met.PP4 - Variant meets PM2 and is identified in 2 unrelated index cases who fulfill clinical criteria for FH from several labs (see PS4 for details), so PP4 is Met.		Familial Hypercholesterolemia VCEP	https://clinicalgenome.org/docs/clingen-familial-hypercholesterolemia-expert-panel-specifications-to-the-acmg-amp-variant-interpretation-guidelines-version-1-2/	0.852	0.875	0.813	0.524248	24.5
19	11233960	NM_000527.5(LDLR):c.2251C>T (p.Arg751Trp)	ENST00000558518.1	926358	LDLR	hypercholesterolemia, familial	MONDO:0007750	Semidominant inheritance	Likely Benign	PM2, BS2, BP4		NM_000527.5(LDLR): c.2251C>T (p.Arg751Trp) variant is classified as Likely benign for Familial Hypercholesterolemia by applying evidence codes PM2, BS2 and BP4 as defined by the ClinGen Familial Hypercholesterolemia Expert Panel LDLR-specific variant curation guidelines (https://doi.org/10.1016/j.gim.2021.09.012).The supporting evidence is as follows:PM2 - PopMax MAF = 0.0001202 (0.01202%) in African/African American exomes+genomes (gnomAD v2.1.1).BP4 - REVEL = 0.428, it is below 0.50, splicing evaluation required. Variant is exonic and at least 50bp downstream from canonical donor site, but it does not create AG/GT.BS2 - Variant identified in 717 heterozygotes and 72 homozygotes (PMID: 25414273). These subjects had the same level of LDLc as non-carriers (N=2408).		Familial Hypercholesterolemia VCEP	https://clinicalgenome.org/docs/clingen-familial-hypercholesterolemia-expert-panel-specifications-to-the-acmg-amp-variant-interpretation-guidelines-version-1-2/	0.088	0.428	0.515	-0.233228	11.94
19	11240330	NM_000527.5(LDLR):c.2531G>A (p.Gly844Asp)	ENST00000558518.1	3734	LDLR	hypercholesterolemia, familial	MONDO:0007750	Semidominant inheritance	Likely Pathogenic	PM2, PP3, PP4, PS4		NM_000527.5(LDLR):c.2531G>A (p.Gly844Asp) variant is classified as Likely pathogenic for Familial Hypercholesterolemia by applying evidence codes (PS4, PM2, PP3 and PP4) as defined by the ClinGen Familial Hypercholesterolemia Expert Panel LDLR-specific variant curation guidelines (https://doi.org/10.1101/2021.03.17.21252755). The supporting evidence is as follows: PS4 - Variant meets PM2 and is identified in 14 unrelated index cases fulfilling Simon-Broome criteria published in PMID: 7573037.PM2 - No population data was found for this variant in gnomAD (gnomAD v2.1.1).PP3 - REVEL: 0,939. PP4 - Variant meets PM2 and is identified in 14 unrelated index cases fulfilling Simon-Broome criteria for FH published in PMID: 7573037.	11389828, 11389828	Familial Hypercholesterolemia VCEP	https://clinicalgenome.org/docs/clingen-familial-hypercholesterolemia-expert-panel-specifications-to-the-acmg-amp-variant-interpretation-guidelines-version-1-2/	0.876	0.939	0.927	0.263928	27
19	11241984	NM_000527.5(LDLR):c.2575G>A (p.Val859Met)	ENST00000558518.1	252360	LDLR	hypercholesterolemia, familial	MONDO:0007750	Semidominant inheritance	Likely Benign	PM2, PP4, PS4_Supporting, BP4, BS3		NM_000527.5(LDLR):c.2575G>A (p.Val859Met) variant is classified as Likely benign for Familial Hypercholesterolemia by applying evidence codes (BS3, BP4, and PM2, PP4 and PS4_Supporting) as defined by the ClinGen Familial Hypercholesterolemia Expert Panel LDLR-specific variant curation guidelines (https://doi.org/10.1101/2021.03.17.21252755). The supporting evidence is as follows: BS3 - PMID: 25386756 - Level 1 assay - Expression >90%, uptake 90%, degradation of 125I-LDL 90%.BP4 - REVEL: 0,209. Score is below 0,5. Splicing predictors - negative. so BP4 is met.PM2 - PopMa MAF = 0.0001629 (0.01629%) in 'Other' (gnomAD v2.1.1).PP4 - Variant meets PM2 and is identified in 2 unrelated index cases who fulfill Simon-Broome criteria for FH (Cardiovascular Research Group,Instituto Nacional de Saude Doutor Ricardo Jorge).PS4_supporting - Variant meets PM2 and is identified in 2 unrelated index cases from Cardiovascular Research Group,Instituto Nacional de Saude Doutor Ricardo Jorge who fulfill Simon-Broome criteria for FH.Variant has 1 Strong and 1 Supporting evidence codes towards Benign, enough to classify as Likely benign, and only 1 Moderate and 1 Supporting evidence codes towards Pathogenic. The Benign criteria overwhelms the Pathogenic criteria, so we are confident in classifying this variant as Likely benign	25386756	Familial Hypercholesterolemia VCEP	https://clinicalgenome.org/docs/clingen-familial-hypercholesterolemia-expert-panel-specifications-to-the-acmg-amp-variant-interpretation-guidelines-version-1-2/	0.071	0.209	.	-0.277641	7.922
3	12626123	NM_002880.3(RAF1):c.1837C>G (p.Leu613Val)	ENST00000251849.4	13960	RAF1	Noonan syndrome	MONDO:0018997	Autosomal dominant inheritance	Pathogenic	PS2, PS3, PP2, PM2		The c.1837C>G (p.Leu613Val) variant in RAF1 has been reported in at least one confirmed de novo case in an individual with clinical features of a RASopathy (PS2; PMID 17603483). This variant was absent from large population studies (PM2; ExAC, http://exac.broadinstitute.org). The variant is located in the RAF1 gene, which has been defined by the ClinGen RASopathy Expert Panel as a gene with a low rate of benign missense variants and pathogenic missense variants are common (PP2; PMID: 29493581). In vitro functional studies provide some evidence that the p.Leu613Val variant may impact protein function (PS3; 17603482, 17603483, 22826437). In summary, this variant meets criteria to be classified as pathogenic for RASopathies in an autosomal dominant manner. Rasopathy-specific ACMG/AMP criteria applied (PMID:29493581): PP2, PM2, PS3, PS2.	17603483, 17603483, 17603482, 22826437	RASopathy VCEP	https://www.clinicalgenome.org/docs/clingen-rasopathy-expert-panel-specifications-to-the-acmg-amp-variant-interpretation-guidelines-version-1/	0.568	0.579	0.809	0.0798012	23.2
3	12627244	NM_002880.3(RAF1):c.1472C>T (p.Thr491Ile)	ENST00000251849.4	21342	RAF1	RASopathy	MONDO:0021060	Autosomal dominant inheritance	Pathogenic	PS3, PP2, PP3, PM1, PM2		The c.1472C>T (p.Thr491Ile) variant in RAF1 has been reported in the literature in at least one individual with clinical features of a RASopathy (PS4 not met; PMID 17603483). This variant was absent from large population studies (PM2; ExAC, http://exac.broadinstitute.org). The variant is located in the RAF1 gene, which has been defined by the ClinGen RASopathy Expert Panel as a gene with a low rate of benign missense variants and pathogenic missense variants are common (PP2; PMID 29493581). Computational prediction tools and conservation analysis suggest that the p.Thr491Ile variant may impact the protein (PP3). In vitro functional studies provide some evidence that the p.Thr491Ile variant may impact protein function (PS3; 20679480). Furthermore, the variant is in a location that has been defined by the ClinGen RASopathy Expert Panel to be a mutational hotspot or domain of RAF1 (PM1; PMID 29493581). In summary, this variant meets criteria to be classified as pathogenic for RASopathies in an autosomal dominant manner. Rasopathy-specific ACMG/AMP criteria applied (PMID:29493581): PP2, PP3, PM1, PM2, PS3.	20679480, 29493581	RASopathy VCEP	https://www.clinicalgenome.org/docs/clingen-rasopathy-expert-panel-specifications-to-the-acmg-amp-variant-interpretation-guidelines-version-1/	0.979	0.859	0.801	0.368773	31
3	12633259	NM_002880.3(RAF1):c.1141G>A (p.Asp381Asn)	ENST00000251849.4	181509	RAF1	RASopathy	MONDO:0021060	Autosomal dominant inheritance	Benign	BA1		The filtering allele frequency of the c.1141G>A (p.Asp381Asn) variant in the RAF1 gene is 0.162% (36/16508) of South Asian chromosomes by the Exome Aggregation Consortium, which is a high enough frequency to be classified as benign based on thresholds defined by the ClinGen RASopathy Expert Panel (BA1; PMID:29493581)		RASopathy VCEP	https://www.clinicalgenome.org/docs/clingen-rasopathy-expert-panel-specifications-to-the-acmg-amp-variant-interpretation-guidelines-version-1/	0.141	0.164	0.348	-0.45545	15.56
3	12641216	NM_002880.3(RAF1):c.1082G>C (p.Gly361Ala)	ENST00000251849.4	40613	RAF1	RASopathy	MONDO:0021060	Autosomal dominant inheritance	Pathogenic	PS4_Moderate, PP2, PP3, PM2, PM6_Strong		The c.1082G>C (p.Gly361Ala) variant in RAF1 has been reported in the literature in at least 2 unconfirmed de novo occurrences in patients with clinical features of a RASopathy (PM6_Strong; GeneDx, Institute of Human Genetics, Otto von Guericke University Magdeburg internal data; GTR ID's: 26957, 506381 ClinVar SCV000209024.9). The p.Gly361Ala variant has been identified in at least 4 independent occurrences in patients with a RASopathy (PS4_Moderate; GeneDx, Partners LMM, Institute of Human Genetics, Otto von Guericke University Magdeburg internal data; GTR ID's: 26957, 21766, 506381; SCV000209024.9, SCV000061333.5). This variant was absent from large population studies (PM2; ExAC, http://exac.broadinstitute.org). The variant is located in the RAF1 gene, which has been defined by the ClinGen RASopathy Expert Panel as a gene with a low rate of benign missense variants and pathogenic missense variants are common (PP2; PMID: 29493581). Computational prediction tools and conservation analysis suggest that the p.Gly361Ala variant may impact the protein (PP3). In summary, this variant meets criteria to be classified as likely pathogenic for RASopathies in an autosomal dominant manner. RASopathy-specific ACMG/AMP criteria applied (PMID:29493581): PM6_Strong, PS4_Moderate, PM2, PP2, PP3.		RASopathy VCEP	https://www.clinicalgenome.org/docs/clingen-rasopathy-expert-panel-specifications-to-the-acmg-amp-variant-interpretation-guidelines-version-1/	0.967	0.915	0.932	0.416773	28.8
3	12641718	NM_002880.3(RAF1):c.923C>T (p.Pro308Leu)	ENST00000251849.4	40611	RAF1	RASopathy	MONDO:0021060	Autosomal dominant inheritance	Benign	BA1		The filtering allele frequency of the c.923C>T (p.Pro308Leu) variant in the RAF1 gene is 1.516% (179/10394) of African chromosomes by the Exome Aggregation Consortium, which is a high enough frequency to be classified as benign based on thresholds defined by the ClinGen RASopathy Expert Panel (BA1; PMID:29493581)		RASopathy VCEP	https://www.clinicalgenome.org/docs/clingen-rasopathy-expert-panel-specifications-to-the-acmg-amp-variant-interpretation-guidelines-version-1/	0.383	0.353	.	-0.218719	23.6
3	12641734	NM_002880.3(RAF1):c.907A>G (p.Thr303Ala)	ENST00000251849.4	448928	RAF1	RASopathy	MONDO:0021060	Autosomal dominant inheritance	Likely Benign	BS1		The filtering allele frequency of the c.907A>G (p.Thr303Ala) variant in the RAF1 gene is 0.0284% (7/11568) of Latino chromosomes by the Exome Aggregation Consortium, which is a high enough frequency to be classified as likely benign based on thresholds defined by the ClinGen RASopathy Expert Panel (BS1; PMID:29493581)		RASopathy VCEP	https://www.clinicalgenome.org/docs/clingen-rasopathy-expert-panel-specifications-to-the-acmg-amp-variant-interpretation-guidelines-version-1/	0.683	0.305	0.128	0.0494247	22.1
3	12645681	NM_002880.3(RAF1):c.788T>G (p.Val263Gly)	ENST00000251849.4	40607	RAF1	RASopathy	MONDO:0021060	Autosomal dominant inheritance	Pathogenic	PS4, PP2, PP3, PM1, PM2, PM6_Strong		The c.788T>G (p.Val263Gly) variant in RAF1 has been reported as a de novo occurrence in at least two patients with clinical features of a RASopathy (PM6_Strong; PMID: 30732632; GeneDx internal data, ClinVar SCV000209021.10). The p.Val263Gly variant has been identified in at least 5 other independent occurrences in patients with a RASopathy (PS4; PMID: 30732632, 31560489, 31145547; Partners Laboratory for Molecular Medicine, Institute of Human Genetics, Otto von Guericke University Magdeburg internal data; ClinVar SCV000061370.6). This variant was absent from large population studies (PM2; gnomad.broadinstitute.org). Furthermore, the variant is in a location that has been defined by the ClinGen RASopathy Expert Panel to be a mutational hotspot or domain of RAF1 (PM1; PMID 29493581). Different pathogenic missense variants have been previously identified at this codon of RAF1, which may indicate that this residue is critical to the function of the protein (PM5 not applied; ClinVar ID: 496189, 40608). The variant is located in the RAF1 gene, which has been defined by the ClinGen RASopathy Expert Panel as a gene with a low rate of benign missense variants and pathogenic missense variants are common (PP2; PMID: 29493581). Computational prediction tools and conservation analysis suggest that the p.Val263Gly variant may impact the protein (PP3). In summary, this variant meets criteria to be classified as pathogenic for RASopathies in an autosomal dominant manner. RASopathy-specific ACMG/AMP criteria applied (PMID:29493581): PS4, PM6_Strong, PM1, PM2, PP2, PP3.	29493581	RASopathy VCEP	https://www.clinicalgenome.org/docs/clingen-rasopathy-expert-panel-specifications-to-the-acmg-amp-variant-interpretation-guidelines-version-1/	0.741	0.736	0.449	0.35299	24.4
3	12645688	NM_002880.3(RAF1):c.781C>T (p.Pro261Ser)	ENST00000251849.4	13958	RAF1	Noonan syndrome	MONDO:0018997	Autosomal dominant inheritance	Pathogenic	PS3, PP2, PM1, PM2, PM6_Strong		The c.781C>T (p.Pro261Ser) variant in RAF1 has been reported in the literature in at least 2 unconfirmed de novo occurrences in patients with clinical features of a RASopathy (PM6_Strong; PMID 17603482, 20683980). In vitro functional studies provide some evidence that the p.Pro261Leu variant may impact protein function (PS3; PMID 17603483, 17603482). Furthermore, the variant is in a location that has been defined by the ClinGen RASopathy Expert Panel to be a mutational hotspot or domain of RAF1 (PM1; PMID 29493581). This variant was absent from large population studies (PM2; ExAC, http://exac.broadinstitute.org). The variant is located in the RAF1 gene, which has been defined by the ClinGen RASopathy Expert Panel as a gene with a low rate of benign missense variants and pathogenic missense variants are common (PP2; PMID: 29493581). In summary, this variant meets criteria to be classified as pathogenic for RASopathies in an autosomal dominant manner. ACMG/AMP criteria applied: PP2, PM1, PM2, PS3, PM6_Strong.	17603482, 20683980, 17603482	RASopathy VCEP	https://www.clinicalgenome.org/docs/clingen-rasopathy-expert-panel-specifications-to-the-acmg-amp-variant-interpretation-guidelines-version-1/	0.766	0.823	0.675	0.358384	25.2
3	12645693	NM_002880.3(RAF1):c.776C>A (p.Ser259Tyr)	ENST00000251849.4	44633	RAF1	RASopathy	MONDO:0021060	Autosomal dominant inheritance	Pathogenic	PS2, PS4_Moderate, PP2, PM1, PM2		The c.776C>A (p.Ser259Tyr) variant in RAF1 was absent from large population studies (PM2; gnomAD, http://gnomad.broadinstitute.org). It has been reported in 3 probands with clinical features of Noonan syndrome (PS4_Moderate; PMIDs: 31030682, 26918529, GeneDx internal data). In one proband, the variant occurred de novo with parentage confirmation (PS2; PMID: 31030682). The c.776C>A (p.Ser259Tyr) variant occurs in the CR2 activation domain of RAF1, which has been defined by the ClinGen RASopathy Expert Panel as a region important for protein function (PM1; PMID 29493581). A different pathogenic missense variant has been previously identified at this codon of RAF1 supporting this residue is critical to the function of the protein (PM5 not applied; ClinVar 40601). The variant is located in RAF1, which has been defined by the ClinGen RASopathy Expert Panel as a gene with a low rate of benign missense variants and pathogenic missense variants are common (PP2; PMID: 29493581). In summary, this variant meets criteria to be classified as pathogenic for RASopathies in an autosomal dominant manner. Rasopathy-specific ACMG/AMP criteria applied (PMID:29493581): PM2, PS4_Moderate, PS2, PM1, PP2.	26918529, 31030682	RASopathy VCEP	https://www.clinicalgenome.org/docs/clingen-rasopathy-expert-panel-specifications-to-the-acmg-amp-variant-interpretation-guidelines-version-1/	0.815	0.699	0.48	0.215606	26.3
3	12645694	NM_002880.3(RAF1):c.775T>A (p.Ser259Thr)	ENST00000251849.4	40601	RAF1	RASopathy	MONDO:0021060	Autosomal dominant inheritance	Pathogenic	PM5_Strong, PS3, PP2, PP3, PP1, PM1, PM2, PM6_Strong, PS4_Supporting		The c.775T>A (p.Ser259Thr) variant in RAF1 has been reported in the literature in at least 2 unconfirmed de novo occurrences in patients with clinical features of a RASopathy (PM6_Strong; APHP-Robert DebrÃ© Hospital internal data; GTR ID's: 28338). The p.Ser259Thr variant has been identified in at least 8 independent occurrences in patients with a RASopathy (PS4_Supporting; GeneDx, Partners LMM, Institute of Human Genetics, Otto von Guericke University Magdeburg internal data; GTR ID's: 26957, 21766, 506381 PMID: 21784453; ClinVar SCV000061360.5; SCV000209017.10). The p.Ser259Thr variant in RAF1 has been reported to segregate with clinical features of a RASopathy in at least 3 family members (PP1; GeneDx, Institute of Human Genetics, Otto von Guericke University Magdeburg internal data; GTR ID's: 26957, 506381; ClinVar SCV000209017.9). In vitro functional studies provide some evidence that the p.Ser259Thr variant may impact protein function (PS3; PMID: 21784453, 20052757). At least 2 other pathogenic missense variants have been previously identified at this codon of RAF1 which may indicate that this residue is critical to the function of the protein (PM5_Strong; ClinVar 40603, 40602, 228288). This variant was absent from large population studies (PM2; ExAC, http://exac.broadinstitute.org). Furthermore, the variant is in a location that has been defined by the ClinGen RASopathy Expert Panel to be a mutational hotspot or domain of RAF1 (PM1; PMID 29493581). The variant is located in the RAF1 gene, which has been defined by the ClinGen RASopathy Expert Panel as a gene with a low rate of benign missense variants and pathogenic missense variants are common (PP2; PMID: 29493581). Computational prediction tools and conservation analysis suggest that the p.Ser259Thr variant may impact the protein (PP3). In summary, this variant meets criteria to be classified as pathogenic for RASopathies in an autosomal dominant manner. Rasopathy-specific ACMG/AMP criteria applied (PMID:29493581): PM6_Strong, PS4_Supporting, PP1, PM5_Strong, PM2, PM1, PP2, PP3, PS3.	29493581	RASopathy VCEP	https://www.clinicalgenome.org/docs/clingen-rasopathy-expert-panel-specifications-to-the-acmg-amp-variant-interpretation-guidelines-version-1/	0.598	0.753	0.6	0.264089	24.5
3	12645699	NM_002880.3(RAF1):c.770C>T (p.Ser257Leu)	ENST00000251849.4	13957	RAF1	Noonan syndrome	MONDO:0018997	Autosomal dominant inheritance	Pathogenic	PS3, PP2, PM1, PM2, PM6_Strong		The c.770C>T (p.Ser257Leu) variant in RAF1 has been reported in the literature in at least 2 unconfirmed de novo occurrences in patients with clinical features of a RASopathy (PM6_Strong; PMID 17603482,22389993, 23877478, 23312806, 25706034). In vitro functional studies provide some evidence that the p.Ser257Leu variant may impact protein function (PS3; PMID 17603482). This variant was absent from large population studies (PM2; ExAC, http://exac.broadinstitute.org). The variant is located in the RAF1 gene, which has been defined by the ClinGen RASopathy Expert Panel as a gene with a low rate of benign missense variants and pathogenic missense variants are common (PP2; PMID: 29493581). Furthermore, the variant is in a location that has been defined by the ClinGen RASopathy Expert Panel to be a mutational hotspot or domain of RAF1 (PM1; PMID 29493581). In summary, this variant meets criteria to be classified as pathogenic for RASopathies in an autosomal dominant manner. ACMG/AMP criteria applied: PP2, PM1, PM2, PS3, PM6_Strong.	17603482, 29493581, 25706034, 17603482, 22389993, 23877478	RASopathy VCEP	https://www.clinicalgenome.org/docs/clingen-rasopathy-expert-panel-specifications-to-the-acmg-amp-variant-interpretation-guidelines-version-1/	0.855	0.651	0.518	0.349478	24.6
3	12645700	NM_002880.3(RAF1):c.769T>C (p.Ser257Pro)	ENST00000251849.4	40600	RAF1	RASopathy	MONDO:0021060	Autosomal dominant inheritance	Likely Pathogenic	PS4_Moderate, PP2, PM2, PM6		The c.769T>C (p.Ser257Pro) variant in RAF1 was absent from large population studies (PM2; gnomAD.broadinstitute.org). It has been identified in 3 patients with clinical features of a RASopathy (PS4_Moderate, SCV000206160.5; SCV000209015.10; PMID 23321623). In one proband the variant occurred de novo without parental confirmation (PM6). A different pathogenic missense variant has been previously identified at this codon which may indicate that this residue is critical to the function of the protein (PM5; ClinVar 13957) Furthermore, the p.Ser257Pro variant is located in RAF1, which has been defined by the ClinGen RASopathy Expert Panel as a gene with a low rate of benign missense variants and pathogenic variants are common (PP2; PMID: 29493581). In summary, this variant meets criteria to be classified as likely pathogenic for RASopathies in an autosomal dominant manner. RASopathy-specific ACMG/AMP criteria applied (PMID:29493581): PS4_Moderate, PM1, PM2, PM6, PP2.		RASopathy VCEP	https://www.clinicalgenome.org/docs/clingen-rasopathy-expert-panel-specifications-to-the-acmg-amp-variant-interpretation-guidelines-version-1/	0.812	0.667	0.265	0.339064	25.7
3	12645701	NM_002880.3(RAF1):c.768G>T (p.Arg256Ser)	ENST00000251849.4	40599	RAF1	RASopathy	MONDO:0021060	Autosomal dominant inheritance	Pathogenic	PS3, PP2, PP3, PM1, PM2		The c.768G>T (p.Arg256Ser) variant in RAF1 has been reported in the literature in 1 individual with clinical features of Noonan syndrome and one individual with clinical features of Noonan syndrome with multiple lentigines. This variant was absent from large population studies (PM2; ExAC, http://exac.broadinstitute.org). The variant is located in the RAF1 gene, which has been defined by the ClinGen RASopathy Expert Panel as a gene with a low rate of benign missense variants and pathogenic missense variants are common (PP2; PMID 29493581). Computational prediction tools and conservation analysis suggest that the p.Arg256Ser variant may impact the protein (PP3). In vitro functional studies provide some evidence that the p.Arg256Ser variant may impact protein function (PS3; 20679480). Furthermore, the variant is in a location that has been defined by the ClinGen RASopathy Expert Panel to be a mutational hotspot or domain of RAF1 (PM1; PMID 29493581). In summary, this variant meets criteria to be classified as pathogenic for RASopathies in an autosomal dominant manner. Rasopathy-specific ACMG/AMP criteria applied (PMID:29493581): PP2, PP3, PM1, PM2, PS3.		RASopathy VCEP	https://www.clinicalgenome.org/docs/clingen-rasopathy-expert-panel-specifications-to-the-acmg-amp-variant-interpretation-guidelines-version-1/	0.777	0.665	0.544	0.245684	23.6
3	12653557	NM_002880.3(RAF1):c.212A>G (p.Asn71Ser)	ENST00000251849.4	40588	RAF1	RASopathy	MONDO:0021060	Autosomal dominant inheritance	Benign	BA1		The filtering allele frequency of the c.212A>G (p.Asn71Ser) variant in the RAF1 gene is 0.14% for Latino chromosomes by the Exome Aggregation Consortium (24/11578 with 95% CI), which is a high enough frequency to be classified as benign based on thresholds defined by the ClinGen RASopathy Expert panel for autosomal dominant RASopathy variants (BA1).		RASopathy VCEP	https://www.clinicalgenome.org/docs/clingen-rasopathy-expert-panel-specifications-to-the-acmg-amp-variant-interpretation-guidelines-version-1/	0.396	0.194	.	-0.441903	18.51
3	12660096	NM_002880.3(RAF1):c.125C>T (p.Ala42Val)	ENST00000251849.4	343103	RAF1	RASopathy	MONDO:0021060	Autosomal dominant inheritance	Likely Benign	BS1		The filtering allele frequency of the c.125C>T (p.Ala42Val) variant in the RAF1 gene is 0.026% (25/66738) of European chromosomes by the Exome Aggregation Consortium, which is a high enough frequency to be classified as likely benign based on thresholds defined by the ClinGen RASopathy Expert Panel (BS1; PMID:29493581)		RASopathy VCEP	https://www.clinicalgenome.org/docs/clingen-rasopathy-expert-panel-specifications-to-the-acmg-amp-variant-interpretation-guidelines-version-1/	0.448	0.244	.	-0.277907	22.9
3	12660102	NM_002880.3(RAF1):c.119G>A (p.Arg40His)	ENST00000251849.4	40585	RAF1	RASopathy	MONDO:0021060	Autosomal dominant inheritance	Benign	BA1, BP5, BS4		The filtering allele frequency of the c.119G>A (p.Arg40His) variant in the RAF1 gene is 0.082% for Latino chromosomes by the Exome Aggregation Consortium (112/11578 with 95% CI), which is a high enough frequency to be classified as benign based on thresholds defined by the ClinGen RASopathy Expert panel for autosomal dominant RASopathy variants (BA1). Additionally, the variant did not segregate with disease in affected family members (BS4; GeneDx internal data; GTR ID: 26957; ClinVar SCV000171283.11; SCV000227278.4). This variant has been identified in a patient with an alternate molecular basis for disease (BP5; GeneDx internal data; GTR ID: 26957; SCV000171283.11). In summary, this variant meets criteria to be classified as benign. RASopathy-specific ACMG/AMP criteria applied (PMID:29493581): BA1, BS4, BP5.		RASopathy VCEP	https://www.clinicalgenome.org/docs/clingen-rasopathy-expert-panel-specifications-to-the-acmg-amp-variant-interpretation-guidelines-version-1/	0.658	0.281	.	0.0420656	25.5
3	12660127	NM_002880.3(RAF1):c.94A>G (p.Ile32Val)	ENST00000251849.4	40584	RAF1	RASopathy	MONDO:0021060	Autosomal dominant inheritance	Benign	PP2, BS2, BP4, BS1, BP5		The c.94A>G (p.Ile32Val) variant in the RAF1 gene has been identified in patients who underwent testing for a RASopathy, however it has also been identified in multiple adults who did not have clinical features of a RASopathy (BS2, BP5; Invitae, EGL Diagnostics, GeneDx internal data; GTR Lab ID: 500031, 500060; SCV000287747.4, SCV000227277.5, SCV000209002.14). The filtering allele frequency of the p.Ile32Val variant is 0.017% for European (non-Finnish) genomes in the gnomAD database (8/31404 with 95% CI) which is a high enough frequency to be considered strong evidence that the variant is benign based on thresholds defined by the ClinGen RASopathy Expert Panel (BS1). Computational prediction tools and conservation analysis suggest that the p.Ile32Val variant does not impact the protein (BP4). In summary, this variant meets criteria to be classified as benign. RASopathy-specific ACMG/AMP criteria applied (PMID:29493581): BS2, BP5, BS1, BP4.		RASopathy VCEP	https://www.clinicalgenome.org/docs/clingen-rasopathy-expert-panel-specifications-to-the-acmg-amp-variant-interpretation-guidelines-version-1/	0.365	0.155	.	-0.326012	16.72
3	12660155	NM_002880.3(RAF1):c.66T>G (p.Phe22Leu)	ENST00000251849.4	40583	RAF1	RASopathy	MONDO:0021060	Autosomal dominant inheritance	Likely Benign	BP5, BS4		The c.66T>G (p.Phe22Leu) variant has been identified in patients with clinical features of a RASopathy, however the variant did not segregate with disease in affected family members (BS4; GeneDx, Partners LMM, Invitae internal data GTR ID's: 26957, 21766, 500031; ClinVar SCV000218672.4; SCV000061358.5). This variant has been identified in a patient with an alternate molecular basis for disease (BP5; LMM internal data; SCV000061358.5). In summary, this variant meets criteria to be classified as likely benign. RASopathy-specific ACMG/AMP criteria applied (PMID:29493581): BS4, BP5.		RASopathy VCEP	https://www.clinicalgenome.org/docs/clingen-rasopathy-expert-panel-specifications-to-the-acmg-amp-variant-interpretation-guidelines-version-1/	0.6	0.114	0.372	-0.255119	18.86
17	18023225	NM_016239.4(MYO15A):c.1111C>A (p.Pro371Thr)	ENST00000205890.5	423766	MYO15A	nonsyndromic genetic deafness	MONDO:0019497	Autosomal recessive inheritance	Likely Benign	BP4, BS1_Supporting		The c.1111C>A (p.Pro371Thr) variant in MYO15A was present in 0.208% (lower bound of the 95% CI of 295/128,454) of non-Finnish European alleles in gnomAD v2.1, which is a higher frequency than would be expected for an autosomal recessive pathogenic variant based on the thresholds defined by the ClinGen Hearing Loss Expert Panel (BS1_Supporting). Conservation analyses suggest that this variant may not impact the protein (BP4). In summary, the p.Pro371Thr variant in MYO15A variant meets criteria to be considered likely benign. ACMG/AMP criteria applied, as specified by the Hearing Loss Expert Panel: BS1_Supporting, BP4.		Hearing Loss VCEP	https://clinicalgenome.org/site/assets/files/7814/clingen_hl_acmg_specifications_cdh23_coch_gjb2_kcnq4_myo6_myo7a_slc26a4_tecta_ush2a_v2.pdf	0.276	0.147	.	-0.226895	8.315
17	18023696	NM_016239.4(MYO15A):c.1582G>A (p.Gly528Ser)	ENST00000205890.5	504629	MYO15A	nonsyndromic genetic deafness	MONDO:0019497	Autosomal recessive inheritance	Likely Benign	BP4, BS1_Supporting		The filtering allele frequency (the lower threshold of the 95% CI of 64/23748) of the c.1582G>A (p.Gly528Ser) variant in the MYO15A gene is 0.217% for African/African-American chromosomes by gnomAD, which is a higher frequency than would be expected for an autosomal recessive pathogenic variant based on the thresholds defined by the ClinGen Hearing Loss Expert Panel (BS1_Supporting). Additionally, computational prediction analysis using the metapredictor tool REVEL suggests that the variant may not impact the protein (BP4). In summary, this variant meets criteria to be classified as likely benign. ACMG/AMP criteria applied, as specified by the Hearing Loss Expert Panel: BS1_Supporting, BP4.		Hearing Loss VCEP	https://clinicalgenome.org/site/assets/files/7814/clingen_hl_acmg_specifications_cdh23_coch_gjb2_kcnq4_myo6_myo7a_slc26a4_tecta_ush2a_v2.pdf	0.088	0.017	.	-0.648357	10.25
17	18024352	NM_016239.4(MYO15A):c.2238G>T (p.Arg746Ser)	ENST00000205890.5	226780	MYO15A	nonsyndromic genetic deafness	MONDO:0019497	Autosomal recessive inheritance	Benign	BP4, BA1		The filtering allele frequency (the lower threshold of the 95% CI of 511/11092) of the p.Arg746Ser variant in the MYO15A gene is 4.27% for African chromosomes (including 8 homozygous observations) by gnomAD, which is a high enough frequency to be classified as benign based on thresholds defined by the ClinGen Hearing Loss Expert Panel for autosomal recessive hearing loss variants (BA1). Additionally, computational prediction analysis using the metapredictor tool REVEL suggests that the variant may not impact the protein (BP4). In summary, this variant meets criteria to be classified as benign. ACMG/AMP criteria applied, as specified by the Hearing Loss Expert Panel : BA1, BP4.		Hearing Loss VCEP	https://clinicalgenome.org/site/assets/files/7814/clingen_hl_acmg_specifications_cdh23_coch_gjb2_kcnq4_myo6_myo7a_slc26a4_tecta_ush2a_v2.pdf	0.218	0.118	.	-0.328209	12.82
17	18034837	NM_016239.4(MYO15A):c.4198G>A (p.Val1400Met)	ENST00000205890.5	632271	MYO15A	nonsyndromic genetic deafness	MONDO:0019497	Autosomal recessive inheritance	Pathogenic	PM3_Strong, PP1_Strong, PP3		The allele frequency of the c.4198G>A (p.Val1400Met) variant in the MYO15A gene is 0.01980% (7/35356) of African/African-American chromosomes by gnomAD. This variant has been reported to segregate with hearing loss in at least 3 separate families (PP1_Strong; PMIDs: 27870113, 20642360; Partners LMM internal data SCV000966848.2). This variant has been detected in 10 probands with nonsyndromic hearing loss. For 2 of those probands, a pathogenic or suspected-pathogenic variant was observed in trans, in 1 a rare variant of unknown significance was observed in trans, and in 7 the variant was observed in the homozygous state (PM3_Strong; PMIDs: 27870113, 20642360; Partners LMM internal data SCV000966848.2). Additionally, the REVEL computational prediction analysis tool produced a score of 0.891, which is above the threshold necessary to apply PP3. In summary, this variant meets criteria to be classified as pathogenic for autosomal recessive nonsyndromic hearing loss based on the ACMG/AMP criteria applied, as specified by the Hearing Loss Expert Panel: PP1_Strong, PM3_Strong, PP3.		Hearing Loss VCEP	https://clinicalgenome.org/site/assets/files/7814/clingen_hl_acmg_specifications_cdh23_coch_gjb2_kcnq4_myo6_myo7a_slc26a4_tecta_ush2a_v2.pdf	0.892	0.891	0.758	0.329913	28.8
17	18046898	NM_016239.4(MYO15A):c.5929T>C (p.Cys1977Arg)	ENST00000205890.5	45753	MYO15A	nonsyndromic genetic deafness	MONDO:0019497	Autosomal recessive inheritance	Benign	BA1		The filtering allele frequency (the lower threshold of the 95% CI of 15730/17934) of the p.Cys1977Arg variant in the MYO15A gene is 86.6% for African chromosomes (including 6913 homozygous observations) by gnomAD v2.1, which is a high enough frequency to be classified as benign based on thresholds defined by the ClinGen Hearing Loss Expert Panel for autosomal recessive hearing loss variants (BA1). ACMG/AMP criteria applied, as specified by the Hearing Loss Expert Panel : BA1.		Hearing Loss VCEP	https://clinicalgenome.org/site/assets/files/7814/clingen_hl_acmg_specifications_cdh23_coch_gjb2_kcnq4_myo6_myo7a_slc26a4_tecta_ush2a_v2.pdf	0.017	0.264	.	-0.578578	13.08
17	18049249	NM_016239.4(MYO15A):c.6337A>T (p.Ile2113Phe)	ENST00000205890.5	6950	MYO15A	nonsyndromic genetic deafness	MONDO:0019497	Autosomal recessive inheritance	Likely Pathogenic	PP1_Strong, PP3, PM2_Supporting	TRUE	The p.Ile2113Phe variant in the MYO15A gene was absent from gnomAD v2.1.1 (PM2_Supporting). However, it has been described as a founder variant with a carrier frequency of 25/100 in Bengkala, Bali (PMID: 9603736). It has been identified in the homozygous state in 1 Bengkala kindred with hearing loss and in the heterozygous state in one Chinese individual with hearing loss (PMIDs: 9603736, 27018975). The p.Ile2113Phe variant has been reported to segregate with hearing loss in at least 6 family members (PP1_Strong; PMID: 9603736). The REVEL computational prediction analysis tool produced a score of 0.91, which is above the threshold necessary to apply PP3 (PP3). In summary, this variant meets criteria to be classified as likely pathogenic for autosomal recessive hearing loss based on the ACMG/AMP criteria applied as specified by the Hearing Loss Expert Panel (PP1_Strong, PM2_Supporting, PP3).		Hearing Loss VCEP	https://clinicalgenome.org/site/assets/files/7814/clingen_hl_acmg_specifications_cdh23_coch_gjb2_kcnq4_myo6_myo7a_slc26a4_tecta_ush2a_v2.pdf	0.928	0.91	0.87	0.407415	24.7
17	18070953	NM_016239.4(MYO15A):c.9998G>A (p.Arg3333Gln)	ENST00000205890.5	164570	MYO15A	nonsyndromic genetic deafness	MONDO:0019497	Autosomal recessive inheritance	Likely Benign	BS1		The filtering allele frequency (the lower threshold of the 95% CI of 41/10294) of the c.9998G>A (p.Arg3333Gln) variant in the MYO15A gene is 0.302% for Ashkenazi Jewish chromosomes by gnomAD, which is a high enough frequency to be classified as likely benign based on the thresholds defined by the ClinGen Hearing Loss Expert Panel for autosomal recessive hearing loss variants (BS1). In summary, this variant meets criteria to be classified as likely benign. ACMG/AMP criteria applied, as specified by the Hearing Loss Expert Panel: BS1.		Hearing Loss VCEP	https://clinicalgenome.org/site/assets/files/7814/clingen_hl_acmg_specifications_cdh23_coch_gjb2_kcnq4_myo6_myo7a_slc26a4_tecta_ush2a_v2.pdf	0.213	0.199	.	-0.4531	7.086
19	18266849	NM_005027.4(PIK3R2):c.160G>A (p.Val54Met)	ENST00000222254.8	468317	PIK3R2	overgrowth syndrome and/or cerebral malformations due to abnormalities in MTOR pathway genes	MONDO:0100283	Autosomal dominant inheritance (mosaic)	Benign	BA1		The c.160G>A (NM_005027.4) variant in PIK3R2 is a missense variant predicted to cause substitution of (p.Val54Met). The highest population minor allele frequency in gnomAD v2.1.1 is 0.004092 in the European (non Finnish) population, which is higher than the ClinGen BMEP threshold ([>=0.00185]) for BA1, and therefore meets this criterion (BA1). In summary, this variant meets the criteria to be classified as Benign for mosaic autosomal dominant overgrowth with or without cerebral malformations due to abnormalities in MTOR-pathway genes based on the ACMG/AMP criteria applied, as specified by the ClinGen Brain Malformations Expert Panel: BA1; -8 points (VCEP specifications version 1; Approved: 1/31/2021)		Brain Malformations VCEP	https://clinicalgenome.org/docs/clingen-brain-malformations-expert-panel-specifications-to-the-acmg-amp-variant-interpretation-guidelines-version-1/	0.272	0.059	.	-0.530868	18.77
19	18273784	NM_005027.4(PIK3R2):c.1117G>A (p.Gly373Arg)	ENST00000222254.8	39808	PIK3R2	overgrowth syndrome and/or cerebral malformations due to abnormalities in MTOR pathway genes	MONDO:0016054	Autosomal dominant inheritance (mosaic)	Pathogenic	PS2_Moderate, PM1_Supporting, PS4, PM2_Supporting		The c.1117G>A (NM_005027.4) variant in PIK3R2 is a missense variant predicted to cause substitution of (p.Gly373Arg). This variant is absent from gnomAD v2.1.1 (PM2_Supporting). This variant resides within the PIK3R2 SH2, sequence homology 2 domain of PIK3R2 that is defined as a critical functional domain by the ClinGen BMEP (PMID: 26860062) (PM1_Supporting). The prevalence of the variant in affected individuals is significantly increased compared with the prevalence in controls (PS4_VS; identified in 2 individuals with macrocephaly (>=2 SD) and Developmental Delay or Intellectual disability with cortical malformation, 13 individuals with a clinical diagnosis of megalencephaly-polymicrogyria-polydactyly-hydrocephalus syndrome; (MPPH) or megalencephaly-capillary malformation-polymicrogyria syndrome; (MCAP), it has been shown to significantly increase phosphorylation levels in patient cell lines (PMID: 22729224), and has been identified in over 15 tumor samples in the literature and COSMIC (PMID: 28086757,22729224, 28502725)). This variant has been identified as a de novo occurrence with confirmed parental relationships (PS2_moderate; PMID: 22729224). In summary, this variant meets the criteria to be classified as Pathogenic for mosaic autosomal dominant overgrowth with or without cerebral malformations due to abnormalities in MTOR-pathway genes based on the ACMG/AMP criteria applied, as specified by the ClinGen Brain Malformations Expert Panel: PM2_P, PM1_P, PS4_VS, PS2_M; 13 points (VCEP specifications version 1; Approved: 1/31/2021)	22729224, 22729224, 28086757, 22729224, 22729224, 22729224	Brain Malformations VCEP	https://clinicalgenome.org/docs/clingen-brain-malformations-expert-panel-specifications-to-the-acmg-amp-variant-interpretation-guidelines-version-1/	0.955	0.631	0.688	0.270352	24.6
X	18582616	NM_003159.2(CDKL5):c.119C>T (p.Ala40Val)	ENST00000379989.3	11502	CDKL5	CDKL5 disorder	MONDO:0100039	X-linked inheritance	Pathogenic	PS2_Very Strong, PP3, PM2_Supporting, PM1, PS4		The p.Ala40Val variant in CDKL5 has been reported in at least 4 unconfirmed de novo occurrences in patients with CDKL5 disorder (PMID 27779742, 17993579, 22678952, 19793311) (PM6_VS). It is also reported in the mosaic state in a male patient with CDKL5 disorder (PMID 25819767) and therefore confirmed to be de novo (PS2). The p.Ala40Val variant has been observed in at least 10 other individuals with CDKL5 disorder (27779742, 25819767, 17993579, 22678952, 19793311, 21309761, 19780792) (PS4). The variant is absent in gnomAD (PM2_supporting). The variant is located in a well-characterized (ATP binding region: aa 19-43) functional domain of CDKL5 (PMID: 28544139, 17993579, 23064044, 29264392) (PM1). Computational prediction analysis tools suggests a deleterious impact; however, this information does not predict clinical significance on its own (PP3). In summary, the p.Ala40Val in CDKL5 is classified as Pathogenic based on the ACMG/AMP criteria (PM6_very strong, PS2, PS4_strong, PM1, PM2_supporting, PP3).		Rett Angelman VCEP	https://clinicalgenome.org/site/assets/files/7339/clingen_rettas_acmg_specifications_v2.pdf	0.85	0.789	0.938	0.365661	27.7
X	18593543	NM_003159.2(CDKL5):c.215T>C (p.Ile72Thr)	ENST00000379989.3	11503	CDKL5	CDKL5 disorder	MONDO:0100039	X-linked inheritance (dominant (HP:0001423))	Pathogenic	PS3_Supporting, PM6, PP3, PM2_Supporting, PM5_Strong, PS4_Moderate		The p.Ile72Thr variant in CDKL5 has been reported as a de novo occurrence (biological parentage unconfirmed) in an individual with CDKL5 disease (PMID 19396824, 19241098) (PM6). The p.Ile72Thr variant in CDKL5 has been reported in at least 3 other individuals with CDKL5 disease (PMID 19396824, 19241098, 25657822, ClinVar) (PS4_moderate). The p.Ile72Thr variant in CDKL5 is absent from gnomAD (PM2). Multiple likely pathogenic missense variants have been previously identified within this codon (p.Ile72Asn; p.Ile72Met) which indicates that this residue is critical to the function of the protein (PMID 28074849, 27779742, 16015284) (PM5_strong). Phosphoproteomic screening of the cellular substrates of CDKL5 (MAP1S, CEP131 and DLG5) has shown that the p.Ile72Thr variant impacts protein function (PMID 30266825) (PS3_supporting). Computational prediction analysis tools suggests a deleterious impact; however, this information does not predict clinical significance on its own(PP3). In summary, the p.Ile72Thr variant in CDKL5 is classified as Pathogenic for CDKL5 disease based on the ACMG/AMP criteria (PM5_strong, PM6, PS4_moderate, PS3_supporting, PM2_supporting, PP3).	19396824, 19241098, 25657822, 19396824	Rett Angelman VCEP	https://clinicalgenome.org/site/assets/files/7339/clingen_rettas_acmg_specifications_v2.pdf	0.973	0.815	0.938	0.361705	26.2
X	18602452	NM_003159.2(CDKL5):c.533G>A (p.Arg178Gln)	ENST00000379989.3	94113	CDKL5	CDKL5 disorder	MONDO:0100039	X-linked inheritance (dominant (HP:0001423))	Pathogenic	PS2_Very Strong, PM2_Supporting, PS4, PM5_Strong		The p.Arg178Gln variant in CDKL5 has been reported in at least 4 de novo occurrences (biological parentage unconfirmed) in patients with CDKL5 disorder (PMID 26482601, 21770923, 29852413, 29190809, 24564546, 26482601) (PM6_very strong). The variant was present in the mosaic state in one patient, confirming its de novo nature (PMID 26482601) (PS2). The p.Arg178Gln variant in CDKL5 has been reported in at least 7 other individuals with CDKL5 disorder (PMID 26482601, 21770923, 29852413, 29190809, 24564546) (PS4). Multiple pathogenic missense variants have been previously identified within this codon which indicates that this residue is critical to the function of the protein (PMID 29100083, 22430159, 19793311, 18809835, 30182498) (PM5_strong). The p.Arg178Gln variant in CDKL5 is absent from gnomAD (PM2_supporting). In summary, the p.Arg178Gln variant in CDKL5 is classified as Pathogenic for CDKL5 disorder based on the ACMG/AMP criteria (PM6_very strong, PS2, PS4, PM5_strong, PM2_supporting).	29852413, 24564546, 21770923, 29190809, 26482601, 29852413, 24564546, 21770923, 29190809	Rett Angelman VCEP	https://clinicalgenome.org/site/assets/files/7339/clingen_rettas_acmg_specifications_v2.pdf	0.922	0.748	0.882	0.273281	29.2
X	18606097	NM_003159.2(CDKL5):c.578A>G (p.Asp193Gly)	ENST00000379989.3	143826	CDKL5	CDKL5 disorder	MONDO:0100039	X-linked inheritance (dominant (HP:0001423))	Likely Pathogenic	PP3, PP4, PP1, PM6_Strong, PM2_Supporting		The p.Asp193Gly variant in CDKL5 has been reported in at least 2 de novo occurrences (biological parentage unconfirmed) in affected individuals (PMID 23583054) (PM6_Strong). The p.Asp193Gly variant in CDKL5 is absent from gnomAD (PM2_Supporting). The variant has been reported to segregate in two informative meioses (PMID: 23583054) (PP1). Computational prediction analysis tools suggests a deleterious impact; however, this information does not predict clinical significance on its own (PP3). The p.Asp193Gly variant in CDKL5 has been reported in an individual with a clinical phenotype suggestive of a CDKL5-associated disorder (PP4). In summary, the p.Asp193Gly variant in CDKL5 is classified as likely pathogenic for CDKL5-associated disorder based on the ACMG/AMP criteria (PM6_strong, PM2_supporting, PP1, PP3, PP4).	23583054	Rett Angelman VCEP	https://clinicalgenome.org/site/assets/files/7339/clingen_rettas_acmg_specifications_v2.pdf	0.991	0.824	0.963	0.530334	27.9
X	18622240	NM_003159.2(CDKL5):c.1196A>C (p.Asn399Thr)	ENST00000379989.3	143770	CDKL5	CDKL5 disorder	MONDO:0100039	X-linked inheritance (dominant (HP:0001423))	Likely Benign	BS2, BP4		The p.Asn399Thr variant in CDKL5 is observed in at least 2 unaffected individuals (internal database) (BS2). This variant is also present in the heterozygous state in two individuals in gnomAD. Computational analysis prediction tools suggest that the p.Asn399Thr variant does not have a deleterious impact; however this information does not predict clinical significance on its own (BP4). In summary, the p.Asn399Thr variant in CDKL5 is classified as likely benign based on the ACMG/AMP criteria (BS2, BP4).	19253388	Rett Angelman VCEP	https://clinicalgenome.org/site/assets/files/7339/clingen_rettas_acmg_specifications_v2.pdf	0.585	0.149	.	-0.524719	22.6
X	18668628	NM_003159.2(CDKL5):c.2896G>A (p.Val966Ile)	ENST00000379989.3	210646	CDKL5	CDKL5 disorder	MONDO:0100039	X-linked inheritance	Benign	BS2_Supporting, BP5, BA1, BP4		The allele frequency of the p.Val966Ile variant in CDKL5 is 0.03% in South Asian sub population in gnomAD, which is high enough to be classified as benign based on thresholds defined by the ClinGen Rett/Angelman-like Expert Panel for Rett/AS-like conditions (BA1). The p.Val966Ile variant is observed in at least 1 unaffected individual (internal database) (BS2_supporting). Computational analysis prediction tools suggest that the p.Val966Ile variant does not have a deleterious impact; however this information does not predict clinical significance on its own (BP4). The p.Val966Ile variant is found in a patient with an alternate molecular basis of disease (internal database) (BP5). In summary, the p.Val966Ile variant in CDKL5 is classified as benign based on the ACMG/AMP criteria applied (BA1, BS2_supporting, BP4, BP5).		Rett Angelman VCEP	https://clinicalgenome.org/site/assets/files/7339/clingen_rettas_acmg_specifications_v2.pdf	0.053	0.1	.	-0.74371	12.33
X	18668659	NM_003159.2(CDKL5):c.2927C>T (p.Pro976Leu)	ENST00000379989.3	156694	CDKL5	CDKL5 disorder	MONDO:0100039	X-linked inheritance	Likely Benign	BS1, BP4, BP2		The allele frequency of the p.Pro976Leu variant in CDKL5 is 0.01% in South Asian sub population in gnomAD, which is high enough to be classified as likely benign based on thresholds defined by the ClinGen Rett/Angelman-like Expert Panel for Rett/AS-like conditions (BS1). The p.Pro976Leu variant is observed in the CDKL5 gene where a second pathogenic variant in the same gene is present in the patient (internal database) (BP2). Computational analysis prediction tools suggest that the p.Pro976Leu variant does not have a deleterious impact; however this information does not predict clinical significance on its own (BP4). In summary, the p.Pro976Leu variant in CDKL5 is classified as likely benign based on the ACMG/AMP criteria (BS1, BP2, BP4).		Rett Angelman VCEP	https://clinicalgenome.org/site/assets/files/7339/clingen_rettas_acmg_specifications_v2.pdf	0.03	0.113	0.414	-0.788119	5.782
13	20763138	NM_004004.6(GJB2):c.583A>G (p.Met195Val)	ENST00000382844.1	225375	GJB2	nonsyndromic genetic deafness	MONDO:0019497	Autosomal recessive inheritance	Likely Pathogenic	PM3_Strong, PM2, PP3	TRUE	The c.583A>G (p.Met195Val) variant in GJB2 was present in 0.000074% (4/18394, CI 95%) of East Asisan alleles in gnomAD v2.1.1 and was absent from gnomAD v3 (PM2). This variant has been identified in 3 probands with hearing loss in whom another pathogenic or suspected-pathogenic variant was found in trans (PM3_Strong; PMID: 24013081, 20497192, 30146550). It has also been identified in several probands with hearing loss in whom a second variant was not identified (PMID: 23555729, 19366456, 19125024, 27627659, 24507663). The REVEL computational prediction tool produced a score of 0.962, which is above the threshold necessary to apply PP3. In summary, this variant meets criteria to be classified as likely pathogenic for autosomal recessive nonsyndromic hearing loss based on the ACMG/AMP criteria applied as specified by the Hearing Loss Expert Panel (PM2, PM3_Strong, PP3).	20497192, 24507663, 27627659, 19366456, 19125024, 23555729, 24013081, 30146550	Hearing Loss VCEP	https://clinicalgenome.org/site/assets/files/7814/clingen_hl_acmg_specifications_cdh23_coch_gjb2_kcnq4_myo6_myo7a_slc26a4_tecta_ush2a_v2.pdf	0.98	0.962	.	0.538583	24.5
13	20763158	NM_004004.6(GJB2):c.563A>G (p.Lys188Arg)	ENST00000382844.1	429984	GJB2	nonsyndromic genetic deafness	MONDO:0019497	Autosomal recessive inheritance	Likely Pathogenic	PM3_Strong, PM2, PP3	TRUE	The allele frequency of the c.563A>G (p.Lys188Arg) variant in GJB2 is 0.006% (1/15428) of European chromosomes by gnomAD, which is a low enough frequency to apply PM2 based on the thresholds defined by the ClinGen Hearing Loss Expert Panel for autosomal recessive hearing loss (PM2). This variant has been detected in four probands patients with hearing loss (PMID 17666888, University of Minnesota internal data, GeneDx internal data). For two of those probands, a pathogenic was observed in trans, and in one individual a second pathogenic variant was observed but phase was not determined (PM3_Strong; PMID 17666888, University of Minnesota internal data, GeneDx internal data). The REVEL computational prediction analysis tool produced a score of 0.9, which is above the threshold necessary to apply PP3; however, this information is not predictive of pathogenicity on its own. In summary, this variant meets criteria to be classified as likely pathogenic for autosomal recessive hearing loss based on the ACMG/AMP criteria applied as specified by the Hearing Loss Expert Panel (PM2, PM3_Strong, PP3).	17666888, 23967136	Hearing Loss VCEP	https://clinicalgenome.org/site/assets/files/7814/clingen_hl_acmg_specifications_cdh23_coch_gjb2_kcnq4_myo6_myo7a_slc26a4_tecta_ush2a_v2.pdf	0.983	0.969	0.861	0.578434	27.7
13	20763205	NM_004004.5(GJB2):c.516G>C (p.Trp172Cys)	ENST00000382844.1	590799	GJB2	nonsyndromic genetic deafness	MONDO:0019497	Autosomal recessive inheritance	Pathogenic	PS4, PP1_Strong, PM3_Supporting, PP3		The p.Trp172Cys variant in the GJB2 gene was absent from gnomAD (PM2). However, this variant has been identified at an allele frequency of 1.9% (6/314) in unaffected Tuvinian individuals (PMID: 20201936). This frequency would normally lead to application of BA1 based on the thresholds defined by the ClinGen Hearing Loss Expert Panel for autosomal recessive hearing loss variants (BA1). However, the variant was found to have a statistically higher prevalence in affected Tuvinian individuals (66/440 alleles) over ethnically-matched controls (6/314 alleles) (15% vs 1.9%; p<0.0001, PS4; PMID: 20201936) suggesting that this is actually a high frequency founder variant in this population. This variant has been detected in trans with two pathogenic variants in probands with hearing loss (PM3_supporting PMID:20201936; 15790391). The p.Trp172Cys variant in GJB2 has been reported to segregate with hearing loss in at least 9 affected family members (PP1_Strong; PMID: 20201936). The REVEL computational prediction analysis tool produced a score of 0.7 (rounded up from 0.687), which is above the threshold necessary to apply PP3. In summary, this variant meets criteria to be classified as pathogenic for autosomal recessive hearing loss based on the ACMG/AMP criteria applied as specified by the Hearing Loss Expert Panel (PS4, PP1_Strong, PP3, PM3_supporting).	31195736, 20201936, 15790391	Hearing Loss VCEP	https://clinicalgenome.org/site/assets/files/7814/clingen_hl_acmg_specifications_cdh23_coch_gjb2_kcnq4_myo6_myo7a_slc26a4_tecta_ush2a_v2.pdf	0.722	0.687	0.39	0.398959	24.8
13	20763494	NM_004004.6(GJB2):c.227T>C (p.Leu76Pro)	ENST00000382844.1	44731	GJB2	nonsyndromic genetic deafness	MONDO:0019497	Autosomal recessive inheritance	Likely Pathogenic	PM3_Strong, PM2, PP1, PP3		The c.227T>C (p.Leu76Pro) variant in MYO7A is present in 0.0044% (5/113714) of European (non-Finnish) chromosomes in gnomAD v2.1.1, which is a low enough frequency to apply PM2 based on the thresholds defined by the ClinGen Hearing Loss Expert Panel for autosomal recessive hearing loss (PM2). The variant has been detected in 4 probands with hearing loss. For two of those patients, a pathogenic variant was observed in trans (PMID: 17666888, 19274344), in a third the variant was observed in a homozygous state (ARUP Laboratories internal data, SCV001158697.1), and in the last patient the variant was observed with another pathogenic variant although with unknown phase (Partners LMM internal data, SCV000061486.5) (PM3_Strong). The variant has been reported to segregate with hearing loss in one affected family member (PP1, PMID: 19274344). The REVEL computational prediction tool produced a score of 0.976, which is above the threshold necessary to apply PP3. In summary, this variant meets criteria to be classified as likely pathogenic for autosomal recessive nonsyndromic hearing loss based on the ACMG/AMP criteria applied as specified by the Hearing Loss Expert Panel (PM3_Strong, PM2, PP1, PP3).	17666888, 19274344	Hearing Loss VCEP	https://clinicalgenome.org/site/assets/files/7814/clingen_hl_acmg_specifications_cdh23_coch_gjb2_kcnq4_myo6_myo7a_slc26a4_tecta_ush2a_v2.pdf	0.984	0.976	.	0.577016	28.3
13	20763611	NM_004004.6(GJB2):c.110T>C (p.Val37Ala)	ENST00000382844.1	449490	GJB2	nonsyndromic genetic deafness	MONDO:0019497	Autosomal recessive inheritance	Likely Pathogenic	PM5, PM3, PP3, PM2_Supporting		The allele frequency of the p.Val37Ala variant in the GJB2 gene is 0.04% (13/35428) of Latino chromosomes by gnomAD v2.1.1, which is a low enough frequency to apply PM2_Supporting based on the thresholds defined by the ClinGen Hearing Loss Expert Panel for autosomal recessive hearing loss (PM2_Supporting). This variant has been identified in 3 heterozygous individuals with hearing loss who did not harbor a second variant in GJB2 (PMID 21287563, PMID 17666888, PMID 15365987), but has also been detected in 1 patient with hearing loss in trans with a pathogenic variant (PM3; Partners LMM internal data SCV000967620.2). The REVEL computational prediction analysis tool produced a score of 0.675, which rounded up to 0.7 is above the threshold necessary to apply PP3 (PP3). A different pathogenic missense variant (p.Val37Ile) has been previously identified at this codon of GJB2 which may indicate that this residue is critical to the function of the protein (PM5; p.Val37Ile ClinVar Variation ID 17023, PMID 31160754). In summary, this variant meets criteria to be classified as likely pathogenic for autosomal recessive hearing loss based on the ACMG/AMP criteria applied as specified by the Hearing Loss Expert Panel (PM3, PM5, PM2_Supporting, PP3).	25388846, 15365987, 17666888, 21287563	Hearing Loss VCEP	https://clinicalgenome.org/site/assets/files/7814/clingen_hl_acmg_specifications_cdh23_coch_gjb2_kcnq4_myo6_myo7a_slc26a4_tecta_ush2a_v2.pdf	0.941	0.675	.	0.467435	23.5
13	20763612	NM_004004.5(GJB2):c.109G>A (p.Val37Ile)	ENST00000382844.1	17023	GJB2	nonsyndromic genetic deafness	MONDO:0019497	Autosomal recessive inheritance	Pathogenic	PS4, PP1_Strong, PM3		The filtering allele frequency (the lower threshold of the 95% CI of 143/1558, including 8 homozygous observations) of the c.109G>A (p.Val37Ile) variant in the GJB2 gene is 7.9% for East Asian genomes in gnomAD.This is a high enough frequency that, in the absence of conflicting data, might warrant a benign classification based on the thresholds defined by the ClinGen Hearing Loss Expert Panel for autosomal recessive hearing loss variants (BA1). However, based on the evidence outlined below, the ClinGen Hearing Loss Expert Panel believes that the evidence for the pathogenicity of this variant for nonsyndromic hearing loss outweighs its high allele frequency in population databases. Therefore, the BA1 code will not contribute to the overall classification. The homozygous genotype and compound heterozygous genotype with another variant in GJB2 have shown to be statistically enriched in patients with nonsyndromic sensorineural hearing loss compared to individuals representative of the general population in gnomAD and/or those who underwent carrier screening at Counsyl. (PS4; PMID: 31160754). This study also reported the variant in 139 homozygous affected probands, 17 affected probands with the p.Met34Thr variant in trans, 131 affected probands with a variant asserted to be P/LP in ClinVar, and 78 affected probands with a premature GJB2 termination codon in trans. However, because the variant is also very frequent in the general population, this criteria has been applied at the strength of Moderate. (PM3; PMID: 31160754). The p.Val37Ile variant in GJB2 has been reported to segregate with hearing loss in at least 21 family members (PP1_Strong; PMID: 31160754). Although homozygous or compound heterozygous observations have been identified in individuals with normal hearing, it has been suggested that individuals with the p.Val37Ile variant lose hearing at ~1dB/year, suggesting an age-related penetrance (PMID: 27308859). Furthermore, in dye transfer and electrical coupling assays, both functional studies have shown that the variant impacts protein function (PMID: 26088551, 12505163, 16300957) and knock-in mouse model demonstrated that the p.Val37Ile variant leads to the phenotype. However, because the codon for p.Val37 in mouse (GTG) was different from that in human (GTT), c.109G>A in mouse would translate into p.Val37Met, and the dye transfer and coupling assays have limited validation and correlation with pathogenicity, neither was not counted as functional evidence. (PMID: 27623246). Of note, the severity of hearing loss is known to be mild on average and there have been multiple accounts of incomplete penetrance of the variant in families/individuals with p.Val37Ile in a biallelic genotype. In summary, this variant meets criteria to be classified as pathogenic for autosomal recessive nonsyndromic genetic hearing loss based on the ACMG/AMP criteria applied, as specified by the Hearing Loss Expert Panel: PS4, PP1_Strong, PM3.	31160754, 27623246, 26088551, 12505163, 16300957, 31160754, 31160754, 31160754, 27308839, 31160754	Hearing Loss VCEP	https://clinicalgenome.org/site/assets/files/7814/clingen_hl_acmg_specifications_cdh23_coch_gjb2_kcnq4_myo6_myo7a_slc26a4_tecta_ush2a_v2.pdf	0.263	0.656	.	0.180516	22.5
13	20763620	NM_004004.5(GJB2):c.101T>C (p.Met34Thr)	ENST00000382844.1	17000	GJB2	nonsyndromic genetic deafness	MONDO:0019497	Autosomal recessive inheritance	Pathogenic	PS4, PP3, PP1, PM3_Very Strong	TRUE	The filtering allele frequency (the lower threshold of the 95% CI of 510/25108) of the c.101T>C (p.Met34Thr) variant in the GJB2 gene is 1.46% for European (non-Finnish) genomes in gnomAD. This is a high enough frequency that, in the absence of conflicting data, might warrant a benign classification based on the thresholds defined by the ClinGen Hearing Loss Expert Panel for autosomal recessive hearing loss variants (BA1). However, based on the evidence outlined below, the ClinGen Hearing Loss Expert Panel believes that the evidence for the pathogenicity of this variant for nonsyndromic hearing loss outweighs its high allele frequency in population databases. Therefore, the BA1 code will not contribute to the overall classification. The homozygous genotype and compound heterozygous genotype with another variant in GJB2 have shown to be statistically enriched in patients with nonsyndromic sensorineural hearing loss compared to individuals representative of the general population in gnomAD and/or those who underwent carrier screening at Counsyl. (PS4; PMID: 31160754). This study also reported the variant in 27 homozygous affected probands, 17 affected probands with the p.Val37Ile variant in trans, 138 affected probands with a variant asserted to be P/LP in ClinVar, and 78 affected probands with a premature GJB2 termination codon in trans (PM3; PMID 31160754). The REVEL computational prediction analysis tool produced a score of 0.702, which is above the threshold necessary to apply PP3. Most dye transfer and electrical coupling assays support that the variant impacts protein function (PMID: 16849369, 12189493, 10556284, 16300957, 15033936, 12189493); however, some assays showed partial function (PMID: 27884957), and therefore this evidence was not counted. At least 16 segregations of the p.Met34Thr variant in family members have been described (PP1_Strong, PMID: 31160754, 10903123). Of note, the severity of hearing loss is known to be mild on average and there have been multiple accounts of incomplete penetrance of the variant in families/individuals with p.Met34Thr in a biallelic genotype. In summary, this variant meets criteria to be classified as pathogenic for autosomal recessive nonsyndromic genetic hearing lossbased on the ACMG/AMP criteria applied, as specified by the Hearing Loss Expert Panel: PS4, PP1_Strong, PM3, PP3.	31160754, 31160754, 10556284, 15033936, 27884957, 16849369, 12189493, 16300957, 31160754, 31160754, 14694360, 10903123, 31160754, 31160754, 31160754, 14694360, 10903123, 31160754, 31160754	Hearing Loss VCEP	https://clinicalgenome.org/site/assets/files/7814/clingen_hl_acmg_specifications_cdh23_coch_gjb2_kcnq4_myo6_myo7a_slc26a4_tecta_ush2a_v2.pdf	0.779	0.702	.	0.0228728	18.45
13	20763665	NM_004004.5(GJB2):c.56G>C (p.Ser19Thr)	ENST00000382844.1	21389	GJB2	nonsyndromic genetic deafness	MONDO:0019497	Autosomal recessive inheritance	Likely Pathogenic	PM3_Strong, PM2, PP1, PS3_Moderate		The filtering allele frequency for c.56G>C (p.Ser19Thr) is .000007% (3/112070 CI 95%) in non-Finnish European chromosomes in gnomAD, which is a low enough frequency to apply PM2 based on the thresholds defined by the ClinGen Hearing Loss Expert Panel for autosomal recessive hearing loss (PM2). This variant has been detected in 5 probands with hearing loss. For 4 of those probands, a pathogenic or suspected-pathogenic variants was observed in trans (PM3_VeryStrong; PMIDs: 16077952, 26553399, 10982180, 15146474, Partners Laboratory for Molecular Medicine internal data). Of note, 1 proband was compound-heterozygous for Ser19Thr with c.35delG and also carried Arg32Ser in cis; another proband had Ser19Thr, Arg32Ser and E47* in unspecified zygosity though it is assumed that Ser19Thr and Arg32Ser were in cis based on prior observation. These cases were not counted towards PM3 because contribution of the Arg32Ser variant can not be ruled out. The p.Ser19Thr variant has been reported to segregate with hearing loss in one affected family member (PP1, PMID: 16077952). A functional study has shown that p.Ser19Thr impacts protein function (PS3_Moderate; PMID: 12176036). In summary, this variant meets criteria to be classified as likely pathogenic for autosomal recessive nonsyndromic sensorineural hearing loss based on the ACMG/AMP criteria applied, as specified by the Hearing Loss Expert Panel: PM2, PM3_Strong, PP1, PS3_Moderate.		Hearing Loss VCEP	https://clinicalgenome.org/site/assets/files/7814/clingen_hl_acmg_specifications_cdh23_coch_gjb2_kcnq4_myo6_myo7a_slc26a4_tecta_ush2a_v2.pdf	0.431	0.63	0.833	0.0941635	23.1
14	23883018	NM_000257.4(MYH7):c.5740G>A (p.Glu1914Lys)	ENST00000355349.3	43088	MYH7	dilated cardiomyopathy	MONDO:0005021	Autosomal dominant inheritance	Likely Pathogenic	PM2, PP3, PS4_Moderate, PS2		The c.5740G>A (p.Glu1914Lys) variant in MYH7 has been reported in at least 6 individuals with complex cardiomyopathy presentations, including predominantly dilated cardiomyopathy, features of LVNC, and restrictive physiology with early-onset in multiple instances (Lakdawala 2012 PMID: 22464770; Pugh 2014 PMID: 24503780; Lamont 2015 PMID: 20301606; Walsh 2017 PMID: 27532257; Wang 2017 PMID: 28855170; Miura 2019 PMID: 30996762). This variant segregated with disease in 2 affected siblings from 1 family (Miura 2019 PMID: 30996762); however this data is currently insufficient to apply PP1. This variant has been confirmed de novo occurrence in 2 of the above reported individuals with additional features of myopathy (PS2; Lamont 2014 PMID24664454). This variant was absent from large population studies (PM2; http://gnomad.broadinstitute.org, v2.1.1). Computational prediction tools and conservation analysis suggest that this variant may impact the protein (PP3). In summary, this variant meets criteria to be classified as likely pathogenic for dilated cardiomyopathy in an autosomal dominant manner. MYH7-specific ACMG/AMP criteria applied (Kelly 2018 PMID:29300372): PS4_Moderate; PS2; PM2; PP3	24664454, 24664454, 27532257, 24664454	Cardiomyopathy VCEP	https://clinicalgenome.org/docs/clingen-cardiomyopathy-expert-panel-specifications-to-the-acmg-amp-variant-interpretation-guidelines-version-1/	0.766	0.851	0.665	0.367833	32
14	23883032	NM_000257.3(MYH7):c.5726G>C (p.Arg1909Pro)	ENST00000355349.3	43085	MYH7	dilated cardiomyopathy	MONDO:0005021	Autosomal dominant inheritance	Likely Pathogenic	PM2, PM6, PP3	TRUE	The c.5726G>C (p.Arg1909Pro) variant in MYH7 has been reported as a de novo occurrence in 1 individual with dilated cardiomyopathy and myopathy features (PM6; Partners LMM ClinVar SCV000059632.5). Additionally, this variant reportedly segregated with DCM and in 2 affected relatives (Partners LMM ClinVar SCV000059632.5); however this data is currently insufficient to establish co-segregation and apply PP1. This variant was absent from large population studies (PM2; https://gnomad.broadinstitute.org, v2.1.1). Computational prediction tools and conservation analysis suggest that this variant may impact the protein (PP3). This variant was previously classified as likely pathogenic for DCM by this expert panel (EP) based on clinical judgement; however, upon re-evaluation, the EP has deemed that uncertain significance was more appropriate based on the available evidence. In summary, this variant is classified as uncertain significance for dilated cardiomyopathy in an autosomal dominant manner. MYH7-specific ACMG/AMP criteria applied (Kelly 2018 PMID:29300372): PM6, PM2, PP3.		Cardiomyopathy VCEP	https://clinicalgenome.org/docs/clingen-cardiomyopathy-expert-panel-specifications-to-the-acmg-amp-variant-interpretation-guidelines-version-1/	0.93	0.918	0.567	0.401269	32
14	23883054	NM_000257.3(MYH7):c.5704G>C (p.Glu1902Gln)	ENST00000355349.3	43082	MYH7	cardiomyopathy	MONDO:0004994	Autosomal dominant inheritance	Likely Benign	BS1		The c.5704G>C (p.Glu1902Gln) variant in MYH7 has been identified in 0.096% (FAF 95% CI; 27/19954) of East Asian chromosomes in gnomAD v2.1.1 (https://gnomad.broadinstitute.org), which is a high enough frequency to be classified as likely benign based on thresholds defined by the ClinGen Inherited Cardiomyopathy Expert Panel (BS1; Kelly 2018 PMID:29300372). Allowing a variant to reach a likely benign classification based on BS1 alone represents a revision of the original ACMG/AMP framework by ClinGenâ€™s Sequence Variant Interpretation Working Group (Tavtigian 2018 PMID: 29300386). In summary, this variant meets criteria to be classified as likely benign for cardiomyopathy in an autosomal dominant manner. MYH7-specific ACMG/AMP criteria applied (Kelly 2018 PMID:29300372): BS1	27532257, 25086479	Cardiomyopathy VCEP	https://clinicalgenome.org/docs/clingen-cardiomyopathy-expert-panel-specifications-to-the-acmg-amp-variant-interpretation-guidelines-version-1/	0.636	0.659	.	0.0719644	28.4
14	23884362	NM_000257.3(MYH7):c.5401G>A (p.Glu1801Lys)	ENST00000355349.3	43069	MYH7	dilated cardiomyopathy	MONDO:0005021	Autosomal dominant inheritance	Likely Pathogenic	PM6, PM2, PP3, PS4_Supporting	TRUE	The c.5401G>A (p.Glu1801Lys) variant in MYH7 has been reported in 4 individuals with dilated cardiomyopathy, one of whom had additional myopathy features (PS4_Supporting; PMID:19477645; Partners LMM ClinVar SCV000059616.5). Additionally, in two of the probands with dilated cardiomyopathy, the variant occurred de novo (PM6; Partners LMM ClinVar SCV000059616.5). This variant was absent from large population studies (PM2; http://exac.broadinstitute.org). Computational prediction tools and conservation analysis suggest that this variant may impact the protein (PP3). In summary, this variant meets criteria to be classified as likely pathogenic for dilated cardiomyopathy in an autosomal dominant manner. MYH7-specific ACMG/AMP criteria applied (PMID:29300372): PM2; PM6; PP3; PS4_ Supporting	19477645	Cardiomyopathy VCEP	https://clinicalgenome.org/docs/clingen-cardiomyopathy-expert-panel-specifications-to-the-acmg-amp-variant-interpretation-guidelines-version-1/	0.938	0.813	0.633	0.370174	31
14	23884860	NM_000257.4(MYH7):c.5135G>A (p.Arg1712Gln)	ENST00000355349.3	36642	MYH7	hypertrophic cardiomyopathy	MONDO:0005045	Autosomal dominant inheritance	Pathogenic	PP1_Strong, PM2, PS4		The NM_000257.4(MYH7):c.5135G>A (p.Arg1712Gln) variant has been reported in >30 individuals with HCM (PS4; Miller 2013 PMID: 23054336; Mook 2013 PMID: 23785128; Glotov 2015 PMID: 25892673; Lopes 2015 PMID: 25351510; Helms 2016 PMID: 27688314; Mademont-Soler 2017 PMID: 28771489; Weissler-Snir 2017 PMID: 28193612; van Velzen 2017 PMID: 2879411; van Lint 2019 PMID: 30847666; Tran Vu 2019 PMID: 31308319; Ambry pers. comm.; CHEO pers. comm.; GeneDx pers. comm.; LMM pers. comm.; Mayo pers. comm.; OMGL pers. comm.). This variant segregated with disease in >15 affected relatives with HCM in at least 9 families (PP1_strong; GeneDx pers. comm.; LMM pers. comm.; OMGL pers. comm.). This variant has also been identified in 0.002% (FAF 95% CI; 6/128842) of European chromosomes by gnomAD v2.1.1 (PM2; https://gnomad.broadinstitute.org). Computational prediction tools and conservation analyses do not provide strong support for or against an impact to the protein. In summary, this variant meets criteria to be classified as pathogenic for hypertrophic cardiomyopathy in an autosomal dominant manner. MYH7-specific ACMG/AMP criteria applied (PMID:29300372): PS4, PP1_strong, PM2.		Cardiomyopathy VCEP	https://clinicalgenome.org/docs/clingen-cardiomyopathy-expert-panel-specifications-to-the-acmg-amp-variant-interpretation-guidelines-version-1/	0.59	0.587	0.583	0.0158316	32
14	23884861	NM_000257.4(MYH7):c.5134C>T (p.Arg1712Trp)	ENST00000355349.3	14118	MYH7	hypertrophic cardiomyopathy	MONDO:0005045	Autosomal dominant inheritance	Likely Pathogenic	PM2, PP3, PS4_Moderate, PP1_Moderate		The c.5134C>T (p.Arg1712Trp) variant in MYH7 has been reported in the heterozygous state in at least 13 individuals with HCM, 2 of whom also had additional variants in other HCM-associated genes (PS4_Moderate; Hougs 2005 PMID:15483641; Gruner 2011 PMID:21511876; Jensen 2013 PMID:23197161; Hagen 2013 PMID:24498601; Mu 2019 https://www.actamedicamediterranea.com/archive/2019/medica-5/pathogenic-mutation-detection-and-correlation-analysis-between-genotype-and-phenotype-of-familial-hypertrophic-cardiomyopathy-in-chinese-han-nationality/pdf; Ambry pers. comm.; Centenary Institute Sydney pers. comm.; CHEO pers. comm.; GeneDx pers. comm.; Invitae pers. comm.; LMM pers. comm.; OMGL pers. comm.). This variant segregated with HCM in at least 6 affected relatives from 4 families (PP1_Moderate; Hougs 2005 PMID:15483641; Mu 2019; Ambry pers comm.; Centenary Institute Sydney pers comm.). This variant has also been identified in the homozygous state in 2 siblings from a consanguineous family with myopathy and normal cardiac function (Beecroft 2019 PMID:31130376). Data from the gnomAD population database (v2.1.1) is insufficient to assess the frequency of this variant; however, this variant is absent from the ExAC database (PM2; http://gnomad.broadinstitute.org; http://exac.broadinstitute.org). Computational prediction tools and conservation analysis suggest that this variant may impact the protein (PP3). In summary, this variant meets criteria to be classified as likely pathogenic for hypertrophic cardiomyopathy in an autosomal dominant manner. ACMG/AMP Criteria applied: PS4_Moderate; PP1_Moderate; PM2; PP3.	31130376, 31130376	Cardiomyopathy VCEP	https://clinicalgenome.org/docs/clingen-cardiomyopathy-expert-panel-specifications-to-the-acmg-amp-variant-interpretation-guidelines-version-1/	0.888	0.812	0.585	0.20439	32
14	23885257	NM_000257.3(MYH7):c.4909G>A (p.Ala1637Thr)	ENST00000355349.3	43044	MYH7	cardiomyopathy	MONDO:0004994	Autosomal dominant inheritance	Likely Benign	BS1, BP4		The c.4909G>A (p.Ala1637Thr) variant in MYH7 has been observed in 0.060% (FAF 95% CI; 22/24960) of African chromosomes in gnomAD v2.1.1 (http://gnomad.broadinstitute.org), which is a high enough frequency to be classified as likely benign based on thresholds defined by the ClinGen Inherited Cardiomyopathy Expert Panel (BS1; Kelly 2018 PMID:29300372). Additionally, computational prediction tools and conservation analysis suggest that this variant may not impact the protein (BP4). In summary, this variant meets criteria to be classified as likely benign for cardiomyopathy in an autosomal dominant manner. MYH7-specific ACMG/AMP criteria applied (Kelly 2018 PMID:29300372): BS1, BP4		Cardiomyopathy VCEP	https://clinicalgenome.org/docs/clingen-cardiomyopathy-expert-panel-specifications-to-the-acmg-amp-variant-interpretation-guidelines-version-1/	0.694	0.577	.	-0.0637112	17.51
14	23886409	NM_000257.3(MYH7):c.4472C>G (p.Ser1491Cys)	ENST00000355349.3	43020	MYH7	cardiomyopathy	MONDO:0004994	Autosomal dominant inheritance	Benign	BA1		The filtering allele frequency of the c.4472C>G (p.Ser1491Cys) variant in the MYH7 gene is 0.98% (698/66740) of European chromosomes by the Exome Aggregation Consortium (http://exac.broadinstitute.org), which is a high enough frequency to be classified as benign based on thresholds defined by the ClinGen Inherited Cardiomyopathy Expert Panel (BA1; PMID:29300372).		Cardiomyopathy VCEP	https://clinicalgenome.org/docs/clingen-cardiomyopathy-expert-panel-specifications-to-the-acmg-amp-variant-interpretation-guidelines-version-1/	0.557	0.398	.	-0.226606	24.2
14	23886504	NM_000257.3(MYH7):c.4377G>T (p.Lys1459Asn)	ENST00000355349.3	43012	MYH7	cardiomyopathy	MONDO:0004994	Autosomal dominant inheritance	Likely Benign	PP3, BS1		The filtering allele frequency of the c.4377G>T (p.Lys1459Asn) variant in the MYH7 gene is 0.0375% (34/66566) of European chromosomes by the Exome Aggregation Consortium (http://exac.broadinstitute.org), which is a high enough frequency to be classified as likely benign based on thresholds defined by the ClinGen Inherited Cardiomyopathy Expert Panel (BS1; PMID:29300372). Additionally, while computational prediction tools and conservation analysis suggest that this variant may impact the protein (PP3), this pathogenic evidence code (PP3) was not considered to be in conflict with a likely benign conclusion given the accuracy of computation prediction tools. In summary, this variant meets criteria to be classified as likely benign for cardiomyopathy in an autosomal dominant manner. MYH7-specific ACMG/AMP criteria applied (PMID:29300372): PP3; BS1		Cardiomyopathy VCEP	https://clinicalgenome.org/docs/clingen-cardiomyopathy-expert-panel-specifications-to-the-acmg-amp-variant-interpretation-guidelines-version-1/	0.897	0.705	.	-0.179008	24
14	23886807	NM_000257.4(MYH7):c.4258C>T (p.Arg1420Trp)	ENST00000355349.3	43003	MYH7	hypertrophic cardiomyopathy	MONDO:0005045	Autosomal dominant inheritance	Likely Pathogenic	PM2, PP3, PS4	TRUE	The NM_000257.4(MYH7):c.4258C>T (p.Arg1420Trp) variant has been reported in >15 individuals with HCM, including 1 individual with an additional variant in another gene that may contribute to their disease (PS4_Strong; Van Driest 2004 PMID: 15358028; Millat 2010 PMID: 20624503; Millat 2010 PMID: 20800588; Teirlinck 2012 PMID:23140321; Zou 2013 PMID:23283745; Berge 2014 PMID: 24111713; Ntusi 2016 PMID: 27841901; Homburger 2016 PMID: 27247418; Walsh 2017 PMID:27532257; Ho 2018 PMID: 30297972; Gene Dx pers. comm.; Invitae pers. comm.; LMM pers. comm.; OMGL pers. comm.). This variant has also been identified in 0.0003% (FAF 95% CI; 2/113756) of European chromosomes by gnomAD v2.1.1 (PM2; https://gnomad.broadinstitute.org). Computational prediction tools and conservation analysis suggest that this variant may impact the protein (PP3). In summary, this variant meets criteria to be classified as likely pathogenic for hypertrophic cardiomyopathy in an autosomal dominant manner. MYH7-specific ACMG/AMP criteria applied (PMID:29300372): PS4, PM2, PP3.		Cardiomyopathy VCEP	https://clinicalgenome.org/docs/clingen-cardiomyopathy-expert-panel-specifications-to-the-acmg-amp-variant-interpretation-guidelines-version-1/	0.962	0.94	.	0.314629	28.9
14	23887458	NM_000257.4(MYH7):c.4130C>T (p.Thr1377Met)	ENST00000355349.3	42992	MYH7	hypertrophic cardiomyopathy	MONDO:0005045	Autosomal dominant inheritance	Pathogenic	PM2, PP3, PP1_Strong, PS4		The NM_000257.4(MYH7):c.4130C>T (p.Thr1377Met) variant in MYH7 has been reported in >30 individuals with HCM (PS4; Richard 2003 PMID: 12707239; Van Driest 2004 PMID: 15358028; Girolami 2006 PMID: 16858239; Millat 2010 PMID: 20624503; Witjas-Paalberends 2013 PMID: 23674513; Berge 2014 PMID: 24111713; Helms 2014 PMID: 25031304; Adler 2016 PMID: 26743238; Montag 2017 PMID: 29101517; PÃ©rez-SÃ¡nchez 2018 PMID: 28687478; Wang 2018 PMID: 29343710; Ambry pers. comm.; CHEO pers. comm.; GeneDx pers. comm., Invitae pers. comm.; LMM pers. comm.; Mayo pers. comm.; OMGL pers. comm.). This variant segregated with disease in >10 affected relatives with HCM in at least 4 families (PP1_strong; PÃ©rez-SÃ¡nchez 2018 PMID: 28687478; Wang 2018 PMID: 29343710; LMM pers. comm.). This variant was identified in 0.0009% (1/113754) of European chromosomes by gnomAD v2.1.1 (PM2; https://gnomad.broadinstitute.org). Computational prediction tools and conservation analysis suggest that this variant may impact the protein (PP3). In summary, this variant meets criteria to be classified as pathogenic for hypertrophic cardiomyopathy in an autosomal dominant manner. MYH7-specific ACMG/AMP criteria applied (PMID:29300372): PS4; PP1_Strong; PM2; PP3.		Cardiomyopathy VCEP	https://clinicalgenome.org/docs/clingen-cardiomyopathy-expert-panel-specifications-to-the-acmg-amp-variant-interpretation-guidelines-version-1/	0.932	0.862	0.548	0.33258	27.9
14	23887522	NM_000257.4(MYH7):c.4066G>A (p.Glu1356Lys)	ENST00000355349.3	164294	MYH7	hypertrophic cardiomyopathy	MONDO:0005045	Autosomal dominant inheritance	Pathogenic	PM2, PP3, PP1_Strong, PS4		The NM_000257.4(MYH7):c.4066G>A (p.Glu1356Lys) variant has been identified in at least 40 individuals with HCM, including 1 with features of RCM (PS4; Brito 2005 PMID: 16335287; Van Driest 2004 PMID: 15358028; Perrot 2005 PMID: 15856146; Theis 2009 PMID: 19808356; Brito 2012 PMID: 22857948; Zou 2013 PMID: 23283745; Lopes 2013 PMID: 23396983; NÃºÃ±ez 2013 PMID: 23782526; Captur 2014 PMID: 24704860; Homburger 2016 PMID: 27247418; Walsh 2017 PMID: 27532257; Mademont-Soler 2017 PMID: 28771489; Lu 2018 PMID: 30165862; Ambry pers. comm.; GeneDx pers. comm.; Invitae pers. comm.; LMM pers. comm.; OMGL pers. comm.). This variant segregates with HCM in at least 10 relatives from 5 families (PP1_Strong; LMM pers. comm.; OMGL pers. comm.; Stanford Inherited Heart Center pers. comm.). This variant was also reported to segregate with disease in a family with HCM, although details were not provided (Brito 2012 PMID: 22857948). This variant was absent from large population studies (PM2; gnomAD v2.1.1, http://gnomad.broadinstitute.org). In vitro functional studies provide some evidence that this variant alters protein function; however, this data is currently insufficient to establish functional impact and apply PS3 (Armel 2010 PMID: 19913502; Wolny 2013 PMID: 24047955). Computational prediction tools and conservation analysis suggest that this variant may impact the protein (PP3). In summary, this variant meets criteria to be classified as pathogenic for hypertrophic cardiomyopathy in an autosomal dominant manner. MYH7-specific ACMG/AMP criteria applied (Kelly 2018 PMID:29300372): PS4, PP1_Strong, PM2, PP3.		Cardiomyopathy VCEP	https://clinicalgenome.org/docs/clingen-cardiomyopathy-expert-panel-specifications-to-the-acmg-amp-variant-interpretation-guidelines-version-1/	0.951	0.848	0.724	0.348788	29.3
14	23887607	NM_000257.3(MYH7):c.3981C>A (p.Asn1327Lys)	ENST00000355349.3	36641	MYH7	hypertrophic cardiomyopathy	MONDO:0005045	Autosomal dominant inheritance	Likely Benign	BA1, BS4		The c.3981C>A (p.Asn1327Lys) variant in MYH7 has been identified in 0.16% (FAF 95% CI; 24/10156) of Ashkenazi Jewish chromosomes in gnomAD v2.1.1 (https://gnomad.broadinstitute.org), which is a high enough frequency to be classified as benign based on thresholds defined by the ClinGen Inherited Cardiomyopathy Expert Panel (BA1; Kelly 2018 PMID:29300372). Based on criteria selected, this variant should be classified as benign; however, the expert panel felt that since frequency in other populations is not as elevated as in the Ashkenazi Jewish population, it warrants adjusting in the final classification to likely benign. Therefore, this variant is classified as likely benign for cardiomyopathy in an autosomal dominant manner. MYH7-specific ACMG/AMP criteria applied (Kelly 2018 PMID:29300372): BA1 with expert panel adjustment.	15483641, 27532257, 15483641	Cardiomyopathy VCEP	https://clinicalgenome.org/docs/clingen-cardiomyopathy-expert-panel-specifications-to-the-acmg-amp-variant-interpretation-guidelines-version-1/	0.92	0.504	.	-0.388079	22.6
14	23888775	NM_000257.3(MYH7):c.3770A>G (p.Asn1257Ser)	ENST00000355349.3	188628	MYH7	cardiomyopathy	MONDO:0004994	Autosomal dominant inheritance	Benign	BA1		The filtering allele frequency of the c.3770A>G (p.Asn1257Ser) variant in the MYH7 gene is 0.17% (37/16512) of South Asian chromosomes by the Exome Aggregation Consortium (http://exac.broadinstitute.org), which is a high enough frequency to be classified as benign based on thresholds defined by the ClinGen Inherited Cardiomyopathy Expert Panel (BA1; PMID:29300372).		Cardiomyopathy VCEP	https://clinicalgenome.org/docs/clingen-cardiomyopathy-expert-panel-specifications-to-the-acmg-amp-variant-interpretation-guidelines-version-1/	0.224	0.293	0.36	-0.546347	17.21
14	23889202	NM_000257.4(MYH7):c.3578G>A (p.Arg1193His)	ENST00000355349.3	42965	MYH7	hypertrophic cardiomyopathy	MONDO:0005021	Autosomal dominant inheritance	Likely Pathogenic	PM2, PP3, PS4_Moderate, PP1_Moderate		The NM_000257.4(MYH7):c.3578G>A (p.Arg1193His) variant has been identified in at least 9 individuals with DCM, including 1 individual with an additional variant in another gene that may contribute to their disease and 1 individual with DCM and a bicuspid aortic valve (PS4_Moderate; GeneDx pers. comm.; LMM pers. comm.; OMGL pers. comm.). This variant also segregated in 5 affected relatives with DCM from 4 families (PP1_Moderate; LMM pers. comm.; OMGL pers. comm.). Additionally, this variant has also been reported in 1 individual with LVNC, 1 individual with non-ischemic cardiomyopathy and 1 individual with biventricular dilation with ventricular tachycardia (GeneDx pers. comm., Invitae pers. comm., LMM pers. comm.). This variant was absent from large population studies (PM2; gnomAD v2.1.1, http://gnomad.broadinstitute.org). Computational prediction tools and conservation analysis suggest that this variant may impact the protein (PP3). In summary, this variant meets criteria to be classified as likely pathogenic for dilated cardiomyopathy in an autosomal dominant manner. ACMG/AMP Criteria applied: PS4_Moderate, PP1_Moderate, PM2, PP3.		Cardiomyopathy VCEP	https://clinicalgenome.org/docs/clingen-cardiomyopathy-expert-panel-specifications-to-the-acmg-amp-variant-interpretation-guidelines-version-1/	0.892	0.92	0.673	0.40322	31
14	23889398	NM_000257.3(MYH7):c.3382G>A (p.Ala1128Thr)	ENST00000355349.3	42959	MYH7	cardiomyopathy	MONDO:0004994	Autosomal dominant inheritance	Likely Benign	BS1		The c.3382G>A (p.Ala1128Thr) variant in MYH7 has been identified in 0.02% (FAF 95% CI; 10/34232) of Latino chromosomes in gnomAD v2.1.1 (https://gnomad.broadinstitute.org), which is a high enough frequency to be classified as likely benign based on thresholds defined by the ClinGen Inherited Cardiomyopathy Expert Panel (BS1; Kelly 2018 PMID:29300372). Allowing a variant to reach a likely benign classification based on BS1 alone represents a revision of the original ACMG/AMP framework by ClinGenâ€™s Sequence Variant Interpretation Working Group (Tavtigian 2018 PMID: 29300386). In summary, this variant meets criteria to be classified as likely benign for cardiomyopathy in an autosomal dominant manner. MYH7-specific ACMG/AMP criteria applied (Kelly 2018 PMID:29300372): BS1		Cardiomyopathy VCEP	https://clinicalgenome.org/docs/clingen-cardiomyopathy-expert-panel-specifications-to-the-acmg-amp-variant-interpretation-guidelines-version-1/	0.75	0.404	.	-0.201179	24.1
14	23890217	NM_000257.3(MYH7):c.3286G>T (p.Asp1096Tyr)	ENST00000355349.3	42953	MYH7	cardiomyopathy	MONDO:0004994	Autosomal dominant inheritance	Likely Benign	PP3, BS1		The c.3286G>T (p.Asp1096Tyr) variant in MYH7 has been identified in 0.023% (FAF 95% CI; 40/129162) of European chromosomes in gnomAD v2.1.1 (https://gnomad.broadinstitute.org), which is a high enough frequency to be classified as likely benign based on thresholds defined by the ClinGen Inherited Cardiomyopathy Expert Panel (BS1; Kelly 2018 PMID:29300372). Allowing a variant to reach a likely benign classification based on BS1 alone represents a revision of the original ACMG/AMP framework by ClinGenâ€™s Sequence Variant Interpretation Working Group (Tavtigian 2018 PMID: 29300386). Additionally, while computational prediction tools and conservation analysis suggest that this variant may impact the protein (PP3), this pathogenic evidence code (PP3) was not considered to be in conflict with a likely benign conclusion given the accuracy of computation prediction tools. In summary, this variant meets criteria to be classified as likely benign for cardiomyopathy in an autosomal dominant manner. MYH7-specific ACMG/AMP criteria applied (Kelly 2018 PMID:29300372): PP3, BS1	27532257, 25031304	Cardiomyopathy VCEP	https://clinicalgenome.org/docs/clingen-cardiomyopathy-expert-panel-specifications-to-the-acmg-amp-variant-interpretation-guidelines-version-1/	0.848	0.849	.	0.367197	32
14	23891465	NM_000257.4(MYH7):c.3169G>A (p.Gly1057Ser)	ENST00000355349.3	42950	MYH7	hypertrophic cardiomyopathy	MONDO:0005045	Autosomal dominant inheritance	Likely Pathogenic	PM2, PP3, PS4	TRUE	The NM_000257.4(MYH7):c.3169G>A (p.Gly1057Ser) variant has been identified in >20 individuals with HCM, including 1 individual with an additional variant in another gene that may contribute to their disease and 2 individuals with DCM (PS4; Van Driest 2004 PMID 15358028; Kapplinger 2014 PMID:24510615, Walsh 2017 PMID:27532257; Hazebroek 2018 PMID:24510615; Ho 2018 PMID: 30297972; van Lint 2019 PMID: 30847666; Robyns 2020 PMID: 31513939; Verdonschot 2020 PMID: 32880476; Ambry pers. comm; ARUP pers. comm; GeneDx pers. comm.; Invitae pers. comm; LMM pers. comm.). Additionally, this variant has also been reported in 1 individual with RCM and AFib, 4 individuals with unspecified heart disease or cardiomyopathy and 1 individual with LVH, CHD and trisomy 21 (Ambry pers. comm.; GeneDx pers. comm., Invitae pers. comm.). This variant was absent from large population studies (PM2; gnomAD v2.1.1, http://gnomad.broadinstitute.org). Computational prediction tools and conservation analysis suggest that this variant may impact the protein (PP3). In summary, this variant meets criteria to be classified as likely pathogenic for hypertrophic cardiomyopathy in an autosomal dominant manner. ACMG/AMP Criteria applied: PS4, PM2, PP3.		Cardiomyopathy VCEP	https://clinicalgenome.org/docs/clingen-cardiomyopathy-expert-panel-specifications-to-the-acmg-amp-variant-interpretation-guidelines-version-1/	0.93	0.892	.	0.442695	27.8
14	23891476	NM_000257.4(MYH7):c.3158G>A (p.Arg1053Gln)	ENST00000355349.3	155814	MYH7	hypertrophic cardiomyopathy	MONDO:0005045	Autosomal dominant inheritance	Pathogenic	PP1_Strong, PM2, PP3, PS4		The NM_000257.4(MYH7):c.3158G>A (p.Arg1053Gln) variant in MYH7 has been reported in >35 individuals with hypertrophic cardiomyopathy (HCM), a large proportion of which are of Finnish ancestry (PS4; KÃ¤rkkÃ¤inen 2004 PMID:15556047; JÃ¤Ã¤skelÃ¤inen 2014 PMID:24888384; Walsh 2017 PMID:27532257; Ambry pers. comm.; GeneDx pers. comm., Invitae pers. comm.; LMM pers. comm.; OMGL pers. comm.). This variant segregated with disease in >15 affected individuals with HCM in 9 families (PP1_Moderate; KÃ¤rkkÃ¤inen 2004 PMID:15556047; GeneDx pers. comm.; OMGL pers. comm.). This variant was identified in 0.040% (FAF 95% CI; 16/25124) of Finnish chromosomes in gnomAD v2.1.1 (http://gnomad.broadinstitute.org), but was absent from other populations and is an established Finnish founder variant. Computational prediction tools and conservation analysis suggest that this variant may impact the protein (PP3). In summary, this variant meets criteria to be classified as pathogenic for hypertrophic cardiomyopathy in an autosomal dominant manner. MYH7-specific ACMG/AMP criteria applied (Kelly 2018 PMID:29300372): PS4; PP1_Strong; PM2; PP3.	15556047, 24888384, 27532257, 15556047	Cardiomyopathy VCEP	https://clinicalgenome.org/docs/clingen-cardiomyopathy-expert-panel-specifications-to-the-acmg-amp-variant-interpretation-guidelines-version-1/	0.964	0.929	0.662	0.506708	31
14	23891500	NM_000257.4(MYH7):c.3134G>T (p.Arg1045Leu)	ENST00000355349.3	42948	MYH7	hypertrophic cardiomyopathy	MONDO:0005045	Autosomal dominant inheritance	Likely Pathogenic	PM2, PP3, PS4_Moderate, PP1_Moderate		The c.3134G>T (p.Arg1045Leu) variant in MYH7 has been reported in at least 15 individuals with HCM (PS4_Moderate; Cann 2017 PMID:27000522; Sheikh 2018 PMID:29764897, Walsh 2017 PMID:27532257; GeneDx pers. comm., Invitae pers. comm., LMM pers. comm., OMGL pers. comm.), 4 of whom also had additional variants in other HCM-associated genes (GeneDx pers. comm., Invitae pers. comm., LMM pers. comm.). Because of the additional variants observed in multiple cases, PS4 was downgraded to Moderate. This variant also segregated with HCM in 6 affected relatives from 3 families (PP1_Moderate; Cann 2017 PMID:27000522; GeneDx pers. comm., LMM pers. comm., OMGL pers. comm.). This variant has also been identified in 0.001% (FAF 95% CI, 4/113744) of European chromosomes in gnomAD v2.1.1 (https://gnomad.broadinstitute.org/). Computational prediction tools and conservation analysis suggest that this variant may impact the protein (PP3). In summary, this variant meets criteria to be classified as likely pathogenic for hypertrophic cardiomyopathy in an autosomal dominant manner. MYH7-specific ACMG/AMP criteria applied (Kelly 2018 PMID:29300372): PS4_Moderate; PP1_Moderate; PM2; PP3.		Cardiomyopathy VCEP	https://clinicalgenome.org/docs/clingen-cardiomyopathy-expert-panel-specifications-to-the-acmg-amp-variant-interpretation-guidelines-version-1/	0.857	0.93	0.642	0.539877	30
14	23892910	NM_000257.3(MYH7):c.2945T>C (p.Met982Thr)	ENST00000355349.3	42941	MYH7	cardiomyopathy	MONDO:0004994	Autosomal dominant inheritance	Benign	BA1		The filtering allele frequency of the c.2945T>C (p.Met982Thr) variant in the MYH7 gene is 0.11% (88/66740) of European chromosomes by the Exome Aggregation Consortium (http://exac.broadinstitute.org), which is a high enough frequency to be classified as benign based on thresholds defined by the ClinGen Inherited Cardiomyopathy Expert Panel (BA1; PMID:29300372).		Cardiomyopathy VCEP	https://clinicalgenome.org/docs/clingen-cardiomyopathy-expert-panel-specifications-to-the-acmg-amp-variant-interpretation-guidelines-version-1/	0.971	0.956	.	0.412972	25.5
14	23893193	NM_000257.4(MYH7):c.2845G>A (p.Glu949Lys)	ENST00000355349.3	14093	MYH7	hypertrophic cardiomyopathy	MONDO:0005045	Autosomal dominant inheritance	Likely Pathogenic	PM2, PM6, PP3, PS4_Moderate		The c.2845G>A (p.Glu949Lys) variant in MYH7 has been reported in 12 individuals with HCM (PS4_Moderate; Watkins 1992 PMID:1552912; Walsh 2017 PMID:27532257; Zigova 2018 PMID:28815794; CHEO pers comm.). This variant segregated with disease in 1 affected relative with HCM (Watkins 1992 PMID:1552912); however, this data is currently insufficient to establish co-segregation with disease and apply PP1. Additionally, this variant has been reported as a de novo occurence in 1 child with RCM (PM6; Kapoor 2017 http://repository.ias.ac.in/114592/1/JPractCardiovascSci33143-8313497_230534.pdf). This variant was absent from large population studies (PM2; http://gnomad.broadinstitute.org). Computational prediction tools and conservation analysis suggest that this variant may impact the protein (PP3). In summary, this variant meets criteria to be classified as likely pathogenic for hypertrophic cardiomyopathy in an autosomal dominant manner. MYH7-specific ACMG/AMP criteria applied (Kelly 2018 PMID:29300372): PS4_Moderate; PM6; PM2; PP3		Cardiomyopathy VCEP	https://clinicalgenome.org/docs/clingen-cardiomyopathy-expert-panel-specifications-to-the-acmg-amp-variant-interpretation-guidelines-version-1/	0.976	0.909	0.742	0.459478	31
14	23893316	NM_000257.3(MYH7):c.2722C>G (p.Leu908Val)	ENST00000355349.3	14097	MYH7	hypertrophic cardiomyopathy	MONDO:0005045	Autosomal dominant inheritance	Pathogenic	PP3, PM1, PM2, PP1_Strong, PS4		The c.2722C>G (p.Leu908Val) variant in MYH7 has been reported in >20 individuals with hypertrophic cardiomyopathy (PS4; PMID:1638703; PMID:8483915 PMID:12473556; PMID:12975413; PMID:27532257; Partners LMM ClinVar SCV000059471.5; AGCMC Sydney ClinVar SCV000692499.1; SHaRe consortium, PMID: 30297972). This variant segregated with disease in >20 affected individuals (PP1_Strong; PMID:1638703; PMID:8483915; Partners LMM ClinVar SCV000059471.5). This variant was absent from large population studies (PM2; http://exac.broadinstitute.org). This variant lies in the head region of the protein (aa 181-937) and missense variants in this region are statistically more likely to be disease-associated (PM1; PMID:27532257). Computational prediction tools and conservation analysis suggest that this variant may impact the protein (PP3). In summary, this variant meets criteria to be classified as pathogenic for hypertrophic cardiomyopathy in an autosomal dominant manner. MYH7-specific ACMG/AMP criteria applied (PMID:29300372): PS4; PP1_ Strong; PM1; PM2; PP3	27532257, 8483915, 1638703, 27532257, 12473556, 8483915, 1638703, 12975413	Cardiomyopathy VCEP	https://clinicalgenome.org/docs/clingen-cardiomyopathy-expert-panel-specifications-to-the-acmg-amp-variant-interpretation-guidelines-version-1/	0.555	0.782	0.721	0.430912	25.4
14	23893321	NM_000257.3(MYH7):c.2717A>G (p.Asp906Gly)	ENST00000355349.3	14125	MYH7	hypertrophic cardiomyopathy	MONDO:0005045	Autosomal dominant inheritance	Pathogenic	PP1_Strong, PM1, PM2, PS4		The c.2717A>G (p.Asp906Gly) variant in MYH7 has been reported in >20 individuals with hypertrophic cardiomyopathy (PS4; PMID:27532257; PMID:12081993; PMID:15528230; PMID:16267253; PMID:24510615; Partners LMM ClinVar SCV000059468.5). This variant segregated with disease in 10 affected individuals (PP1_Strong; PMID:12081993; PMID:15528230). This variant was absent from large population studies (PM2; http://exac.broadinstitute.org). This variant lies in the head region of the protein (aa 181-937) and missense variants in this region are statistically more likely to be disease-associated (PM1; PMID:27532257). In summary, this variant meets criteria to be classified as pathogenic for hypertrophic cardiomyopathy in an autosomal dominant manner. MYH7-specific ACMG/AMP criteria applied (PMID:29300372): PS4; PP1_ Strong; PM1; PM2	15528230, 12081993, 27532257, 16267253, 15528230, 24510615, 12081993, 27532257	Cardiomyopathy VCEP	https://clinicalgenome.org/docs/clingen-cardiomyopathy-expert-panel-specifications-to-the-acmg-amp-variant-interpretation-guidelines-version-1/	0.895	0.877	0.75	0.294608	24.9
14	23893327	NM_000257.4(MYH7):c.2711G>A (p.Arg904His)	ENST00000355349.3	42926	MYH7	dilated cardiomyopathy	MONDO:0005021	Autosomal dominant inheritance	Pathogenic	PM2, PP3, PP1_Strong, PM6_Strong, PS4		The NM_000257.4(MYH7):c.2711G>A (p.Arg904His) variant has been identified in at least 14 individuals with DCM in the literature (PS4; WaldmÃ¼ller 2011 PMID:21750094; Lakdawala 2012 PMID:22464770; Pugh 2014 PMID:24503780; Chami 2014 PMID:25448463; Walsh 2017 PMID:27532257; Gigli 2019 PMID:31514951; Ambry pers. comm.; GeneDx pers. comm.; Invitae pers. comm.). In 3 of theses cases, the variant was identified as an unconfirmed de novo occurrence (PM6_Strong; Lakdawala 2012 PMID:22464770; GeneDx pers. comm.; OMGL pers. comm.). This variant also segregated with disease in 7 affected individuals with DCM across 4 families (PP1_Strong; Chami 2014 PMID:25448463; GeneDx pers. comm.; OMGL pers. comm.). This variant was absent from large population studies (PM2; gnomAD v2.1.1, http://gnomad.broadinstitute.org). While this variant lies in the head region of the protein (aa 181-937), where missense variants are statistically more likely to be associated with HCM (Walsh 2017 PMID:27532257), location in this region cannot be used to support pathogenicity for other phenotypes; therefore PM1 is not applicable. Finally, computational prediction tools and conservation analysis suggest that this variant may impact the protein (PP3). In summary, this variant meets criteria to be classified as pathogenic for dilated cardiomyopathy (DCM) in an autosomal dominant manner. MYH7-specific ACMG/AMP criteria applied (Kelly 2018 PMID:29300372): PS4, PM6_Strong, PP1_Strong, PM2, PP3.		Cardiomyopathy VCEP	https://clinicalgenome.org/docs/clingen-cardiomyopathy-expert-panel-specifications-to-the-acmg-amp-variant-interpretation-guidelines-version-1/	0.941	0.828	0.455	0.490006	31
14	23893328	NM_000257.4(MYH7):c.2710C>T (p.Arg904Cys)	ENST00000355349.3	164316	MYH7	dilated cardiomyopathy	MONDO:0005021	Autosomal dominant inheritance	Pathogenic	PM2, PM6, PM5, PP3, PP1_Strong, PS4_Moderate		The NM_000257.4:c.2710C>T (p.Arg904Cys) variant in MYH7 has been identified in 4 individuals with DCM in the literature (1 of whom also had LVNC; van Spaendonck-Zwarts 2013 PMID:23349452; van der Zwaag 2011 PMID:20573160; Walsh 2017 PMID:27532257; Miller 2017 PMID29212898) and 3 individuals with LVNC (2 of which were pediatric; Yang 2014 PMID:25326635; Wang 2017 PMID:28855170; van Waning 2018 PMID:29447731). This variant was identified in 8 individuals with DCM and 1 proband with LVNC by clinical laboratories (GeneDx pers. comm.; Invitae pers. comm.; LMM pers. comm.; OMGL pers comm.). Only probands with DCM are counted towards PS4 (n=12; PS4_Moderate). This variant segregated with DCM in 15 affected individuals from 4 families (PP1_Strong; van der Zwaag 2011 PMID:20573160; GeneDx pers. comm.; LMM pers. comm.; OMGL pers. comm.) and was assumed de novo in 1 of the above cases (PM6; GeneDx pers. comm.). This variant has been identified in 0.010% (1/10080) of Ashkenazi Jewish chromosomes by gnomAD v2.1.1 (https://gnomad.broadinstitute.org), but was absent from all other populations. A different pathogenic missense variant has been previously identified at this codon, which indicates that this residue may be critical to the function of the protein (PM5; c.2711G>A p.Arg904His - Variation ID 42926). Computational prediction tools and conservation analysis suggest that this variant may impact the protein (PP3). In summary, this variant meets criteria to be classified as pathogenic for dilated cardiomyopathy in an autosomal dominant manner. MYH7-specific ACMG/AMP criteria applied (Kelly 2018 PMID:29300372): PS4_Moderate, PP1_Strong, PM6, PM2, PM5, PP3.		Cardiomyopathy VCEP	https://clinicalgenome.org/docs/clingen-cardiomyopathy-expert-panel-specifications-to-the-acmg-amp-variant-interpretation-guidelines-version-1/	0.959	0.726	0.459	0.438861	29.4
14	23893357	NM_000257.3(MYH7):c.2681A>G (p.Glu894Gly)	ENST00000355349.3	42922	MYH7	hypertrophic cardiomyopathy	MONDO:0005045	Autosomal dominant inheritance	Pathogenic	PP3, PM1, PM2, PP1_Moderate, PS4		The c.2681A>G (p.Glu894Gly) variant in MYH7 has been reported in >20 individuals with hypertrophic cardiomyopathy (PS4: PMID:PMID:27532257; PMID:15358028; PMID:15858117; PMID:21511876; PMID:23396983; PMID:24510615; SHaRe consortium, PMID: 30297972, Partners LMM ClinVar SCV000059463.5; AGCMC Sydney ClinVar SCV000212641.2; Invitae ClinVar SCV000253683.5). This variant segregated with disease in 6 affected individuals (PP1_Moderate: AGCMC Sydney ClinVar SCV000212641.2; Partners LMM ClinVar SCV000059463.5). This variant was absent from large population studies (PM2; http://exac.broadinstitute.org). This variant lies in the head region of the protein (aa 181-937) and missense variants in this region are statistically more likely to be disease-associated (PM1; PMID:27532257). Computational prediction tools and conservation analysis suggest that this variant may impact the protein (PP3). In summary, this variant meets criteria to be classified as pathogenic for hypertrophic cardiomyopathy in an autosomal dominant manner. MYH7-specific ACMG/AMP criteria applied (PMID:29300372): PS4; PM1; PM2; PP1_Moderate; PP3	27532257, 27532257	Cardiomyopathy VCEP	https://clinicalgenome.org/docs/clingen-cardiomyopathy-expert-panel-specifications-to-the-acmg-amp-variant-interpretation-guidelines-version-1/	0.958	0.966	0.762	0.461631	32
14	23894048	NM_000257.3(MYH7):c.2609G>A (p.Arg870His)	ENST00000355349.3	14120	MYH7	hypertrophic cardiomyopathy	MONDO:0005045	Autosomal dominant inheritance	Pathogenic	PM1, PM2, PP1_Strong, PS4		The c.2609G>A (p.Arg870His) variant in MYH7 has been reported in >20 individuals with hypertrophic cardiomyopathy (PS4; PMID:7796500; PMID:12974739; PMID:17703256; PMID:27532257; Partners LMM ClinVar SCV000059458.5; SHaRe consortium, PMID: 30297972). This variant segregated with disease in >10 affected individuals (PP1_Strong; PMID:7796500; PMID:12974739; PMID:17703256). This variant was identified in 1/66732 European chromosomes (PM2; http://exac.broadinstitute.org). This variant lies in the head region of the protein (aa 181-937) and missense variants in this region are statistically more likely to be disease-associated (PM1; PMID:27532257). In summary, this variant meets criteria to be classified as pathogenic for hypertrophic cardiomyopathy in an autosomal dominant manner. MYH7-specific ACMG/AMP criteria applied (PMID:29300372): PS4; PP1_ Strong; PM1; PM2	27532257, 7796500, 17703256, 12974739, 27532257, 7796500, 17703256, 12974739	Cardiomyopathy VCEP	https://clinicalgenome.org/docs/clingen-cardiomyopathy-expert-panel-specifications-to-the-acmg-amp-variant-interpretation-guidelines-version-1/	0.712	0.807	.	0.307222	27.7
14	23894049	NM_000257.4(MYH7):c.2608C>T (p.Arg870Cys)	ENST00000355349.3	161326	MYH7	hypertrophic cardiomyopathy	MONDO:0005045	Autosomal dominant inheritance	Likely Pathogenic	PM2, PM5, PP3, PS4		The NM_000257.4(MYH7):c.2608C>T (p.Arg870Cys) variant has been reported in >15 individuals with HCM (PS4; Anan 2000 PMID:10862102; Woo 2003 PMID:12975413; Uchiyama 2009 PMID:19149795; Funada 2010 PMID:20975235; Otsuka 2012 PMID:22112859; Fujita 2013 PMID: 24621997; Wang 2014 PMID:25132132; Mademont-Soler 2017 PMID:28771489; Hayashi 2018 PMID:29907873; Mak 2018 PMID:30022097; Inagaki 2018 PMID:30206291; GeneDx pers. comm.; LMM pers. comm.; OMGL pers. comm.). This variant segregated with disease in 2 affected individual with HCM from 2 families (Otsuka 2011 PMID 22112859; LMM pers. comm.); however, this data is currently insufficient to establish co-segregation with disease and apply PP1. This variant was identified in 0.0007% (FAF 95% CI; 3/113730) of European chromosomes in gnomAD v2.1.1 (PM2; https://gnomad.broadinstitute.org/). This variant lies in the head region of the protein (aa 181-937) and missense variants in this region are statistically more likely to be associated with HCM (Walsh 2017 PMID:27532257). Additionally, a different pathogenic missense variant has been previously identified at this codon which indicates that this residue may be critical to the function of the protein (PM5; NM_000257.4(MYH7):c.2609G>A (p.Arg870His) - Variation ID 14120). Computational prediction tools and conservation analysis suggest that this variant may impact the protein (PP3). In summary, this variant meets criteria to be classified as likely pathogenic for hypertrophic cardiomyopathy in an autosomal dominant manner. MYH7-specific ACMG/AMP criteria applied (Kelly 2018 PMID:29300372): PS4, PM2, PM5, PP3.		Cardiomyopathy VCEP	https://clinicalgenome.org/docs/clingen-cardiomyopathy-expert-panel-specifications-to-the-acmg-amp-variant-interpretation-guidelines-version-1/	0.785	0.8	.	0.315368	29.5
14	23894051	NM_000257.4(MYH7):c.2606G>A (p.Arg869His)	ENST00000355349.3	177667	MYH7	hypertrophic cardiomyopathy	MONDO:0005045	Autosomal dominant inheritance	Likely Pathogenic	PM1, PM2_Supporting, PS4, PP1_Moderate		The NM_000257.4(MYH7):c.2606G>A (p.Arg869His) variant has been identified in >30 individuals with HCM, including at least 2 individuals with an additional variant in another gene that may contribute to their disease (PS4; Van Driest 2004 PMID: 15358028; Girolami 2006 PMID: 16858239; Cecchi 2006 PMID: 17180650; Olivotto 2008 PMID: 18533079; Girolami 2010 PMID: 20359594; Olivotto 2011 PMID: 21835430; Witjas-Paalberends 2013 PMID: 23674513; Marsiglia 2013 PMID: 24093860; Bos 2014 PMID: 24793961; Coppini 2014 PMID: 25524337; Adalsteinsdottir 2014 PMID: 25078086; Homburger 2016 PMID: 27247418; Viswanathan 2017 PMID: 29121657; Walsh 2017 PMID: 2753225; Ho 2018 PMID: 30297972; Ambry pers. comm.; Centenary Institute Sydney pers. comm.; CHEO pers. comm.; GeneDx pers. comm.; Invitae pers. comm.; LMM pers. comm.; OMGL pers. comm.). This variant also segregated in 6 affected relatives with HCM from at least two families (PP1_Moderate; Girolami 2010 PMID: 20359594; GeneDx pers. comm.). Additionally, this variant has also been reported in 1 individual with DCM with an additional variant in another gene that may contribute to their disease, 1 individual with LVH and suspected HCM, 1 individual with LVNC, 1 individual with septal hypertrophy with AV conduction defect, and 4 individuals with unspecified heart disease (Ambry pers. comm.; GenDx pers. comm.). This variant was identified in 0.002% (FAF 95% CI; 2/16254) of African chromosomes by gnomAD v2.1.1 (https://gnomad.broadinstitute.org), but has also been identified in a greater number of African chromosomes in gnomAD v.3.1. Therefore, the PM2 criterion was downgraded to PM2_supporting. This variant lies in the head region of the protein (aa 181-937) and missense variants in this region are statistically more likely to be associated with HCM (PM1; Walsh 2017 PMID:27532257). Computational prediction tools and conservation analyses do not provide strong support for or against an impact to the protein. In summary, this variant meets criteria to be classified as likely pathogenic for hypertrophic cardiomyopathy in an autosomal dominant manner. ACMG/AMP Criteria applied: PS4, PP1_Moderate, PM2_Supporting, PM1.		Cardiomyopathy VCEP	https://clinicalgenome.org/docs/clingen-cardiomyopathy-expert-panel-specifications-to-the-acmg-amp-variant-interpretation-guidelines-version-1/	0.816	0.675	.	0.237791	28.1
14	23894055	NM_000257.4(MYH7):c.2602G>C (p.Ala868Pro)	ENST00000355349.3	177847	MYH7	hypertrophic cardiomyopathy	MONDO:0005045	Autosomal dominant inheritance	Likely Pathogenic	PM2, PM1, PP3, PS4_Moderate		The NM_000257.4(MYH7):c.2602G>C (p.Ala868Pro) variant has been identified in at least 13 probands with HCM (PM4_Moderate; Millat 2010 PMID:20624503; Millat 2010 PMID:20800588; Walsh 2017 PMID: 27532257; Ambry pers. comm., GeneDx pers. comm., Invitae pers. comm., LMM pers. comm., OMGL pers. comm.). Additionally, this variant was reported in a patient with suspected RCM/HCM as well as arrhythmia, who also carried the pathogenic NM_000257.4(MYH7):c.2167C>T p.(Arg723Cys) variant. This variant was absent from large population studies (PM2; gnomAD v2.1.1, http://gnomad.broadinstitute.org). This variant lies in the head region of the protein (aa 181-937) and missense variants in this region are statistically more likely to be associated with HCM (PM1; Walsh 2017 PMID:27532257). Computational prediction tools and conservation analysis suggest that this variant may impact the protein (PP3). In summary, this variant meets criteria to be classified as likely pathogenic for hypertrophic cardiomyopathy in an autosomal dominant manner. MYH7-specific ACMG/AMP criteria applied (Kelly 2018 PMID:29300372): PM4_Moderate, PM2, PM1, PP3.	27532257	Cardiomyopathy VCEP	https://clinicalgenome.org/docs/clingen-cardiomyopathy-expert-panel-specifications-to-the-acmg-amp-variant-interpretation-guidelines-version-1/	0.912	0.879	0.469	0.446645	25.4
14	23894064	NM_000257.4(MYH7):c.2593A>G (p.Lys865Glu)	ENST00000355349.3	181195	MYH7	hypertrophic cardiomyopathy	MONDO:0005045	Autosomal dominant inheritance	Likely Pathogenic	PM2, PM1, PP1_Moderate, PS4_Supporting		The c.2593A>G (p.Lys865Glu) variant in MYH7 has been identified in 4 individuals with HCM (PS4_Supporting; Homburger 2016 PMID:27247418; GeneDx pers. comm., Invitae pers. comm.). This variant segregated with HCM in 5 affected relatives from 2 families (PP1_Moderate; GeneDx, pers. comm., Invitae pers. comm.). This variant was absent from large population studies (PM2; http://gnomad.broadinstitute.org). This variant lies in the head region of the protein (aa 181-937) and missense variants in this region are statistically more likely to be disease-associated (PM1; Walsh 2017 PMID:27532257). Computational prediction tools and conservation analysis do not provide strong support for or against an impact to the protein. In summary, this variant meets criteria to be classified as likely pathogenic for hypertrophic cardiomyopathy in an autosomal dominant manner. MYH7-specific ACMG/AMP criteria applied (Kelly 2018 PMID:29300372): PS4_Supporting; PP1_Moderate; PM2; PM1	27247418	Cardiomyopathy VCEP	https://clinicalgenome.org/docs/clingen-cardiomyopathy-expert-panel-specifications-to-the-acmg-amp-variant-interpretation-guidelines-version-1/	0.74	0.692	0.409	0.0537203	27
14	23894118	NM_000257.3(MYH7):c.2539A>G (p.Lys847Glu)	ENST00000355349.3	177757	MYH7	hypertrophic cardiomyopathy	MONDO:0005045	Autosomal dominant inheritance	Pathogenic	PM2, PM1, PP1_Strong, PS4		The NM_000257.4(MYH7):c.2539A>G (p.Lys847Glu) variant has been identified in >50 individuals with HCM (PS4; Atiga 2000 PMID:10725281; Kaski 2009 PMID:20031618; Aletras 2011 PMID:21576279; Leung 2013 PMID:23271734; Nunez 2013 PMID:23782526; Homburger 2016 PMID:27247418; Walsh 2017 PMID:27532257; Ross 2017 PMID:28615295; Ambry pers. comm.; CHEO pers. comm.; GeneDx pers. comm.; Invitae pers. comm.; LMM pers. comm.; OMGL pers. comm.; Agnes Ginges Centre for Molecular Cardiology, Centenary Institute pers. comm.). This variant segregated with disease in 7 affected individuals with HCM in 5 families (PP1_Strong; Ross 2017 PMID:28615295; Invitae pers. comm.; OMGL pers. comm.). This variant was absent from large population studies (PM2; gnomAD v2.1.1, http://gnomad.broadinstitute.org). This variant lies in the head region of the protein (aa 181-937) and missense variants in this region are statistically more likely to be associated with HCM (PM1; Walsh 2017 PMID:27532257). Computational prediction tools and conservation analysis do not provide evidence for or against an impact to the protein. In summary, this variant meets criteria to be classified as pathogenic for hypertrophic cardiomyopathy in an autosomal dominant manner. MYH7-specific ACMG/AMP criteria applied (Kelly 2018 PMID:29300372): PS4, PP1_Strong, PM2, PM1.		Cardiomyopathy VCEP	https://clinicalgenome.org/docs/clingen-cardiomyopathy-expert-panel-specifications-to-the-acmg-amp-variant-interpretation-guidelines-version-1/	0.656	0.75	0.363	0.401642	24.1
14	23894144	NM_000257.3(MYH7):c.2513C>T (p.Pro838Leu)	ENST00000355349.3	42910	MYH7	restrictive cardiomyopathy	MONDO:0005201	Autosomal dominant inheritance	Pathogenic	PP3, PM1, PM2, PS4_Supporting, PS2		The c.2513C>T (p.Pro838Leu) variant in MYH7 has been reported as a de novo occurrence in two individuals with restrictive cardiomyopathy (PS4_Supporting and PS2: PMID:18380764; Partners LMM ClinVar SCV000059450.5). This variant was absent from large population studies (PM2; http://exac.broadinstitute.org). This variant lies in the head region of the protein (aa 181-937) and missense variants in this region are statistically more likely to be disease-associated (PM1; PMID:27532257). Computational prediction tools and conservation analysis suggest that this variant may impact the protein (PP3). In summary, this variant meets criteria to be classified as pathogenic for restrictive cardiomyopathy in an autosomal dominant manner. MYH7-specific ACMG/AMP criteria applied (PMID:29300372): PS2; PM1; PM2; PP3; PS4_ Supporting	27532257, 18380764, 18380764	Cardiomyopathy VCEP	https://clinicalgenome.org/docs/clingen-cardiomyopathy-expert-panel-specifications-to-the-acmg-amp-variant-interpretation-guidelines-version-1/	0.902	0.923	0.741	0.501569	28.1
14	23894554	NM_000257.3(MYH7):c.2360G>A (p.Arg787His)	ENST00000355349.3	42900	MYH7	hypertrophic cardiomyopathy	MONDO:0005045	Autosomal dominant inheritance	Likely Benign	PM1, BS1, BP2		The c.2360G>A (p.Arg787His) variant in MYH7 has been identified in 0.10% (FAF 95% CI; 41/30616) of South Asian chromosomes in gnomAD v2.1.1 (https://gnomad.broadinstitute.org), which is a high enough frequency to be classified as likely benign based on thresholds defined by the ClinGen Inherited Cardiomyopathy Expert Panel (BS1; Kelly 2018 PMID:29300372). Allowing a variant to reach a likely benign classification based on BS1 alone represents a revision of the original ACMG/AMP framework by ClinGenâ€™s Sequence Variant Interpretation Working Group (Tavtigian 2018 PMID: 29300386). Additionally, while this variant lies in the head region of the protein (aa 181-937) and missense variants in this region are statistically more likely to be disease-associated (PM1; Walsh 2017 PMID:27532257), this pathogenic evidence code (PM1) was not considered to be in conflict with a likely benign conclusion. In summary, this variant meets criteria to be classified as likely benign for cardiomyopathy in an autosomal dominant manner. MYH7-specific ACMG/AMP criteria applied (Kelly 2018 PMID:29300372): BS1, PM1.	27532257, 21959974	Cardiomyopathy VCEP	https://clinicalgenome.org/docs/clingen-cardiomyopathy-expert-panel-specifications-to-the-acmg-amp-variant-interpretation-guidelines-version-1/	0.825	0.574	.	0.164189	21.8
14	23894969	NM_000257.3(MYH7):c.2221G>T (p.Gly741Trp)	ENST00000355349.3	177665	MYH7	hypertrophic cardiomyopathy	MONDO:0005045	Autosomal dominant inheritance	Pathogenic	PP3, PM1, PM5, PM2, PP1_Moderate, PS4		The c.2221G>T (p.Gly741Trp) variant in MYH7 has been reported in >15 individuals with hypertrophic cardiomyopathy (PS4; PMID: 8533830; PMID:15856146; PMID:27532257; Partners LMM ClinVar SCV000203910.4; AGCMC Sydney ClinVar SCV000212638.1). This variant segregated with disease in 5 affected individuals (PP1_Moderate; PMID:15856146; AGCMC Sydney ClinVar SCV000212638.1). This variant was absent from large population studies (PM2; http://exac.broadinstitute.org). This variant lies in the head region of the protein (aa 181-937) and missense variants in this region are statistically more likely to be disease-associated (PM1; PMID:27532257). Computational prediction tools and conservation analysis suggest that this variant may impact the protein (PP3). A different pathogenic missense variant has been previously identified at this codon which may indicate that this residue is critical to the function of the protein (PM5; c.2221G>C p.Gly741Arg - Variation ID 14098). In summary, this variant meets criteria to be classified as pathogenic for hypertrophic cardiomyopathy in an autosomal dominant manner. MYH7-specific ACMG/AMP criteria applied (PMID:29300372): PS4; PM1; PM2; PM5; PP1_Moderate; PP3	27532257, 15856146, 8533830, 27532257	Cardiomyopathy VCEP	https://clinicalgenome.org/docs/clingen-cardiomyopathy-expert-panel-specifications-to-the-acmg-amp-variant-interpretation-guidelines-version-1/	0.725	0.882	0.784	0.341003	31
14	23894969	NM_000257.3(MYH7):c.2221G>C (p.Gly741Arg)	ENST00000355349.3	14098	MYH7	hypertrophic cardiomyopathy	MONDO:0005045	Autosomal dominant inheritance	Pathogenic	PP1, PP3, PM6, PM5, PM1, PM2, PS4		The c.2221G>C (p.Gly741Arg) variant in MYH7 has been reported in >12 individuals with hypertrophic cardiomyopathy (PS4; PMID:8483915; PMID:15563892; PMID:20031618; PMID:15358028; Partners LMM ClinVar SCV000059430.5; SHaRe consortium, PMID: 30297972). This variant has been identified as a de novo occurrence in 1 proband with hypertrophic cardiomyopathy (PM6; PMID:15563892). This variant segregated with disease in 3 affected individuals (PP1; PMID:8483915; Partners LMM ClinVar SCV000059430.5). This variant was absent from large population studies (PM2; http://exac.broadinstitute.org). This variant lies in the head region of the protein (aa 181-937) and missense variants in this region are statistically more likely to be disease-associated (PM1; PMID:27532257). Computational prediction tools and conservation analysis suggest that this variant may impact the protein (PP3). A different pathogenic missense variant has been previously identified at this codon which may indicate that this residue is critical to the function of the protein (PM5; c.2221G>T p.Gly741Trp - Variation ID 177665). In summary, this variant meets criteria to be classified as pathogenic for hypertrophic cardiomyopathy in an autosomal dominant manner. MYH7-specific ACMG/AMP criteria applied (PMID:29300372): PS4; PM1; PM2; PM5; PM6; PP1; PP3	8483915, 15563892, 27532257, 15358028, 20031618, 8483915, 15563892	Cardiomyopathy VCEP	https://clinicalgenome.org/docs/clingen-cardiomyopathy-expert-panel-specifications-to-the-acmg-amp-variant-interpretation-guidelines-version-1/	0.725	0.882	0.784	0.341003	31
14	23894983	NM_000257.3(MYH7):c.2207T>C (p.Ile736Thr)	ENST00000355349.3	164342	MYH7	hypertrophic cardiomyopathy	MONDO:0005045	Autosomal dominant inheritance	Pathogenic	PM1, PM2, PP1_Moderate, PS4		The c.2207T>C (p.Ile736Thr) variant in MYH7 has been reported in >20 individuals with hypertrophic cardiomyopathy (PS4; PMID:16630449; PMID:12974739; PMID:16199542; PMID:15856146; PMID:17125710; PMID:20738943; SHaRe consortium, PMID: 30297972; Partners LMM ClinVar SCV000199207.4; AGCMC Sydney ClinVar SCV000212631.2). This variant segregated with disease in 5 affected individuals (PP1_Moderate; PMID:15856146; PMID:17125710; Partners LMM ClinVar SCV000199207.4). This variant was absent from large population studies (PM2; http://exac.broadinstitute.org). This variant lies in the head region of the protein (aa 181-937) and missense variants in this region are statistically more likely to be disease-associated (PM1; PMID:27532257). In summary, this variant meets criteria to be classified as pathogenic for hypertrophic cardiomyopathy in an autosomal dominant manner. MYH7-specific ACMG/AMP criteria applied (PMID:29300372): PS4; PM1; PM2; PP1_Moderate	27532257, 15856146, 17125710, 20738943, 15856146, 17125710, 12974739, 16630449, 16199542, 27532257	Cardiomyopathy VCEP	https://clinicalgenome.org/docs/clingen-cardiomyopathy-expert-panel-specifications-to-the-acmg-amp-variant-interpretation-guidelines-version-1/	0.908	0.913	0.705	0.341838	26.4
14	23895023	NM_000257.3(MYH7):c.2167C>T (p.Arg723Cys)	ENST00000355349.3	14095	MYH7	hypertrophic cardiomyopathy	MONDO:0005045	Autosomal dominant inheritance	Pathogenic	PP1_Strong, PP3, PM6, PM1, PM5, PM2, BP2, PS4		The c.2167C>T (p.Arg723Cys) variant in MYH7 has been reported in >20 individuals with hypertrophic cardiomyopathy (PS4; PMID:1430197; PMID:27532257; PMID:9829907; PMID:16199542; PMID:20359594; PMID:12707239; Partners LMM ClinVar SCV000059423.5; AGCMC Sydney ClinVar SCV000212630.1). Five of these probands carried additional variants in sarcomere genes (BP2; PMID:20359594; PMID:12707239; Partners LMM ClinVar SCV000059423.5). This variant has been identified as a de novo occurrence in 1 proband with hypertrophic cardiomyopathy (PM6; PMID:1430197). This variant segregated with disease in 7 affected individuals (PP1_Strong; PMID:9829907; Partners LMM ClinVar SCV000059423.5; AGCMC Sydney ClinVar SCV000212630.1). This variant was identified in 2/66738 European chromosomes (PM2; http://exac.broadinstitute.org). This variant lies in the head region of the protein (aa 181-937) and missense variants in this region are statistically more likely to be disease-associated (PM1; PMID:27532257). Computational prediction tools and conservation analysis suggest that this variant may impact the protein (PP3). A different pathogenic missense variant has been previously identified at this codon which may indicate that this residue is critical to the function of the protein (PM5; c.2167C>G p.Arg723Gly - ClinVar Variation ID 42885). In summary, this variant meets criteria to be classified as pathogenic for hypertrophic cardiomyopathy in an autosomal dominant manner. The benign evidence code BP2 was not considered to be in conflict with this conclusion given that presence of a second variant can be seen in individuals with cardiomyopathy and may contribute to the severity of disease. MYH7-specific ACMG/AMP criteria applied (PMID:29300372): PS4; PP1_ Strong; PM1; PM2; PM5; PM6; PP3; BP2	9829907, 27532257, 20359594, 20359594, 1430197, 9829907, 12707239, 16199542, 27532257	Cardiomyopathy VCEP	https://clinicalgenome.org/docs/clingen-cardiomyopathy-expert-panel-specifications-to-the-acmg-amp-variant-interpretation-guidelines-version-1/	0.928	0.685	0.852	0.267234	25.7
14	23895023	NM_000257.3(MYH7):c.2167C>G (p.Arg723Gly)	ENST00000355349.3	42885	MYH7	hypertrophic cardiomyopathy	MONDO:0005045	Autosomal dominant inheritance	Pathogenic	PP1_Strong, PM1, PM5, PM2, PP3, PS4		The c.2167C>G (p.Arg723Gly) variant in MYH7 has been reported in 12 individuals with hypertrophic cardiomyopathy (PS4; PMID:11113006; PMID:19150014; PMID:17097032; Partners LMM ClinVar SCV000059422.5; SHaRe consortium, PMID: 30297972). This variant segregated with disease in >20 affected individuals (PP1_Strong; PMID:11113006). This variant was absent from large population studies (PM2; http://exac.broadinstitute.org). This variant lies in the head region of the protein (aa 181-937) and missense variants in this region are statistically more likely to be disease-associated (PM1; PMID:27532257). Computational prediction tools and conservation analysis suggest that this variant may impact the protein (PP3). A different pathogenic missense variant has been previously identified at this codon which may indicate that this residue is critical to the function of the protein (PM5; c.2167C>T p.Arg723Cys - ClinVar Variation ID 14095). In summary, this variant meets criteria to be classified as pathogenic for hypertrophic cardiomyopathy in an autosomal dominant manner. MYH7-specific ACMG/AMP criteria applied (PMID:29300372): PS4; PP1_ Strong; PM1; PM2; PM5; PP3	16630450, 27532257, 19150014, 27532257, 17097032, 11113006	Cardiomyopathy VCEP	https://clinicalgenome.org/docs/clingen-cardiomyopathy-expert-panel-specifications-to-the-acmg-amp-variant-interpretation-guidelines-version-1/	0.928	0.685	0.852	0.267234	25.7
14	23895179	NM_000257.3(MYH7):c.2156G>A (p.Arg719Gln)	ENST00000355349.3	14107	MYH7	hypertrophic cardiomyopathy	MONDO:0005045	Autosomal dominant inheritance	Pathogenic	PP3, PM1, PM5, PM2, PP1_Strong, PS4		The c.2156G>A (p.Arg719Gln) variant in MYH7 has been reported in >30 individuals with hypertrophic cardiomyopathy (PS4; PMID:7848441; PMID:16199542; PMID:15358028; PMID:18411228; Partners LMM ClinVar SCV000059421.5; AGCMC Sydney ClinVar SCV000212634.1; SHaRe consortium, PMID: 30297972). This variant segregated with disease in 7 affected individuals (PP1_Strong; PMID:7848441; Partners LMM ClinVar SCV000059421.5). This variant was absent from large population studies (PM2; http://exac.broadinstitute.org). This variant lies in the head region of the protein (aa 181-937) and missense variants in this region are statistically more likely to be disease-associated (PM1; PMID:27532257). Computational prediction tools and conservation analysis suggest that this variant may impact the protein (PP3). A different pathogenic missense variant has been previously identified at this codon which may indicate that this residue is critical to the function of the protein (PM5; c.2155C>T p.Arg719Trp ClinVar Variation ID 14104). In summary, this variant meets criteria to be classified as pathogenic for hypertrophic cardiomyopathy in an autosomal dominant manner. MYH7-specific ACMG/AMP criteria applied (PMID:29300372): PS4; PP1_ Strong; PM1; PM2; PM5; PP3	27532257, 7848441, 18411228, 16199542, 15358028, 7848441, 15858117	Cardiomyopathy VCEP	https://clinicalgenome.org/docs/clingen-cardiomyopathy-expert-panel-specifications-to-the-acmg-amp-variant-interpretation-guidelines-version-1/	0.794	0.694	0.774	0.217845	24.8
14	23895180	NM_000257.3(MYH7):c.2155C>T (p.Arg719Trp)	ENST00000355349.3	14104	MYH7	hypertrophic cardiomyopathy	MONDO:0005045	Autosomal dominant inheritance	Pathogenic	PP3, PS3, PM1, PM5, PM2, PP1_Strong, PS2, PS4		The c.2155C>T (p.Arg719Trp) variant in MYH7 has been reported in >20 individuals with hypertrophic cardiomyopathy (PS4; PMID:9829907; PMID:8282798; PMID:9822100; PMID:12974739; PMID:22429680; PMID:23816408; PMID:12707239; PMID:19645038; PMID:27532257; SHaRe consortium, PMID: 30297972; Partners LMM ClinVar SCV000059419.5 ), including 1 de novo occurrence (PS2; 10957787). This variant was found to segregate with disease in 8 affected family members (PP1_Strong; PMID:9829907; PMID:8282798; PMID:9822100; PMID:12974739; SHaRe consortium, PMID: 30297972). A mouse model indicates that this variant disrupts the function of MYH7 and leads to a phenotype consistent with HCM (PS3: PMID:24829265). This variant was absent from large population studies (PM2; http://exac.broadinstitute.org). This variant lies in the head region of the protein (aa 181-937) and missense variants in this region are statistically more likely to be disease-associated (PM1; PMID:27532257). Computational prediction tools and conservation analysis suggest that this variant may impact the protein (PP3). A different pathogenic missense variant has been previously identified at this codon which may indicate that this residue is critical to the function of the protein (PM5; c.2156G>A p.Arg719Gln - Variation ID 14107). In summary, this variant meets criteria to be classified as pathogenic for hypertrophic cardiomyopathy in an autosomal dominant manner. MYH7-specific ACMG/AMP criteria applied (PMID:29300372): PS2; PS3; PS4; PP1_ Strong; PM1; PM2; PM5; PP3	24829265, 27532257, 8282798, 9829907, 12974739, 9822100, 10957787, 23816408, 19645038, 27532257, 12707239, 8282798, 22429680, 10957787, 12974739, 9822100	Cardiomyopathy VCEP	https://clinicalgenome.org/docs/clingen-cardiomyopathy-expert-panel-specifications-to-the-acmg-amp-variant-interpretation-guidelines-version-1/	0.867	0.814	0.796	0.321084	28.2
14	23895189	NM_000257.3(MYH7):c.2146G>A (p.Gly716Arg)	ENST00000355349.3	14105	MYH7	hypertrophic cardiomyopathy	MONDO:0005045	Autosomal dominant inheritance	Pathogenic	PP1_Strong, PP3, PM6, PM1, PM2, PS4		The c.2146G>A (p.Gly716Arg) variant in MYH7 has been reported in >30 individuals with hypertrophic cardiomyopathy (PS4; PMID:23074333; PMID:20641121; PMID:12084606; PMID:8282798; PMID:18953637; PMID:12707239; PMID:15358028; PMID:12975413; Partners LMM ClinVar SCV000059418.5; SHaRe consortium, PMID: 30297972). This variant has been identified as a de novo occurrence in 2 probands with hypertrophic cardiomyopathy (PM6; PMID:18953637; Partners LMM ClinVar SCV000059418.5). This variant segregated with disease in 11 affected individuals (PP1_Strong; PMID:8282798; PMID:20641121; Partners LMM ClinVar SCV000059418.5). This variant was absent from large population studies (PM2; http://exac.broadinstitute.org). This variant lies in the head region of the protein (aa 181-937) and missense variants in this region are statistically more likely to be disease-associated (PM1; PMID:27532257). Computational prediction tools and conservation analysis suggest that this variant may impact the protein (PP3). In summary, this variant meets criteria to be classified as pathogenic for hypertrophic cardiomyopathy in an autosomal dominant manner. MYH7-specific ACMG/AMP criteria applied (PMID:29300372): PS4; PP1_ Strong; PM1; PM2; PM6; PP3	20641121, 8282798, 18953637, 27532257, 12084606, 23074333, 12975413, 20641121, 15358028, 12707239, 18953637, 8282798	Cardiomyopathy VCEP	https://clinicalgenome.org/docs/clingen-cardiomyopathy-expert-panel-specifications-to-the-acmg-amp-variant-interpretation-guidelines-version-1/	0.852	0.854	0.703	0.322233	31
14	23895206	NM_000257.4(MYH7):c.2129C>A (p.Pro710His)	ENST00000355349.3	177734	MYH7	hypertrophic cardiomyopathy	MONDO:0005045	Autosomal dominant inheritance	Likely Pathogenic	PM2, PM1, PP3, PS4_Moderate		The NM_000257.4(MYH7):c.2129C>A (p.Pro710His) variant has been identified in in at least 7 individuals with HCM (PM4_Moderate; Kindel 2012 PMID:22555271; Miller 2013 PMID:23054336; Alfares 2015 PMID:25611685; Homburger 2016 PMID:27247418; Walsh 2017 PMID:27532257; GeneDx pers. comm.; Invitae pers. comm.; LMM pers. comm.; OMGL pers. comm.). This variant was also observed to segregated with HCM in 1 affected relative (LMM pers. comm.); however, this data is currently insufficient to establish co-segregation with disease and apply PP1. This variant was absent from large population studies (PM2; gnomAD v2.1.1, http://gnomad.broadinstitute.org). This variant lies in the head region of the protein (aa 181-937) and missense variants in this region are statistically more likely to be associated with HCM (PM1; Walsh 2017 PMID:27532257). Computational prediction tools and conservation analysis suggest that this variant may impact the protein (PP3). In summary, this variant meets criteria to be classified as likely pathogenic for hypertrophic cardiomyopathy in an autosomal dominant manner. MYH7-specific ACMG/AMP criteria applied (Kelly 2018 PMID:29300372): PS4_Moderate, PM2, PM1, PP3		Cardiomyopathy VCEP	https://clinicalgenome.org/docs/clingen-cardiomyopathy-expert-panel-specifications-to-the-acmg-amp-variant-interpretation-guidelines-version-1/	0.951	0.938	0.782	0.447709	27.7
14	23896042	NM_000257.3(MYH7):c.1988G>A (p.Arg663His)	ENST00000355349.3	42875	MYH7	hypertrophic cardiomyopathy	MONDO:0005045	Autosomal dominant inheritance	Pathogenic	PM1, PM2, PP1_Strong, PS4		The c.1988G>A (p.Arg663His) variant in MYH7 has been reported in >30 individuals with hypertrophic cardiomyopathy (PS4; PMID:27532257; PMID:10750581; PMID:11133230; PMID:12707239; PMID:15563892; PMID:16199542; PMID:15358028; AGCMC Sydney ClinVar SCV000212629.1; Invitae ClinVar SCV000219103.7; Partners LMM ClinVar SCV000059409.5; SHaRe consortium, PMID: 30297972). This variant segregated with disease in >15 affected individuals (PP1_Strong; PMID:10750581; Partners LMM ClinVar SCV000059409.5; SHaRe consortium, PMID: 30297972). This variant was identified in 2/66718 European chromosomes (PM2; http://exac.broadinstitute.org). This variant lies in the head region of the protein (aa 181-937) and missense variants in this region are statistically more likely to be disease-associated (PM1; PMID:27532257). In summary, this variant meets criteria to be classified as pathogenic for hypertrophic cardiomyopathy in an autosomal dominant manner. MYH7-specific ACMG/AMP criteria applied (PMID:29300372): PS4; PP1_ Strong; PM1; PM2	27532257, 10750581, 27532257, 16199542, 15358028, 11133230, 10750581, 12707239, 15563892	Cardiomyopathy VCEP	https://clinicalgenome.org/docs/clingen-cardiomyopathy-expert-panel-specifications-to-the-acmg-amp-variant-interpretation-guidelines-version-1/	0.738	0.742	.	0.21641	24.6
14	23896932	NM_000257.3(MYH7):c.1750G>C (p.Gly584Arg)	ENST00000355349.3	14090	MYH7	hypertrophic cardiomyopathy	MONDO:0005045	Autosomal dominant inheritance	Pathogenic	PP3, PM1, PM2, PP1_Moderate, PS4		The c.1750G>C (p.Gly584Arg) variant in MYH7 has been reported in >25 individuals with hypertrophic cardiomyopathy (PS4; PMID:1552912; PMID:10567705; PMID:24093860; Partners LMM ClinVar SCV000059395.5; SHaRe consortium, PMID: 30297972). This variant segregated with disease in >5 affected individuals (PP1_Moderate; PMID:1552912; Partners LMM ClinVar SCV000059395.5). This variant was absent from large population studies (PM2; http://exac.broadinstitute.org). This variant lies in the head region of the protein (aa 181-937) and missense variants in this region are statistically more likely to be disease-associated (PM1; PMID:27532257). Computational prediction tools and conservation analysis suggest that this variant may impact the protein (PP3). In summary, this variant meets criteria to be classified as pathogenic for hypertrophic cardiomyopathy in an autosomal dominant manner. MYH7-specific ACMG/AMP criteria applied (PMID:29300372): PS4; PM1; PM2; PP1_Moderate; PP3	27532257, 1552912, 10567705, 1552912, 24093860	Cardiomyopathy VCEP	https://clinicalgenome.org/docs/clingen-cardiomyopathy-expert-panel-specifications-to-the-acmg-amp-variant-interpretation-guidelines-version-1/	0.979	0.922	0.776	0.5588	24.6
14	23897088	NM_000257.3(MYH7):c.1594T>C (p.Ser532Pro)	ENST00000355349.3	14108	MYH7	dilated cardiomyopathy	MONDO:0005021	Autosomal dominant inheritance	Pathogenic	PP1_Strong, PM1, PM2, PS3, PP3, PS4_Supporting		The c.1594T>C (p.Ser532Pro) variant in MYH7 has been reported in 2 individuals with dilated cardiomyopathy (PS4_Supporting; PMID:11106718; PMID:22949430; Partners LMM ClinVar SCV000199219.4). This variant segregated with disease in >10 affected individuals (PP1_Strong; PMID:11106718; PMID:22949430). Mouse model indicates that this variant disrupts the function of MYH7 and leads to a phenotype consistent with DCM (PS3; PMID:16983074; PMID:23313350; PMID:17351073 ). This variant was absent from large population studies (PM2; http://exac.broadinstitute.org). This variant lies in the head region of the protein (aa 181-937) and missense variants in this region are statistically more likely to be disease-associated (PM1; PMID:27532257). Computational prediction tools and conservation analysis suggest that this variant may impact the protein (PP3). In summary, this variant meets criteria to be classified as pathogenic for dilated cardiomyopathy in an autosomal dominant manner. MYH7-specific ACMG/AMP criteria applied (PMID:29300372): PS3; PP1_ Strong; PM1; PM2; PP3; PS4_Supporting	11106718, 22949430, 2753225, 16983074, 17351073, 23313350, 11106718, 22949430	Cardiomyopathy VCEP	https://clinicalgenome.org/docs/clingen-cardiomyopathy-expert-panel-specifications-to-the-acmg-amp-variant-interpretation-guidelines-version-1/	0.977	0.946	0.713	0.499186	27.5
14	23898201	NM_000257.4(MYH7):c.1370T>C (p.Ile457Thr)	ENST00000355349.3	42840	MYH7	hypertrophic cardiomyopathy	MONDO:0005045	Autosomal dominant inheritance	Likely Pathogenic	PM2, PM1, PP3, PS4	TRUE	The c.1370T>C (p.Ile457Thr) variant in MYH7 has been identified in >20 individuals with HCM (PS4_Strong; WaldmÃ¼ller 2011 PMID: 21750094; Fokstuen 2011 PMID: 21239446; Helms 2016: 27688314; Homburger 2016 PMID: 27247418; Murphy 2016 PMID: 26914223; Ingles 2017 PMID: 28408708; Ross 2017 PMID: 28615295; Viswanathan 2017 PMID: 29121657; Walsh 2017 PMID:27532257; Ko 2018 PMID: 28640247; Centenary Institute Sydney pers. comm.; GeneDx pers. comm., Invitae pers. comm.; LMM pers. comm.; OGML pers. comm.). This variant also segregated with HCM in 1 affected relative (GeneDx pers. comm.); however, this data is currently insufficient to establish co-segregation with disease and apply PP1. Additionally, this variant has also been reported in 1 individual with left bundle branch block, 1 individual with sudden cardiac arrest (who carried additional variants in other cardiomyopathy associated genes) and 1 individual with myopathy who also had additional variants in myopathy-associated genes and segregated with myopathy in one affected relative (Ambry pers. comm.; CHEO pers. comm.; Invitae pers. comm.). This variant has also been identified in 0.0009% (1/113764) of European chromosomes by gnomAD v2.1.1 (PM2; http://gnomad.broadinstitute.org). In vitro functional studies provide some evidence that this variant could impact protein function (Adhikari 2019 PMID: 31213605); however, this data is currently insufficient to establish functional impact and apply PS3. This variant lies in the head region of the protein (aa 181-937) and missense variants in this region are statistically more likely to be disease-associated (PM1; Walsh 2017 PMID:27532257). Computational prediction tools and conservation analysis suggest that this variant may impact the protein (PP3). In summary, this variant meets criteria to be classified as likely pathogenic for hypertrophic cardiomyopathy in an autosomal dominant manner. MYH7-specific ACMG/AMP criteria applied (Kelly 2018 PMID:29300372): PS4; PM2; PM1; PP3.		Cardiomyopathy VCEP	https://clinicalgenome.org/docs/clingen-cardiomyopathy-expert-panel-specifications-to-the-acmg-amp-variant-interpretation-guidelines-version-1/	0.957	0.963	0.747	0.524631	25.8
14	23898213	NM_000257.3(MYH7):c.1358G>A (p.Arg453His)	ENST00000355349.3	42838	MYH7	hypertrophic cardiomyopathy	MONDO:0005045	Autosomal dominant inheritance	Pathogenic	PP3, PM6, PM5, PM1, PM2, PS4		The c.1358G>A (p.Arg453His) variant in MYH7 has been reported in >12 individuals with hypertrophic cardiomyopathy (PS4; PMID:27532257; PMID:20428263; PMID:15858117; PMID:20800588; PMID:21835320; PMID:22429680; Partners LMM ClinVar SCV000059369.5; Invitae ClinVar SCV000253816.4; SHaRe consortium, PMID: 30297972). This variant was been identified as a de novo occurrence in 1 proband with hypertrophic cardiomyopathy (PM6; PMID:20428263). This variant was absent from large population studies (PM2; http://exac.broadinstitute.org). This variant lies in the head region of the protein (aa 181-937) and missense variants in this region are statistically more likely to be disease-associated (PM1; PMID:27532257). Computational prediction tools and conservation analysis suggest that this variant may impact the protein (PP3). A different pathogenic missense variant has been previously identified at this codon which may indicate that this residue is critical to the function of the protein (PM5; c.1357C>T p.Arg453Cys; ClinVar Variation ID 14089). In summary, this variant meets criteria to be classified as pathogenic for hypertrophic cardiomyopathy in an autosomal dominant manner. MYH7-specific ACMG/AMP criteria applied (PMID:29300372): PS4; PM1; PM2; PM5; PM6; PP3	20428263, 27532257, 22429680, 21835320, 15858117, 20800588, 20428263	Cardiomyopathy VCEP	https://clinicalgenome.org/docs/clingen-cardiomyopathy-expert-panel-specifications-to-the-acmg-amp-variant-interpretation-guidelines-version-1/	0.459	0.844	0.864	0.33859	29.4
14	23898214	NM_000257.4(MYH7):c.1357C>A (p.Arg453Ser)	ENST00000355349.3	14129	MYH7	hypertrophic cardiomyopathy	MONDO:0005045	Autosomal dominant inheritance	Pathogenic	PM2, PM5, PP1_Strong, PP3, PS4_Supporting		The c.1357C>A (p.Arg453Ser) variant in MYH7 has been identified in 3 individuals with HCM, including 1 individual with early onset HCM (<20 yo; PS4_Supporting; Frazier 2008 PMID:18175163; Walsh 2017 PMID:27532257; Centenary Institute Sydney pers. comm.; LMM pers. comm.) and segregated with disease in 9 affected relatives with HCM from 2 families (PP1_Strong; Centenary Institute Sydney pers. comm.; LMM pers. comm.). This variant was absent from large population studies (PM2; http:/gnomad.broadinstitute.org, v2.1.1). Computational prediction tools and conservation analysis suggest that this variant may impact the protein (PP3). Two different missense variants that have been classified as pathogenic by this expert panel have been previously identified at this codon, which indicate that this residue may be critical to the function of the protein (PM5; c.1358G>T, p.Arg453His - Variation ID 42838 and c.1357C>T, p.Arg453Cys - Variation ID 14089). This variant lies in the head region of the protein (aa 181-937) and missense variants in this region are statistically more likely to be disease-associated (PM1; Walsh 2017 PMID:27532257); however, because the other pathogenic variants at this codon were used to establish this enrichment, PM1 cannot be used in combination with PM5. In summary, this variant meets criteria to be classified as likely pathogenic for hypertrophic cardiomyopathy in an autosomal dominant manner. MYH7-specific ACMG/AMP criteria applied (Kelly 2018 PMID:29300372): PS4_Supporting; PP1_Strong; PM2; PP3; PM5.		Cardiomyopathy VCEP	https://clinicalgenome.org/docs/clingen-cardiomyopathy-expert-panel-specifications-to-the-acmg-amp-variant-interpretation-guidelines-version-1/	0.841	0.758	0.805	0.300693	25.3
14	23898249	NM_000257.4(MYH7):c.1322C>T (p.Thr441Met)	ENST00000355349.3	14122	MYH7	cardiomyopathy	MONDO:0004994	Autosomal dominant inheritance	Benign	PM1, BA1		The c.1322C>T (p.Thr441Met) in MYH7 has been identified in 0.2% (FAF 95% CI; 47/18394) of East Asian chromosomes in gnomAD (BA1; https://gnomad.broadinstitute.org). While this variant lies in the head region of the protein (aa 181-937), where missense variants are statistically more likely to be disease-associated (PM1; Walsh 2017 PMID:27532257), this is not considered to be in conflict with BA1 since benign variation within this region was considered during that analysis. In summary, this variant meets criteria to be is classified as benign for cardiomyopathy in an autosomal dominant manner. MYH7-specific ACMG/AMP criteria applied (Kelly 2018 PMID:29300372): BA1, PM1.	17548557, 17548557	Cardiomyopathy VCEP	https://clinicalgenome.org/docs/clingen-cardiomyopathy-expert-panel-specifications-to-the-acmg-amp-variant-interpretation-guidelines-version-1/	0.727	0.554	0.752	-0.0720131	14.33
14	23898253	NM_000257.4(MYH7):c.1318G>A (p.Val440Met)	ENST00000355349.3	42835	MYH7	hypertrophic cardiomyopathy	MONDO:0005045	Autosomal dominant inheritance	Likely Pathogenic	PM2, PM1, PP3, PP1, PS4_Supporting		The c.1318G>A (p.Val440Met) variant in MYH7 has been reported in at least 3 individuals with HCM (PS4_Supporting; Van Driest 2004 PMID:15358028; Bos 2014 PMID:24793961; Walsh 2017 PMID:27532257; LMM pers comm.; OMGL pers comm.) and 1 individual with RCM (Invitae pers comm.). This variant segregated with HCM in 3 affected relatives from 3 families (PP1; LMM pers comm.; OMGL pers comm.). This variant was absent from large population studies (PM2; http://gnomad.broadinstitute.org, v2.1.1). This variant lies in the head region of the protein (aa 181-937) and missense variants in this region are statistically more likely to be disease-associated (PM1; Walsh 2017 PMID:27532257). Computational prediction tools and conservation analysis suggest that this variant may impact the protein (PP3). In summary, this variant meets criteria to be classified as likely pathogenic for hypertrophic cardiomyopathy in an autosomal dominant manner. ACMG/AMP Criteria applied: PS4_Supporting; PP1; PM2; PM1; PP3.		Cardiomyopathy VCEP	https://clinicalgenome.org/docs/clingen-cardiomyopathy-expert-panel-specifications-to-the-acmg-amp-variant-interpretation-guidelines-version-1/	0.889	0.876	0.774	0.42125	25.7
14	23898487	NM_000257.3(MYH7):c.1208G>A (p.Arg403Gln)	ENST00000355349.3	14087	MYH7	hypertrophic cardiomyopathy	MONDO:0005045	Autosomal dominant inheritance	Pathogenic	PP3, PS3, PM1, PM5, PM2, PP1_Strong, PS4		The c.1208G>A (p.Arg403Gln) variant in MYH7 has been reported in >30 individuals with hypertrophic cardiomyopathy and segregated with disease in >30 affected family members (PS4 and PP1_Strong; PMID:1638703; PMID:1975517; PMID:7789380; PMID:12975413; PMID:24268868; PMID:10725281; PMID:20800588; PMID:12707239; PMID:27532257; AGCMC Sydney ClinVar SCV000692503.1; Invitae ClinVar SCV000253815.4; Partners LMM ClinVar SCV000059359.5; SHaRe consortium, PMID: 30297972). Mouse model indicates that this variant disrupts the function of MYH7 and leads to a phenotype consistent with HCM (PS3: PMID:8614836). This variant was absent from large population studies (PM2; http://exac.broadinstitute.org). This variant lies in the head region of the protein (aa 181-937) and missense variants in this region are statistically more likely to be disease-associated (PM1; PMID:27532257). Computational prediction tools and conservation analysis suggest that this variant may impact the protein (PP3). A different pathogenic missense variant has been previously identified at this codon which may indicate that this residue is critical to the function of the protein (PM5; c.1207C>T (p.Arg403Trp) - Variation ID 14102). In summary, this variant meets criteria to be classified as pathogenic for hypertrophic cardiomyopathy in an autosomal dominant manner. MYH7-specific ACMG/AMP criteria applied (PMID:29300372): PS3; PS4; PP1_ Strong; PM1; PM2; PM5; PP3	8614836, 27532257, 1975517, 1638703, 12975413, 27532257, 1975517, 12707239, 20800588, 7789380, 10725281, 24268868, 1638703, 12975413	Cardiomyopathy VCEP	https://clinicalgenome.org/docs/clingen-cardiomyopathy-expert-panel-specifications-to-the-acmg-amp-variant-interpretation-guidelines-version-1/	0.875	0.886	0.807	0.342791	25.9
14	23898488	NM_000257.3(MYH7):c.1207C>T (p.Arg403Trp)	ENST00000355349.3	14102	MYH7	hypertrophic cardiomyopathy	MONDO:0005045	Autosomal dominant inheritance	Pathogenic	PP1_Strong, PM1, PM5, PM2, PP3, PS4		The c.1207C>T (p.Arg403Trp) variant in MYH7 has been reported in >20 individuals with hypertrophic cardiomyopathy and segregated with disease in >20 affected family members (PS4 and PP1_Strong; PMID:1052196; PMID:7662452; PMID:7848420; PMID:8254035; PMID:8268932; PMID:12707239; PMID:12974739; PMID:15010274; PMID:15856146; PMID:17612745; PMID:20428263; PMID:21239446; PMID:26383716; Partners LMM ClinVar SCV000059358.5; AGCMC Sydney ClinVar SCV000212643.1; SHaRe consortium, PMID: 30297972). This variant was absent from large population studies (PM2; http://exac.broadinstitute.org). This variant lies in the head region of the protein (aa 181-937) and missense variants in this region are statistically more likely to be disease-associated (PM1; PMID:27532257). Computational prediction tools and conservation analysis suggest that this variant may impact the protein (PP3). A different pathogenic missense variant has been previously identified at this codon which may indicate that this residue is critical to the function of the protein (PM5; c.1208G>A p.Arg403Gln - Variation ID 14087). In summary, this variant meets criteria to be classified as pathogenic for hypertrophic cardiomyopathy in an autosomal dominant manner. MYH7-specific ACMG/AMP criteria applied (PMID:29300372): PS4; PP1_Strong; PM1; PM2; PM5; PP3	7662452, 17612745, 8254035, 27532257	Cardiomyopathy VCEP	https://clinicalgenome.org/docs/clingen-cardiomyopathy-expert-panel-specifications-to-the-acmg-amp-variant-interpretation-guidelines-version-1/	0.877	0.822	0.78	0.328147	23.4
14	23898538	NM_000257.3(MYH7):c.1157A>G (p.Tyr386Cys)	ENST00000355349.3	164378	MYH7	cardiomyopathy	MONDO:0005045	Autosomal dominant inheritance	Likely Pathogenic	PM2, PM1, PM6, PP3, PS4_Supporting		The NM_000257.4(MYH7):c.1157A>G (p.Tyr386Cys) variant has been reported as a de novo occurence in 2 infants with early-onset/severe cardiomyopathy that presented with variable features (1 with features of HCM and RCM, and 1 with features of HCM and LVNC that progressed to DCM; Lakdawala 2012 PMID:22464770; Greenway 2012 PMID:23170025; Alfares 2015 PMID:25611685; LMM pers. comm.) and in an additional case with RCM (age unknown; GeneDx pers. comm.). Collectively, this data meets criteria for PS4_Supporting and PM6. This variant was absent from large population studies (PM2; gnomAD v2.1.1, http://gnomad.broadinstitute.org). This variant lies in the head region of the protein (aa 181-937) and missense variants in this region are statistically more likely to be associated with HCM (PM1; Walsh 2017 PMID:27532257). Computational prediction tools and conservation analysis suggest that this variant may impact the protein (PP3). In summary, this variant meets criteria to be classified as likely pathogenic for complex cardiomyopathy in an autosomal dominant manner. MYH7-specific ACMG/AMP criteria applied (Kelly 2018 PMID:29300372): PS4_Supporting, PM6, PM2, PM1, PP3.		Cardiomyopathy VCEP	https://clinicalgenome.org/docs/clingen-cardiomyopathy-expert-panel-specifications-to-the-acmg-amp-variant-interpretation-guidelines-version-1/	0.954	0.907	0.464	0.385677	26.4
14	23899016	NM_000257.4(MYH7):c.1106G>A (p.Arg369Gln)	ENST00000355349.3	42822	MYH7	dilated cardiomyopathy	MONDO:0005021	Autosomal dominant inheritance	Likely Pathogenic	PM2, PM6, PP1, PS4		The NM_000257.4(MYH7):c.1106G>A (p.Arg369Gln) variant has been identified in >20 individuals with DCM, including 1 individual who also had LVNC (PS4; Lakdawala 2012 PMID: 22464770; Pugh 2014 PMID:24503780; Klauke 2017 PMID: 29253866; Walsh 2017 PMID: 27532257; Horvat 2019 PMID: 29892087; Quiat 2020 PMID: 32458740; Ambry pers. comm.; Centenary Institute Sydney pers. comm.; CHEO pers. comm.; GeneDx pers. comm.; Invitae pers. comm.; LMM pers. comm.; Mayo clinic pers. comm.; OMGL pers comm.) and at least 2 individuals with assumed de novo occurrences (PM6; Lakdawala 2012 PMID: 22464770; Quiat 2020 PMID: 32458740; Klauke 2017 PMID: 29253866; LMM pers. comm.). This variant was also identified in >10 individuals with isolated LVNC, including 1 with an assumed de novo occurrence (Dellefave 2009 PMID: 20031619; Hoedemaekers 2010 PMID: 20530761; Tian 2015 PMID: 24691700; Li 2018 PMID: 30371277; Centenary Institute Sydney pers. comm.; GeneDx pers. comm.; Invitae pers. comm.; LMM pers. comm.; OMGL pers comm). This variant segregated with DCM in at least 3 affected individuals from 3 families (PP1; van der Zwaag 2011 PMID:20573160; GeneDx pers. comm.; LMM pers. comm.; OMGL pers. comm.), and with LVNC in at least 5 individuals from 4 families (Centenary Institute Sydney pers. comm.; LMM pers. comm.; OMGL pers. comm.) . This variant was absent from large population studies (PM2; http://gnomad.broadinstitute.org). This variant lies in the head region of the protein (aa 181-937) and while missense variants in this region are statistically more likely to be associated with HCM (Walsh 2017 PMID:27532257), location in this region cannot be used to support pathogenicity for other phenotypes; therefore, PM1 is not applicable. Computational prediction tools and conservation analyses do not provide strong support for or against an impact to the protein. In summary, this variant meets criteria to be classified as likely pathogenic for dilated cardiomyopathy in an autosomal dominant manner. MYH7-specific ACMG/AMP criteria applied (Kelly 2018 PMID:29300372): PS4, PP1, PM6, PM2.		Cardiomyopathy VCEP	https://clinicalgenome.org/docs/clingen-cardiomyopathy-expert-panel-specifications-to-the-acmg-amp-variant-interpretation-guidelines-version-1/	0.82	0.821	0.836	0.227894	24
14	23899110	NM_000257.4(MYH7):c.1012G>A (p.Val338Met)	ENST00000355349.3	164381	MYH7	hypertrophic cardiomyopathy	MONDO:0005045		Likely Pathogenic	PM2, PM1, PS4_Moderate, PP1_Moderate		The NM_000257.4(MYH7):c.1012G>A (p.Val338Met) variant in MYH7 has been identified in at least 11 individuals with HCM (PS4_Moderate; Homburger 2016 PMID:27247418; Walsh 2017 PMID:27532257; Ambry, pers. comm.; Centenary Institute Sydney pers. comm.; GeneDx pers. comm.; Invitae pers. comm.; LMM pers. comm.), and at least in a presumably unaffected individual (<40 years old) with a family history of HCM (Valente 2013 PMID: 23690394; Captur 2014 PMID:25228707). This variant segregated with disease in 6 affected relatives with HCM from 3 families (PP1_Moderate, GeneDx pers. comm.; Invitae pers. comm.; LMM pers. comm.). This variant was absent from large population studies (PM2; gnomAD v2.1.1, http://gnomad.broadinstitute.org). This variant lies in the head region of the protein (aa 181-937) and missense variants in this region are statistically more likely to be associated with HCM (PM1; Walsh 2017 PMID:27532257). Computational prediction tools and conservation analyses do not provide strong support for or against an impact to the protein. In summary, this variant meets criteria to be classified as likely pathogenic for hypertrophic cardiomyopathy in an autosomal dominant manner. MYH7-specific ACMG/AMP criteria applied (Kelly 2018 PMID:29300372): PS4_Moderate, PP1_Moderate; PM2, PM1.		Cardiomyopathy VCEP	https://clinicalgenome.org/docs/clingen-cardiomyopathy-expert-panel-specifications-to-the-acmg-amp-variant-interpretation-guidelines-version-1/	0.565	0.734	0.696	0.0715716	23.2
14	23900635	NM_000257.3(MYH7):c.788T>C (p.Ile263Thr)	ENST00000355349.3	43106	MYH7	hypertrophic cardiomyopathy	MONDO:0005045	Autosomal dominant inheritance	Pathogenic	PP3, PM1, PM2, PP1_Strong, PS4		The c.788T>C (p.Ile263Thr) variant in MYH7 has been reported in >20 individuals with hypertrophic cardiomyopathy (PS4: PMID:15008060; PMID:9829907; PMID:12707239; PMID:22429680; PMID:20624503; Partners LMM ClinVar SCV000059656.5; SHaRe consortium, PMID: 30297972). This variant segregated with disease in 10 affected individuals (PP1_Strong: PMID:15008060; PMID:9829907). This variant was absent from large population studies (PM2; http://exac.broadinstitute.org). This variant lies in the head region of the protein (aa 181-937) and missense variants in this region are statistically more likely to be disease-associated (PM1; PMID:27532257). Computational prediction tools and conservation analysis suggest that this variant may impact the protein (PP3). In summary, this variant meets criteria to be classified as pathogenic for hypertrophic cardiomyopathy in an autosomal dominant manner. MYH7-specific ACMG/AMP criteria applied (PMID:29300372): PS4, PP1_Strong, PM1, PM2, PP3	15008060, 9829907	Cardiomyopathy VCEP	https://clinicalgenome.org/docs/clingen-cardiomyopathy-expert-panel-specifications-to-the-acmg-amp-variant-interpretation-guidelines-version-1/	0.98	0.933	0.893	0.399936	24
14	23900811	NM_000257.4(MYH7):c.715G>A (p.Asp239Asn)	ENST00000355349.3	43100	MYH7	hypertrophic cardiomyopathy	MONDO:0005045	Autosomal dominant inheritance	Likely Pathogenic	PM2, PM1, PS4_Moderate, PP1_Moderate		The c.715G>A (p.Asp239Asn) variant in MYH7 has been identified in at least 13 individuals with HCM (PS4_Moderate; Iascone 2007 PMID:17438619; Kaski 2009 PMID:20031618; Garcia-Pavia 2011 PMID:21896538; Murphy 2016 PMID:26914223; Homburger 2016 PMID:27247418; Walsh 2017 PMID:27532257; Ingles 2017 PMID:28408708) and segregated with HCM in 5 affected individuals from 4 families (PP1_Moderate; Iascone 2007 PMID:17438619; Garcia-Pavia 2011 PMID:21896538; LMM ClinVar SCV000059647.6 and pers comm). This variant has been identified in 0.003% (1/34592) of Latino chromosomes but is absent from all other populations in gnomAD v2.1.1 (PM2; http://gnomad.broadinstitute.org). This variant lies in the head region of the protein (aa 181-937) and missense variants in this region are statistically more likely to be disease-associated (PM1; Walsh 2017 PMID:27532257). Computational prediction tools and conservation analysis were mixed about the potential impact of this variant. In summary, this variant meets criteria to be classified as likely pathogenic for hypertrophic cardiomyopathy in an autosomal dominant manner. MYH7-specific ACMG/AMP criteria applied (Kelly 2018 PMID:29300372): PS4_Moderate; PP1_Moderate; PM2; PM1		Cardiomyopathy VCEP	https://clinicalgenome.org/docs/clingen-cardiomyopathy-expert-panel-specifications-to-the-acmg-amp-variant-interpretation-guidelines-version-1/	0.919	0.663	0.757	-0.174411	24.8
14	23900998	NM_000257.4(MYH7):c.611G>A (p.Arg204His)	ENST00000355349.3	43095	MYH7	hypertrophic cardiomyopathy	MONDO:0005045	Autosomal dominant inheritance	Likely Pathogenic	PM2, PM1, PP1, PS4		The NM_000257.4(MYH7):c.611G>A (p.Arg204His) variant has been identified in at least >45 individuals with HCM, at least 7 of whom had disease-causing variants in other cardiomyopathy associated genes (PS4; Richard 2003 PMID:12707239; Funada 2010 PMID:20975235; Berge 2014 PMID:24111713; Homburger 2016 PMID: 27247418; Ntusi 2016 PMID:27841901; Walsh 2017 PMID: 27532257; Burns 2017 PMID:28790153; Mattivi 2020 PMID:32894683; Ambry pers. comm.; Centenary Institute Sydney pers. comm.; CHEO pers. comm.; GeneDx pers. comm.; Invitae pers. comm.; LMM pers. comm.; OMGL pers. comm.). This variant segregated with HCM in 4 affected relatives from 4 families (PP1; GeneDx pers. comm.; OMGL pers. comm.). This variant was identified in 0.0006% (FAF 95% CI; 3/129190) of European chromosomes by gnomAD v2.1.1 (PM2; https://gnomad.broadinstitute.org). This variant lies in the head region of the protein (aa 181-937) and missense variants in this region are statistically more likely to be associated with HCM (PM1; Walsh 2017 PMID:27532257). Computational prediction tools and conservation analysis did not provide evidence for or against an impact to the protein. In summary, this variant meets criteria to be classified as likely pathogenic for hypertrophic cardiomyopathy in an autosomal dominant manner. MYH7-specific ACMG/AMP criteria applied (Kelly 2018 PMID:29300372): PS4, PP1, PM2, PM1.		Cardiomyopathy VCEP	https://clinicalgenome.org/docs/clingen-cardiomyopathy-expert-panel-specifications-to-the-acmg-amp-variant-interpretation-guidelines-version-1/	0.758	0.655	0.657	0.0598858	23.4
14	23901922	NM_000257.3(MYH7):c.428G>A (p.Arg143Gln)	ENST00000355349.3	43006	MYH7	hypertrophic cardiomyopathy	MONDO:0005045	Autosomal dominant inheritance	Likely Pathogenic	PM2, PP1, PS4		The c.428G>A (p.Arg143Gln) variant in MYH7 has been reported in >20 individuals with hypertrophic cardiomyopathy (PS4; PMID:15563892; PMID:15358028; PMID:21252143; PMID:20075948; PMID:21239446; PMID:22765922; PMID:24093860; Partners LMM ClinVar SCV000059551.5). This variant segregated with disease in 4 affected individuals (PP1; Partners LMM ClinVar SCV000059551.5). This variant has been identified in 1/66732 European chromosomes (PM2; http://exac.broadinstitute.org). In summary, this variant meets criteria to be classified as likely pathogenic for hypertrophic cardiomyopathy in an autosomal dominant manner. MYH7-specific ACMG/AMP criteria applied (PMID:29300372): PS4; PM2; PP1	22765922, 24093860, 20075948, 21239446, 15358028, 21252143, 15563892	Cardiomyopathy VCEP	https://clinicalgenome.org/docs/clingen-cardiomyopathy-expert-panel-specifications-to-the-acmg-amp-variant-interpretation-guidelines-version-1/	0.915	0.803	0.769	0.266894	26.5
14	23902865	NM_000257.3(MYH7):c.77C>T (p.Ala26Val)	ENST00000355349.3	37375	MYH7	cardiomyopathy	MONDO:0004994	Autosomal dominant inheritance	Benign	BA1		The filtering allele frequency of the c.77C>T (p.Ala26Val) variant in the MYH7 gene is 0.55% (60/8646) of East Asian chromosomes by the Exome Aggregation Consortium (http://exac.broadinstitute.org), which is a high enough frequency to be classified as benign based on thresholds defined by the ClinGen Inherited Cardiomyopathy Expert Panel (BA1; PMID:29300372).		Cardiomyopathy VCEP	https://clinicalgenome.org/docs/clingen-cardiomyopathy-expert-panel-specifications-to-the-acmg-amp-variant-interpretation-guidelines-version-1/	0.83	0.573	.	0.0775798	20.2
12	25380264	NM_033360.4(KRAS):c.194G>T (p.Ser65Ile)	ENST00000256078.4	438796	KRAS	RASopathy	MONDO:0021060	Autosomal dominant inheritance	Likely Pathogenic	PS2, PP2, PM2, PS4_Supporting		The c.194G>T (p.Ser65Ile) variant in KRAS was absent from large population studies (PM2; gnomAD, http://gnomad.broadinstitute.org). It has been reported in 2 probands with clinical features of a RASopathy (PS4_Supporting; SCV000599968.1, PMID: 26822237, 25326635, Invitae internal data). The variant arose de novo in one of the probands with confirmed parentage (PS2; SCV000599968.1, PMID:26822237, 25326635). The variant is located in KRAS, which has been defined by the ClinGen RASopathy Expert Panel as a gene with a low rate of benign missense variants and pathogenic missense variants are common (PP2; PMID: 29493581). In summary, this variant meets criteria to be classified as likely pathogenic for RASopathies in an autosomal dominant manner. RASopathy-specific ACMG/AMP criteria applied (PMID:29493581):, PS2, PS4_Supporting, PM2, PP2.		RASopathy VCEP	https://www.clinicalgenome.org/docs/clingen-rasopathy-expert-panel-specifications-to-the-acmg-amp-variant-interpretation-guidelines-version-1/	0.938	0.6	0.565	0.0836572	29.1
12	25380280	NM_004985.4(KRAS):c.178G>C (p.Gly60Arg)	ENST00000256078.4	12586	KRAS	cardiofaciocutaneous syndrome	MONDO:0015280	Autosomal dominant inheritance	Pathogenic	PS3, PP2, PP3, PM1, PM2, PM6_Strong		The c.178G>C (p.Gly60Arg) variant in KRAS has been reported in the literature as a de novo occurrence in 2 patients with clinical features of a RASopathy (PM6_Strong; PMID 16474404, 20949621). In vitro functional studies provide some evidence that the p.Gly60Arg variant may impact protein function (PS3; PMID 20949621). This variant was absent from large population studies (PM2; ExAC, http://exac.broadinstitute.org). The variant is in KRAS, which has been defined by the ClinGen RASopathy Expert Panel as a gene with low rate of benign missense with missense variants commonly being pathogenic (PP2; PMID 29493581). Furthermore, the variant is in a location that has been defined by the ClinGen RASopathy Expert Panel to be a mutational hotspot or domain of KRAS (PM1; PMID 29493581). Computational prediction tools and conservation analysis suggest that the p.Gly60Arg variant may impact the protein (PP3). In summary, this variant meets criteria to be classified as pathogenic for RASopathies in an autosomal dominant manner. ACMG/AMP criteria applied: PM6_Strong, PS3, PM2, PM1, PP3, PP2.	20949621, 20949621, 16474404	RASopathy VCEP	https://www.clinicalgenome.org/docs/clingen-rasopathy-expert-panel-specifications-to-the-acmg-amp-variant-interpretation-guidelines-version-1/	0.956	0.938	0.802	0.539464	29.6
12	25380285	NM_004985.4(KRAS):c.173C>T (p.Thr58Ile)	ENST00000256078.4	12588	KRAS	Noonan syndrome	MONDO:0018997	Autosomal dominant inheritance	Pathogenic	PS3, PP2, PP3, PM1, PM2, PM6_Strong		The c.173C>T (p.Thr58Ile) variant in KRAS has been reported in the literature as an unconfirmed de novo occurrence in a patient with clinical features of a RASopathy (PM6_Strong; PMID 23321623, 20112233, 16921267, 16474405, 22488832, 18247425, 20949621). This variant was absent from large population studies (PM2; ExAC, http://exac.broadinstitute.org). In vitro functional studies provide some evidence that the p.Thr58Ile variant may impact protein function (PS3; PMID: 23321623, 20949621, 16921267). Furthermore, the variant is in a location that has been defined by the ClinGen RASopathy Expert Panel to be a mutational hotspot or domain of KRAS (PM1; PMID 29493581). The variant is located in the KRAS gene, which has been defined by the ClinGen RASopathy Expert Panel as a gene with a low rate of benign missense variants and pathogenic missense variants are common (PP2; PMID: 29493581). Computational prediction tools and conservation analysis suggest that the p.Thr58Ile variant may impact the protein (PP3). In summary, this variant meets criteria to be classified as pathogenic for RASopathies in an autosomal dominant manner. Rasopathy-specific ACMG/AMP criteria applied (PMID:29493581): PM6_Strong, PS3, PM2, PM1, PP2, PP3.	16921267, 20112233, 23321623, 16474405	RASopathy VCEP	https://www.clinicalgenome.org/docs/clingen-rasopathy-expert-panel-specifications-to-the-acmg-amp-variant-interpretation-guidelines-version-1/	0.985	0.921	0.826	0.42458	26.1
12	25398218	NM_004985.4(KRAS):c.101C>T (p.Pro34Leu)	ENST00000256078.4	40454	KRAS	Noonan syndrome	MONDO:0018997	Autosomal dominant inheritance	Pathogenic	PS2, PP2, PP3, PM5, PM2		The c.101C>T (p.Pro34Leu) variant in KRAS has been reported as a confirmed de novo occurrence in a patient with clinical features of a RASopathy (PS2; PMID 17056636, 20949621). This variant was absent from large population studies (PM2; ExAC, http://exac.broadinstitute.org). A different pathogenic missense variant has been previously identified at this codon of KRAS which may indicate that this residue is critical to the function of the protein (PM5; ClinVar 12590). Computational prediction tools and conservation analysis suggest that the p.Pro34Leu variant may impact the protein (PP3; PMID: 24803665). The variant is located in the KRAS gene, which has been defined by the ClinGen RASopathy Expert Panel as a gene with a low rate of benign missense variants and pathogenic missense variants are common (PP2; PMID 29493581). In summary, this variant meets criteria to be classified as pathogenic for RASopathies in an autosomal dominant manner. ACMG/AMP criteria applied: PS2, PM2, PM5, PP3, PP2.	20949621, 17056636	RASopathy VCEP	https://www.clinicalgenome.org/docs/clingen-rasopathy-expert-panel-specifications-to-the-acmg-amp-variant-interpretation-guidelines-version-1/	0.966	0.867	0.768	0.425277	31
12	25398254	NM_004985.4(KRAS):c.65A>G (p.Gln22Arg)	ENST00000256078.4	40452	KRAS	Noonan syndrome	MONDO:0018997	Autosomal dominant inheritance	Pathogenic	PS4_Moderate, PS3, PP2, PP3, PM2, PM6_Strong		The c.65A>G (p.Gln22Arg) variant in KRAS has been reported in the literature in at least 2 unconfirmed de novo occurrences in patients with clinical features of a RASopathy (PM6_Strong; Partners LMM internal data; GTR ID 21766; ClinVar SCV000198473.4). In vitro functional studies provide some evidence that the p.Gln22Arg variant may impact protein function (PS3; PMID 20652921). This variant was absent from large population studies (PM2; ExAC, http://exac.broadinstitute.org). The p.Gln22Arg variant has been identified in 2 independent occurrences in patients with a RASopathy (PS4_Moderate; GeneDx, Partners LMM, Institute of Human Genetics, Otto von Guericke University Magdeburg, APHP-Robert DebrÃ© hospital; GTR ID: 26957, 21766, 506381, 28338; ClinVar SCV000198473.4; SCV000207881.8; SCV000253709.2; SCV000207633.1). Computational prediction tools and conservation analysis suggest that the p.Gln22Arg variant may impact the protein (PP3). The variant is located in the KRAS gene, which has been defined by the ClinGen RASopathy Expert Panel as a gene with a low rate of benign missense variants and pathogenic missense variants are common (PP2; PMID: 29493581). In summary, this variant meets criteria to be classified as pathogenic for RASopathies in an autosomal dominant manner. Rasopathy-specific ACMG/AMP criteria applied (PMID:29493581): PM6_Strong, PS3, PM2, PS4_Moderate, PP2, PP3.		RASopathy VCEP	https://www.clinicalgenome.org/docs/clingen-rasopathy-expert-panel-specifications-to-the-acmg-amp-variant-interpretation-guidelines-version-1/	0.951	0.749	0.787	0.273188	25.8
12	25398279	NM_004985.4(KRAS):c.40G>A (p.Val14Ile)	ENST00000256078.4	12589	KRAS	Noonan syndrome	MONDO:0018997	Autosomal dominant inheritance	Pathogenic	PS4_Moderate, PS3, PP2, PP3, PM1, PS2_Very Strong		The c.40G>A (p.Val14Ile) variant in KRAS has been reported as a confirmed de novo occurrence in at least 2 patients with clinical features of a RASopathy (PS2_VeryStrong; PMID 16474405). The p.Val14Ile variant has been identified in at least 4 independent occurrences in patients with clinical features of a RASopathy (PS4_Moderate; PMID: 20949621, 19020799, 18958496, 17704260). In vitro functional studies provide some evidence that the p.Val14Ile variant may impact protein function (PS3; PMID: 20949621). Furthermore, the variant is in a location that has been defined by the ClinGen RASopathy Expert Panel to be a mutational hotspot or domain of KRAS (PM1; PMID 29493581). The variant is located in the KRAS gene, which has been defined by the ClinGen RASopathy Expert Panel as a gene with a low rate of benign missense variants and pathogenic missense variants are common (PP2; PMID: 29493581). Computational prediction tools and conservation analysis suggest that the p.Val14Ile variant may impact the protein (PP3). In summary, this variant meets criteria to be classified as pathogenic for RASopathies in an autosomal dominant manner. Rasopathy-specific ACMG/AMP criteria applied (PMID:29493581): PS2_VeryStrong, PS4_Moderate, PS3, PM1, PP2, PP3).	19020799, 20949621, 17704260, 18958496, 20949621, 29493581, 16474405	RASopathy VCEP	https://www.clinicalgenome.org/docs/clingen-rasopathy-expert-panel-specifications-to-the-acmg-amp-variant-interpretation-guidelines-version-1/	0.851	0.803	0.736	0.289645	26.1
12	25398304	NM_004985.4(KRAS):c.15A>T (p.Lys5Asn)	ENST00000256078.4	12594	KRAS	Noonan syndrome	MONDO:0018997	Autosomal dominant inheritance	Pathogenic	PS4_Moderate, PP2, PP3, PM2, PM6_Strong		The c.15A>T (p.Lys5Asn) variant in KRAS has been reported in at least 2 unconfirmed de novo occurrences in patients with clinical features of a RASopathy (PM6_Strong; PMID: 17056636, GeneDx internal data). This variant was absent from large population studies (PM2; gnomad.broadinstitute.org). The p.Lys5Asn variant has been identified in at least 4 independent occurrences in patients with a RASopathy (PS4_Moderate; PMID: 17056636, GeneDx, EGL Genetics internal data, ClinVar SCV000202928.7). Computational prediction tools and conservation analysis suggest that the p.Lys5Asn variant may impact protein function (PP3). The variant is located in the KRAS gene, which has been defined by the ClinGen RASopathy Expert Panel as a gene with a low rate of benign missense variants and pathogenic missense variants are common (PP2; PMID: 29493581). In summary, this variant meets criteria to be classified as pathogenic for RASopathies in an autosomal dominant manner. RASopathy-specific ACMG/AMP criteria applied (PMID:29493581): PS4_Moderate, PM6_Strong, PM2, PP2, PP3.	17056636, 17056636	RASopathy VCEP	https://www.clinicalgenome.org/docs/clingen-rasopathy-expert-panel-specifications-to-the-acmg-amp-variant-interpretation-guidelines-version-1/	0.972	0.764	0.746	0.0213364	27
15	25584340	NM_130838.1(UBE3A):c.2503C>T (p.Leu835Phe)	ENST00000566215.1	156620	UBE3A	Angelman syndrome	MONDO:0007113	Autosomal dominant inheritance (with paternal imprinting (HP:0012274))	Likely Pathogenic	PP1_Moderate, PP3, PP4, PM2_Supporting, PS4_Supporting	TRUE	The p.Leu835Phe variant in UBE3A is absent from gnomAD (PM2_Supporting). The p.Leu835Phe variant has been observed in at least 1 other affected individual (PMID 29655203) (PS4_Supporting). The variant has been reported to segregate in three informative meioses (PP1_moderate). Computational prediction analysis tools suggests a deleterious impact; however, this information does not predict clinical significance on its own (PP3). The p.Leu835Phe variant in UBE3A has been reported in an individual with a clinical phenotype suggestive of Angelman syndrome (PP4). In summary, the p.Leu835Phe variant in UBE3A is classified as likely pathogenic for Angelman syndrome based on the ACMG/AMP criteria (PM2_supporting, PS4_supporting, PP1_moderate, PP3, PP4).	29655203	Rett Angelman VCEP	https://clinicalgenome.org/site/assets/files/7339/clingen_rettas_acmg_specifications_v2.pdf	0.862	0.755	0.857	0.350902	28.7
15	25615745	NM_130838.3(UBE3A):c.1516C>T (p.Arg506Cys)	ENST00000566215.1	418572	UBE3A	Angelman syndrome	MONDO:0007113	Autosomal dominant inheritance (with paternal imprinting (HP:0012274))	Likely Pathogenic	PS3_Supporting, PM6, PP3, PP4, PP1, PM2_Supporting, PS4_Moderate		The c.1516C>T (p.Arg506Cys) variant in UBE3A is absent from gnomAD (PM2_supporting). This variant has been observed in at least 3 individuals with Angelman syndrome (PMID 10647895, 19213023, 23708187) (PS4_moderate). The p.Arg506Cys variant in UBE3A has been reported as an unconfirmed de novo occurrence in an individual with Angelman syndrome (PMID 10647895) (PM6). The variant has been reported to segregate in two informative meioses (PMID 23708187) (PP1). Protein expression analysis in transfected cell lines has shown that this variant impacts protein function (PMID: 26255772) (PS3_supporting). Computational prediction analysis tools suggests a deleterious impact; however, this information does not predict clinical significance on its own (PP3). In summary, the p.Arg506Cys variant in UBE3A is classified as likely pathogenic for Angelman syndrome based on the ACMG/AMP criteria (PS4_moderate, PM6, PS3_supporting, PM2_supporting, PP1, PP3, PP4).	26255772, 10647895, 23708187, 23708187, 19213023, 10647895	Rett Angelman VCEP	https://clinicalgenome.org/site/assets/files/7339/clingen_rettas_acmg_specifications_v2.pdf	0.964	0.866	0.916	0.466049	31
15	25616257	NM_130839.5(UBE3A):c.1064G>C (p.Ser355Thr)	ENST00000566215.1	156132	UBE3A	Angelman syndrome	MONDO:0007113	Autosomal dominant inheritance (with paternal imprinting (HP:0012274))	Benign	BA1, BP4		The allele frequency of the c.1064G>C p.(Ser355Thr) variant in UBE3A (NM_130839.5) is 0.078% in the South Asian sub population in gnomAD, which is high enough to be classified as benign based on thresholds defined by the ClinGen Rett/Angelman-like Expert Panel for Rett/AS-like conditions (BA1). In summary, the c.1064G>C p.(Ser355Thr) variant in UBE3A is classified as Benign based on the ACMG/AMP criteria (BA1).		Rett Angelman VCEP	https://clinicalgenome.org/site/assets/files/7339/clingen_rettas_acmg_specifications_v2.pdf	0.137	0.126	.	-0.712427	15.7
15	25616944	NM_130838.1(UBE3A):c.317C>A (p.Thr106Lys)	ENST00000566215.1	155994	UBE3A	Angelman syndrome	MONDO:0007113	Autosomal dominant inheritance (with paternal imprinting (HP:0012274))	Pathogenic	PP1_Strong, PS3_Supporting, PP3, PM2_Supporting, PS4_Supporting, PM5		The variant has been reported to segregate in at least five informative meioses (PMID 25212744, internal database) (PP1_Strong). A pathogenic missense variant (p.Thr106Pro) has been previously identified within this codon which indicates that this residue is critical to the function of the protein (PMID 15054837) (PM5). Protein expression analysis in transfected cell lines has shown that this variant reduces protein function (PMID 26255772) PS3_Supporting). The p.Thr106Lys variant has been observed in at least 1 other individual with Angelman syndrome (PMID 25212744) (PS4_Supporting). The p.Thr106Lys variant in UBE3A is absent from gnomAD (PM2_Supporting). Computational prediction analysis tools suggests a deleterious impact; however, this information does not predict clinical significance on its own (PP3). In summary, the p.Thr106Lys variant in UBE3A is classified as pathogenic for Angelman syndrome based on the ACMG/AMP criteria (PP1_strong, PM5, PS3_supporting, PS4_supporting, PM2_supporting, PP3).	25212744, 26255772, 25212744	Rett Angelman VCEP	https://clinicalgenome.org/site/assets/files/7339/clingen_rettas_acmg_specifications_v2.pdf	0.827	0.757	0.419	0.043884	24.5
2	26688863	NM_194248.3(OTOF):c.4582G>A (p.Asp1528Asn)	ENST00000272371.2	48238	OTOF	nonsyndromic genetic deafness	MONDO:0019497	Autosomal recessive inheritance	Likely Benign	BS1		The filtering allele frequency (the lower threshold of the 95% CI of 119/24962) of the c.4582G>A (p.Asp1528Asn) variant in the OTOF gene is 0.407% for African/African-American chromosomes by gnomAD, which is a high enough frequency to be classified as likely benign based on the thresholds defined by the ClinGen Hearing Loss Expert Panel for autosomal recessive hearing loss variants (BS1).		Hearing Loss VCEP	https://clinicalgenome.org/site/assets/files/7814/clingen_hl_acmg_specifications_cdh23_coch_gjb2_kcnq4_myo6_myo7a_slc26a4_tecta_ush2a_v2.pdf	0.776	0.551	.	-0.201269	29.1
2	26690369	NM_194248.3(OTOF):c.4091G>T (p.Gly1364Val)	ENST00000272371.2	667141	OTOF	nonsyndromic genetic deafness	MONDO:0019497	Autosomal recessive inheritance	Likely Benign	BS1		The filtering allele frequency (the lower threshold of the 95% CI of 128/24484) of the c.4091G>T (p.Gly1364Val) variant in the OTOF gene is 0.449% for African/African-American chromosomes by gnomAD, which is a high enough frequency to be classified as likely benign based on the thresholds defined by the ClinGen Hearing Loss Expert Panel for autosomal recessive hearing loss variants (BS1).		Hearing Loss VCEP	https://clinicalgenome.org/site/assets/files/7814/clingen_hl_acmg_specifications_cdh23_coch_gjb2_kcnq4_myo6_myo7a_slc26a4_tecta_ush2a_v2.pdf	0.658	0.478	.	0.0514186	25
2	26703734	NM_194248.3(OTOF):c.1723G>A (p.Val575Met)	ENST00000272371.2	21826	OTOF	nonsyndromic genetic deafness	MONDO:0019497	Autosomal recessive inheritance	Benign	BA1		The filtering allele frequency (the lower threshold of the 95% CI of 1269/30610) of the c.1723G>A (p.Val575Met) variant in the OTOF gene is 3.95% for South Asian chromosome in gnomAD v2.1.1, which is a high enough frequency to be classified as benign based on thresholds defined by the ClinGen Hearing Loss Expert Panel for autosomal recessive hearing loss variants (BA1).		Hearing Loss VCEP	https://clinicalgenome.org/site/assets/files/7814/clingen_hl_acmg_specifications_cdh23_coch_gjb2_kcnq4_myo6_myo7a_slc26a4_tecta_ush2a_v2.pdf	0.451	0.378	.	-0.136488	22.5
14	29237046	NM_005249.4(FOXG1):c.561C>A (p.Asn187Lys)	ENST00000382535.3	205485	FOXG1	FOXG1 disorder	MONDO:0100040	Autosomal dominant inheritance	Pathogenic	PS2_Very Strong, PM2_Supporting, PM1, PS4		The p.Asn187Lys variant in FOXG1 has been reported as a de novo occurrence (biological parenthood confirmed) in at least 2 individuals with FOXG1 disorder (PMID 26795593, 28661489) (PS2_very strong). The p.Asn187Lys variant in FOXG1 has been observed in at least 5 other individuals with FOXG1 disorder (PMID 26795593, 25356970, 28661489) (PS4). This variant occurs in the well-characterized Forkhead functional domain of the FOXG1 (PM1). The p.Asn187Lys variant in FOXG1 is absent from gnomAD (PM2_supporting). In summary, the p.Asn187Lys variant in FOXG1 is classified as Pathogenic for FOXG1 disorder based on the ACMG/AMP criteria (PS2_very strong, PS4, PM1, PM2_supporting).		Rett Angelman VCEP	https://clinicalgenome.org/site/assets/files/7339/clingen_rettas_acmg_specifications_v2.pdf	#N/A	#N/A	#N/A	#N/A	#N/A
14	31354707	NM_004086.2(COCH):c.841G>A (p.Asp281Asn)	ENST00000396618.3	226529	COCH	nonsyndromic genetic deafness	MONDO:0019497	Autosomal dominant inheritance	Benign	BA1		The filtering allele frequency of the c.841G>A (p.Asp281Asn) variant in the COCH gene is 0.5% for African chromosomes by gnomAD (145/24032 with 95% CI), which is a high enough frequency to be classified as benign based on thresholds defined by the ClinGen Hearing Loss Expert Panel for autosomal dominant hearing loss variants (BA1).		Hearing Loss VCEP	https://clinicalgenome.org/site/assets/files/7814/clingen_hl_acmg_specifications_cdh23_coch_gjb2_kcnq4_myo6_myo7a_slc26a4_tecta_ush2a_v2.pdf	0.168	0.201	.	-0.399241	22.3
21	36164460	NM_001754.5(RUNX1):c.1415T>C (p.Leu472Pro)	ENST00000300305.3	463984	RUNX1	hereditary thrombocytopenia and hematologic cancer predisposition syndrome	MONDO:0011071	Autosomal dominant inheritance	Benign	BA1, BP4		NM_001754.5(RUNX1):c.1415T>C (p.Leu472Pro) is a missense variant in the final exon of the protein. MAF of 0.002289 (0.2289%, 23/10046 alleles, gnomad v2.11) in South East Asian population: cohort is â‰¥ 0.0015 (0.15%) (BA1). The REVEL score= 0.414 (â‰¤0.50) and SpliceAI is â‰¤0.20 (0.00) (BP4). In summary, this variant meets the criteria to be classified as benign. ACMG/AMP criteria applied, as specified by the Myeloid Malignancy Variant Curation Expert Panel for RUNX1: BA1, BP4		Myeloid Malignancy VCEP	https://www.clinicalgenome.org/affiliation/50034/docs/assertion-criteria	0.736	0.414	0.643	-0.272961	28
21	36164479	NM_001754.4(RUNX1):c.1396A>T (p.Met466Leu)	ENST00000300305.3	463982	RUNX1	hereditary thrombocytopenia and hematologic cancer predisposition syndrome	MONDO:0011071	Autosomal dominant inheritance	Benign	BA1, BP4		The NM_001754.4:c.1396A>T variant that results in a Met466Leu missense change has an MAF of 0.001761 (0.1%, 23/13058 alleles) in the East Asian subpopulation of the gnomAD v2.1.1 cohort, which is >0.0015 (0.15%) (BA1). This missense variant has a REVEL score <0.15 (0.149) and SSF and MES predict no effect on splicing (BP4). The variant has not been reported in the germ line of patients with familial platelet disorder with predisposition to hematologic malignancies in the literature, to the best of our knowledge. In summary, this variant meets criteria to be classified as benign. ACMG/AMP criteria applied, as specified by the Myeloid Malignancy Variant Curation Expert Panel for RUNX1: BA1, BP4.		Myeloid Malignancy VCEP	https://www.clinicalgenome.org/affiliation/50034/docs/assertion-criteria	0.199	0.149	0.62	-0.541354	22.3
21	36164520	NM_001754.4(RUNX1):c.1355T>G (p.Val452Gly)	ENST00000300305.3	339875	RUNX1	hereditary thrombocytopenia with normal platelets-hematological cancer predisposition syndrome	MONDO:0011071	Autosomal dominant inheritance	Benign	BP4, BA1, BS3		The NM_001754.4:c.1355T>G (p.Val452Gly) variant has a MAF of 0.00177 (0.177%, 22/12,406 alleles) in the East Asian subpopulation of the gnomAD cohort that is â‰¥ 0.0015 (0.15%) (BA1). Transactivation assays demonstrating normal transactivation (80-115% of wt) and data from secondary assays demonstrate normal DNA binding and CBFÎ² binding (BS3; PMID: 25840971). This missense variant has a REVEL score <0.15 (0.046) and SSF and MES predict either an increase in the canonical splice site score or a decrease of the canonical splice site score by no more than 10% and no putative cryptic splice sites are created (BP4). In summary, this variant meets criteria to be classified as benign. ACMG/AMP criteria applied, as specified by the ClinGen Myeloid Malignancy Variant Curation Expert Panel for RUNX1: BA1, BS3, BP4.	25840971	Myeloid Malignancy VCEP	https://www.clinicalgenome.org/affiliation/50034/docs/assertion-criteria	0.106	0.046	0.351	-0.634246	13.5
21	36164623	NM_001754.5(RUNX1):c.1252A>G (p.Met418Val)	ENST00000300305.3	409820	RUNX1	hereditary thrombocytopenia and hematologic cancer predisposition syndrome	MONDO:0011071	Autosomal dominant inheritance	Likely Benign	BP4, PS4_Moderate, BS1		NM_001754.5(RUNX1):c.1252A>G (p.Met418Val) is a missense variant. It has a MAF of 0.0001747 (0.01747%, 3/17174, 17174 alleles) in the African/African American population of the gnomAD v2.1.1 cohort (21-36164623-T-C (GRCh37)) and MAF of 0.0003559 (0.03559%, 14/39338, 39338 alleles) in the African/African American population of gnomAD v3.1.2 cohort (21-34792326-T-C (GRCh38)) is between 0.00015 (0.015%) and 0.0015 (0.15%) (BS1).It was reported in two or three probands (2) meeting at least one of the RUNX1-phenotypic criteria (PS4_Moderate; PMID: 34166225). This missense has a REVEL score â‰¤0.50 (0.140) and SpliceAI score is â‰¤0.20 (0.00) (BP4). In summary, this variant meets criteria to be classified as likely benign. ACMG/AMP criteria applied, as specified by the Myeloid Malignancy Variant Curation Expert Panel for RUNX1: BS1, BP4 and PS4_moderate.		Myeloid Malignancy VCEP	https://www.clinicalgenome.org/affiliation/50034/docs/assertion-criteria	0.312	0.14	0.687	-0.338202	21.6
21	36164685	NM_001754.4(RUNX1):c.1190A>G (p.Gln397Arg)	ENST00000300305.3	532673	RUNX1	hereditary thrombocytopenia and hematologic cancer predisposition syndrome	MONDO:0011071	Autosomal dominant inheritance	Benign	BP4, BA1		This c.1190A>G (p.Gln397Arg) missense variant has a MAF of 0.003624 (0.3624%, 53/14624, 202938 alleles) in the East Asian subpopulation of the gnomAD v2 cohort, which is â‰¥ 0.0015 (0.15%) (BA1). The high allele frequency accounts for reports of this variant in affected individuals: 2 heterozygous patients with AML (PMID: 19808697), a homozygous patient with personal and family history of thrombocytopenia (PMID: 30103613), and other reports of this variant in patients with MDS, AML, and T-ALL that have not been confirmed to be of germline origin (PMID: 17910630, 24523240, 24792891, 24850867, 28157215, 29279377). Furthermore, an abstract indicated that a dual luciferase assay used to assess this variant's transactivation ability in K562 cells was normal, although this data was not published in a peer-reviewed format (Huang et al., 2009, ASH Abstract 3468 - https://ashpublications.org/blood/article/114/22/3468/132805/High-Frequency-of-C-Terminal-Frame-Shift-Mutations). This missense variant have a REVEL score <0.5 (0.238), and is not predicted by SpliceAI, MES, or SSF-like to have a splicing impact (BP4). In summary, this variant meets criteria to be classified as benign. ACMG/AMP criteria applied, as specified by the ClinGen Myeloid Malignancy Variant Curation Expert Panel for RUNX1: BA1 and BP4.		Myeloid Malignancy VCEP	https://www.clinicalgenome.org/affiliation/50034/docs/assertion-criteria	0.581	0.238	0.649	-0.101412	23.8
21	36164870	NM_001754.4(RUNX1):c.1005G>T (p.Gln335His)	ENST00000300305.3	239039	RUNX1	hereditary thrombocytopenia with normal platelets-hematological cancer predisposition syndrome	MONDO:0011071	Autosomal dominant inheritance	Benign	BA1		The NM_001754.4:c.1005G>T (p.Gln335His) variant has a MAF of 0.00357 (0.357%, 15/4,206 alleles) in the East Asian subpopulation of the ExAC cohort that is â‰¥ 0.0015 (0.15%) (BA1). This missense variant has a REVEL score 0.4. In summary, this variant meets criteria to be classified as benign. ACMG/AMP criteria applied, as specified by the ClinGen Myeloid Malignancy Variant Curation Expert Panel for RUNX1: BA1.		Myeloid Malignancy VCEP	https://www.clinicalgenome.org/affiliation/50034/docs/assertion-criteria	0.25	0.4	.	-0.134288	23
21	36164890	NM_001754.4(RUNX1):c.985G>A (p.Ala329Thr)	ENST00000300305.3	464015	RUNX1	hereditary thrombocytopenia and hematologic cancer predisposition syndrome	MONDO:0011071	Autosomal dominant inheritance	Likely Benign	BP4, BS1		The NM_001754.4:c.985G>A variant that results in a Ala329Thr missense change has an MAF of 0.0002825 (0.02%, 9/21854 alleles) in the Latino subpopulation of the gnomAD v2.1.1 cohort, which is between 0.00015 (0.015%) and 0.0015 (0.15%) (BS1). This missense variant has a REVEL score <0.15 (0.067) and splicing tools predict no splicing impact (BP4). The variant has not been reported in patients with familial platelet disorder with predisposition to hematologic malignancies in the literature, to the best of our knowledge. In summary, this variant meets criteria to be classified as likely benign. ACMG/AMP criteria applied, as specified by the Myeloid Malignancy Variant Curation Expert Panel for RUNX1: BS1, BP4.		Myeloid Malignancy VCEP	https://www.clinicalgenome.org/affiliation/50034/docs/assertion-criteria	0.139	0.067	0.226	-0.346554	23.6
21	36171613	NM_001754.4(RUNX1):c.952T>G (p.Ser318Ala)	ENST00000300305.3	415833	RUNX1	hereditary thrombocytopenia and hematologic cancer predisposition syndrome	MONDO:0011071	Autosomal dominant inheritance	Benign	BA1, BP4		This missense variant is present in gnomAD (v2) at an allele frequency 0.6377% >0.15% with 226 out of 35438 alleles in Latino subpopulation (BA1). Additionally, this missense variant has a REVEL score <0.15 (0.093), and SSF and MES predict either an increase in the canonical splice site score or a decrease of the canonical splice site score by no more than 10% and no putative cryptic splice sites are created (BP4). In summary, the clinical significance of this variant is benign. ACMG/AMP criteria applied, as specified by the ClinGen Myeloid Malignancy Variant Curation Expert Panel for RUNX1: BA1 and BP4.	30478137, 23753029, 27577878, 28933735	Myeloid Malignancy VCEP	https://www.clinicalgenome.org/affiliation/50034/docs/assertion-criteria	0.426	0.093	.	-0.260231	22.9
21	36171741	NM_001754.4(RUNX1):c.824C>T (p.Pro275Leu)	ENST00000300305.3	464009	RUNX1	hereditary thrombocytopenia with normal platelets-hematological cancer predisposition syndrome	MONDO:0011071	Autosomal dominant inheritance	Benign	BP4, BA1		The NM_001754.4:c.824C>T (p.Pro275Leu) variant has an MAF of 0.00225 (0.2%, 26/11566 alleles) in the Latino subpopulation of the ExAC cohort that is â‰¥ 0.0015 (0.15%) (BA1). This missense variant has a REVEL score <0.15 (0.146) and SSF and MES predict either an increase in the canonical splice site score or a decrease of the canonical splice site score by no more than 10% and no putative cryptic splice sites are created (BP4). In summary, this variant meets criteria to be classified as benign. ACMG/AMP criteria applied, as specified by the ClinGen Myeloid Malignancy Variant Curation Expert Panel for RUNX1: BA1, BP4.		Myeloid Malignancy VCEP	https://www.clinicalgenome.org/affiliation/50034/docs/assertion-criteria	0.595	0.146	.	-0.236996	25.6
21	36206814	NM_001754.4(RUNX1):c.698G>A (p.Arg233His)	ENST00000300305.3	415832	RUNX1	hereditary thrombocytopenia with normal platelets-hematological cancer predisposition syndrome	MONDO:0011071	Autosomal dominant inheritance	Likely Benign	BS1		The NM_001754.4:c.698G>A (p.Arg233His) variant has a MAF of 0.00142 (0.142%, 34/23,970 alleles) in the African subpopulation of the gnomAD cohort that is between 0.00015 (0.015%) and 0.0015 (0.15%) (BS1). We allow a variant to reach a likely benign classification based on BS1 alone if there is no contradictory evidence supporting pathogenicity. In summary, this variant meets criteria to be classified as likely benign. ACMG/AMP criteria applied, as specified by the ClinGen Myeloid Malignancy Variant Curation Expert Panel for RUNX1: BS1.		Myeloid Malignancy VCEP	https://www.clinicalgenome.org/affiliation/50034/docs/assertion-criteria	0.666	0.514	.	0.0916078	23
21	36231773	NM_001754.4(RUNX1):c.611G>A (p.Arg204Gln)	ENST00000300305.3	561253	RUNX1	hereditary thrombocytopenia with normal platelets-hematological cancer predisposition syndrome	MONDO:0011071	Autosomal dominant inheritance	Pathogenic	PM2, PM1, PP3, PS4_Moderate, PP1_Strong		The NM_001754.4:c.611G>A (p.Arg204Gln) variant affects one of the 13 hotspot residues established by the MM-VCEP for RUNX1 (PM1). This variant is completely absent from all population databases with at least 20x coverage for RUNX1 (PM2). This missense variant has a REVEL score >0.75 (0.958) (PP3). This variant has been reported in three probands meeting at least one of the RUNX1-phenotypic criteria (PS4_ moderate; PMID: 19357396, PMID: 27112265, PMID: 26316320, PMID: 27479822). This variant was found to co-segregate with disease in multiple affected family members, with seven meioses observed across 3 families (PP1_strong; PMID: 19357396, PMID: 27112265, PMID: 26316320, PMID: 27479822). In summary, this variant meets criteria to be classified as pathogenic. ACMG/AMP criteria applied, as specified by the ClinGen Myeloid Malignancy Variant Curation Expert Panel for RUNX1: PP1_strong, PM1, PM2, PS4_moderate, PP3.	19357396, 27479822, 26316320, 27112265, 19357396, 27479822, 26316320, 27112265, 19357396, 27479822, 26316320, 27112265	Myeloid Malignancy VCEP	https://www.clinicalgenome.org/affiliation/50034/docs/assertion-criteria	0.954	0.958	0.701	0.558219	33
21	36231782	NM_001754.4(RUNX1):c.602G>A (p.Arg201Gln)	ENST00000300305.3	14464	RUNX1	hereditary thrombocytopenia with normal platelets-hematological cancer predisposition syndrome	MONDO:0011071	Autosomal dominant inheritance	Pathogenic	PM2, PM1, PP1, PP3, PS4, PS3		Transactivation assays demonstrate altered transactivation (<20% of wt) for the NM_001754.4:c.602G>A (p.Arg201Gln) variant and data from a secondary assays demonstrate altered DNA binding, CBFÎ² binding and sub-cellular localization (PS3; PMID: 17290219, 11830488, 23817177, 22318203, 25840971, 23848403). This variant has been reported in four probands meeting at least one of the RUNX1-phenotypic criteria (PS4; PMID: 27112265, 28748566, 10508512). This variant affects one of the hotspot residues established by the MM-VCEP for RUNX1 (PM1). It is completely absent from all population databases with at least 20x coverage for RUNX1 (PM2). The variant has a REVEL score >0.75 (0.94) (PP3). It was found to co-segregate with disease in multiple affected family members, with four meioses observed in across 3 families (PP1; PMID: 27112265, 28748566, 10508512). In summary, this variant meets criteria to be classified as pathogenic. ACMG/AMP criteria applied, as specified by the Myeloid Malignancy Variant Curation Expert Panel for RUNX1: PS3, PS4, PM1, PM2, PP1, PP3.	28748566, 10508512, 27112265, 10508512, 28748566, 27112265, 23817177, 11830488, 22318203, 23848403, 17290219, 25840971, 28748566, 10508512, 27112265	Myeloid Malignancy VCEP	https://www.clinicalgenome.org/affiliation/50034/docs/assertion-criteria	0.987	0.94	0.776	0.532675	24.3
21	36231798	NM_001754.5(RUNX1):c.586A>G (p.Thr196Ala)	ENST00000300305.3	988811	RUNX1	hereditary thrombocytopenia and hematologic cancer predisposition syndrome	MONDO:0011071	Autosomal dominant inheritance	Likely Pathogenic	PM1, PP3, PM2_Supporting, PS4_Moderate		The NM_001754.4: c.586A>G (p.Thr196Ala) variant affects one of the hotspot residues established by the MM-VCEP for RUNX1 (AA T196) (PM1). This variant is completely absent from all population databases with at least 20x coverage for RUNX1 (PM2). It. This missense variant has a REVEL score >0.88(0.957) (PP3). This variant has been reported in two probands meeting at least one of the RUNX1-phenotypic criteria (PS4_ Moderate; PMID: 27479822, SCV001450794.1, PMID: 31698193). This variant is a missense change at the same residue (p.Thr196) where a different missense change has been previously reported as a pathogenic variant (PMID: 34233450, p.(Thr196Ile), p.(Thr196Arg)) based on MM-VCEP rules for RUNX1 and RNA data or agreement in splicing predictors (SSF and MES) show no splicing effects. PM5 cannot be applied at this stage as these variants still need to be recognized as pathogenic by MM-VCEP. In summary, this variant meets criteria to be classified as a Likely pathogenic. ACMG/AMP criteria applied, as specified by the Myeloid Malignancy Variant Curation Expert Panel for RUNX1: PM1, PP3, PM2_supporting, PS4_Supporting		Myeloid Malignancy VCEP	https://www.clinicalgenome.org/affiliation/50034/docs/assertion-criteria	0.929	0.957	0.767	0.553665	23.6
21	36252865	NM_001754.4(RUNX1):c.497G>A (p.Arg166Gln)	ENST00000300305.3	417961	RUNX1	hereditary thrombocytopenia with normal platelets-hematological cancer predisposition syndrome	MONDO:0011071	Autosomal dominant inheritance	Pathogenic	PM2, PM1, PP1, PP3, PS4_Moderate, PS3, PM6_Supporting		Transactivation assays demonstrate altered transactivation (<20% of wt) for the NM_001754.4:c.497G>A (p.Arg166Gln) variant and data from a secondary assays demonstrate altered DNA binding, CBFÎ² binding and sub-cellular localization (PS3; PMID: 11830488, 25840971, 23848403). This variant affects one of the hotspot residues established by the MM-VCEP for RUNX1 (PM1). This variant has been reported in three probands meeting at least one of the RUNX1-phenotypic criteria (PS4_Moderate; PMID: 10508512, 28960434, 26175287). This variant is completely absent from all population databases with at least 20x coverage for RUNX1 (PM2). It has a REVEL score >0.75 (0.962) (PP3). There are two unrelated probands meeting at least one of the RUNX1- phenotypic criteria with assumed de novo occurrence (without confirmation of maternity and paternity) (PM6_ Supporting; PMID: 8960434, 26175287). This variant was found to co-segregate with disease in multiple affected family members, with three meioses observed in one family (PP1; PMID: 10508512). In summary, this variant meets criteria to be classified as pathogenic. ACMG/AMP criteria applied, as specified by the Myeloid Malignancy Variant Curation Expert Panel for RUNX1: PS3, PM1, PS4_Moderate, PM2, PP3, PM6_Supporting, PP1.	10508512, 10508512, 26175287, 28960434, 23848403, 11830488, 25840971, 26175287, 28960434, 10508512	Myeloid Malignancy VCEP	https://www.clinicalgenome.org/affiliation/50034/docs/assertion-criteria	0.988	0.962	.	0.56762	32
21	36252876	NM_001754.4(RUNX1):c.486G>T (p.Arg162Ser)	ENST00000300305.3	376019	RUNX1	hereditary thrombocytopenia and hematologic cancer predisposition syndrome	MONDO:0011071	Autosomal dominant inheritance	Likely Pathogenic	PM2, PM1, PP3, PM5_Supporting	TRUE	This missense variant has not been reported in gnomAD (v2 and v3) [PM2]. Although it has not been clearly reported as a germline variant (PMID: 28855357, 28927163, 31649132, COSMIC), it is located at a residue that directly contacts DNA (PMID: 11276260, 12377125, 12393679, 12807882, 19808697, 28231333) and is considered a hotspot residue (PMID: 31648317, 27294619, 23958918) [PM1]. Although this variant has not been functionally evaluated, computational evidence supports a deleterious effect of this variant [PP3] and another missense variant at the same residue (i.e. p.R162G) is classified as likely pathogenic by the ClinGen MM-VCEP [PM5_supporting]. In summary, this variant meets criteria to be classified as likely pathogenic. ACMG/AMP criteria applied, as specified by the ClinGen Myeloid Malignancy Variant Curation Expert Panel for RUNX1: PM1, PM2, PM5_supporting, and PP3.	12377125, 12807882, 19808697, 11276260, 27294619, 12393679, 28231333	Myeloid Malignancy VCEP	https://www.clinicalgenome.org/affiliation/50034/docs/assertion-criteria	0.983	0.818	0.812	0.538132	26.6
21	36252876	NM_001754.4(RUNX1):c.486G>C (p.Arg162Ser)	ENST00000300305.3	376020	RUNX1	hereditary thrombocytopenia and hematologic cancer predisposition syndrome	MONDO:0011071	Autosomal dominant inheritance	Likely Pathogenic	PM2, PP3, PM1, PM5_Supporting	TRUE	This missense variant has not been reported in gnomAD (v2 and v3) [PM2]. Although it has not been clearly reported as a germline variant (PMID: 19357396, 20421268, 21714648, 24030381, 28855357, 28927163, 29057546, 31649132), it is located at a residue that directly contacts DNA (PMID: 11276260, 12377125, 12393679, 12807882, 19808697, 28231333) and is considered a hotspot residue (PMID: 31648317, 27294619, 23958918) [PM1]. Although this variant has not been functionally evaluated, computational evidence supports a deleterious effect of this variant [PP3] and another missense variant at the same residue (i.e. p.R162G) is classified as likely pathogenic by the ClinGen MM-VCEP [PM5_supporting]. In summary, this variant meets criteria to be classified as likely pathogenic. ACMG/AMP criteria applied, as specified by the ClinGen Myeloid Malignancy Variant Curation Expert Panel for RUNX1: PM1, PM2, PM5_supporting, and PP3.		Myeloid Malignancy VCEP	https://www.clinicalgenome.org/affiliation/50034/docs/assertion-criteria	0.983	0.818	0.812	0.538132	26.6
21	36252877	NM_001754.4(RUNX1):c.485G>A (p.Arg162Lys)	ENST00000300305.3	376021	RUNX1	hereditary thrombocytopenia and hematologic cancer predisposition syndrome	MONDO:0011071	Autosomal dominant inheritance	Likely Pathogenic	PM2, PM1, PP3, PM5_Supporting	TRUE	This missense variant has not been reported in gnomAD (v2 and v3) [PM2]. It has been reported as a germline variant by SCV001203102.1 in a proband (70s) with thrombocytopenia and anemia; however, the germline origins were not confirmed in this case and all other reports of the variant (PMID: 19808697, 22689681, 24523240, 24659740, 25592059, 26273060, 27220669, 27534895, 28659335, 28933735, 30373888, 31649132, 32045476, 32208489, COSMIC). The variant is located at a residue that directly contacts DNA (PMID: 11276260, 12377125, 12393679, 12807882, 19808697, 28231333) and is considered a hotspot residue (PMID: 31648317, 27294619, 23958918), especially from a somatic perspective (PMID: 32208489) [PM1]. Although this variant has not been functionally evaluated, computational evidence supports a deleterious effect of this variant [PP3] and another missense variant at the same residue (i.e. p.R162G) is classified as likely pathogenic by the ClinGen MM-VCEP [PM5_supporting]. In summary, this variant meets criteria to be classified as likely pathogenic. ACMG/AMP criteria applied, as specified by the ClinGen Myeloid Malignancy Variant Curation Expert Panel for RUNX1: PM1, PM2, PM5_supporting, and PP3.	19808697, 25840971, 25840971	Myeloid Malignancy VCEP	https://www.clinicalgenome.org/affiliation/50034/docs/assertion-criteria	0.952	0.949	0.822	0.568628	28.7
21	36252878	NM_001754.4(RUNX1):c.484A>G (p.Arg162Gly)	ENST00000300305.3	376022	RUNX1	hereditary thrombocytopenia and hematologic cancer predisposition syndrome	MONDO:0011071	Autosomal dominant inheritance	Likely Pathogenic	PM2, PM1, PP3, PS3_Moderate		This missense variant has not been reported in gnomAD (v2 and v3) [PM2]. It has been reported as a germline variant in an unaffected proband (30s) who had a suggestive family history, including thrombocytopenia and AML (SCV001375396.1); however, all other reports of the variant are not clearly germline (PMID: 19808697, 22689681, 24523240, 24659740, 25592059, 26273060, 27220669, 27534895, 28659335, 30373888, 31649132, 32045476, 32208489). The variant is located at a residue that directly contacts DNA (PMID: 11276260, 12377125, 12393679, 12807882, 19808697, 28231333) and is considered a hotspot residue (PMID: 31648317, 27294619, 23958918), especially from a somatic perspective (PMID: 32208489) [PM1]. The variant also demonstrates reduced DNA-binding and CBFÎ²-binding (PMID: 17290219), as well as impaired erythropoeisis (PMID: 17234761, 21725049) [PS3_moderate], which is in line with computational evidence [PP3]. In summary, this variant meets criteria to be classified as likely pathogenic. ACMG/AMP criteria applied, as specified by the ClinGen Myeloid Malignancy Variant Curation Expert Panel for RUNX1: PS3_moderate, PM1, PM2, and PP3.	19808697, 12393679, 28231333, 12377125, 12807882, 11276260, 27294619	Myeloid Malignancy VCEP	https://www.clinicalgenome.org/affiliation/50034/docs/assertion-criteria	0.984	0.885	0.78	0.520945	27.7
21	36252895	NM_001754.4(RUNX1):c.467C>A (p.Ala156Glu)	ENST00000300305.3	14471	RUNX1	hereditary thrombocytopenia with normal platelets-hematological cancer predisposition syndrome	MONDO:0011071	Autosomal dominant inheritance	Likely Pathogenic	PM2, PP3, PS4_Supporting, PM1_Supporting, PP1_Strong		The NM_001754.4:c.467C>A (p.Ala156Glu) variant was found to co-segregate with disease in multiple affected family members, with seven meioses observed in one family (PP1_Strong; PMID: 19357396, 27112265). This variant is completely absent from all population databases with at least 20x coverage for RUNX1 (PM2). It affects one of the residues (AA 105-204) within the RHD (PM1_Supporting). This missense variant has a REVEL score >0.75 (0.906) (PP3). It has been reported in one proband meeting at least one of the RUNX1-phenotypic criteria (PS4_ Supporting; PMID: 19357396, 27112265). In summary, this variant meets criteria to be classified as likely pathogenic. ACMG/AMP criteria applied, as specified by the Myeloid Malignancy Variant Curation Expert Panel for RUNX1: PP1_Strong, PM2, PP3, PM1_Supporting, PS4_Supporting.	19357396, 27112265, 19357396, 27112265, 19357396, 27112265	Myeloid Malignancy VCEP	https://www.clinicalgenome.org/affiliation/50034/docs/assertion-criteria	0.995	0.906	0.776	0.587208	25.7
21	36252962	NM_001754.4(RUNX1):c.400G>C (p.Ala134Pro)	ENST00000300305.3	14468	RUNX1	hereditary thrombocytopenia with normal platelets-hematological cancer predisposition syndrome	MONDO:0011071	Autosomal dominant inheritance	Pathogenic	PM2, PP1, PP3, PM1, PS4_Supporting, PS3		Transactivation assays demonstrate altered transactivation (<20% of wt) for the missense variant, NM_001754.4:c.400G>C (p.Ala134Pro) and data from secondary assays demonstrate altered CBFÎ² binding and sub-cellular localization.(PS3; PMID: 23848403). This variant affects one of the hotspot residues established by the MM-VCEP for RUNX1 (PM1). It is completely absent from all population databases with at least 20x coverage for RUNX1 (PM2). It has a REVEL score >0.75 (0.945) (PP3). This variant has been reported in one proband meeting at least one of the RUNX1-phenotypic criteria (PS4_ Supporting; PMID: 12060124). It was found to co-segregate with disease in multiple affected family members, with three meioses observed in one family (PP1; PMID: 12060124). In summary, this variant meets criteria to be classified as pathogenic. ACMG/AMP criteria applied, as specified by the Myeloid Malignancy Variant Curation Expert Panel for RUNX1: PS3, PM1, PM2, PP1, PP3, PS4_Supporting.	12060124, 12060124, 23848403, 12060124	Myeloid Malignancy VCEP	https://www.clinicalgenome.org/affiliation/50034/docs/assertion-criteria	0.987	0.945	0.804	0.569192	29
21	36259163	NM_001754.4(RUNX1):c.328A>G (p.Lys110Glu)	ENST00000300305.3	14465	RUNX1	hereditary thrombocytopenia with normal platelets-hematological cancer predisposition syndrome	MONDO:0011071	Autosomal dominant inheritance	Pathogenic	PM2, PP3, PM1, PS4_Supporting, PS3, PP1_Strong		Transactivation assays demonstrate altered transactivation (<20% of wt) for the NM_001754.4:c.328A>G (p.Lys110Glu) variant and data from secondary assays demonstrate altered DNA binding, CBFÎ² binding and sub-cellular localization (PS3; PMID: 23848403; 17290219; 11830488). This variant was found to co-segregate with disease in multiple affected family members, with 7 meioses observed in one pedigree (PP1_Strong; PMID: 11830488). This variant affects one of the hotspot residues established by the MM-VCEP for RUNX1 (PM1). It is completely absent from all population databases with at least 20x coverage for RUNX1 (PM2). This missense variant has a REVEL score >0.75 (0.953) (PP3). This variant has been reported in one proband meeting at least one of the RUNX1-phenotypic criteria (PS4_Supporting; PMID: 11830488). In summary, this variant meets criteria to be classified as pathogenic. ACMG/AMP criteria applied, as specified by the Myeloid Malignancy Variant Curation Expert Panel for RUNX1: PS3, PP1_Strong, PM1, PM2, PP3, PS4_Supporting.	11830488, 23848403, 17290219, 11830488, 11830488, 11830488	Myeloid Malignancy VCEP	https://www.clinicalgenome.org/affiliation/50034/docs/assertion-criteria	0.948	0.953	0.752	0.568344	29.3
21	36259171	NM_001754.5(RUNX1):c.320G>A (p.Arg107His)	ENST00000300305.3	812740	RUNX1	hereditary thrombocytopenia and hematologic cancer predisposition syndrome	MONDO:0011071	Autosomal dominant inheritance	Likely Pathogenic	PP3, PP1, PM1, PS4_Supporting, PM2_Supporting	TRUE	NM_001754.5(RUNX1):c.320G>A (p.Arg107His) is a missense variant. This variant is completely absent from all population databases with at least 20x coverage for RUNX1 (PM2_supporting). This variant affects one of the hotspot residues established by the MM-VCEP for RUNX1 (R107) (PM1). This missense variant has a REVEL score >0.88 (0.953) (PP3). This variant has been reported in one proband meeting at least one of the RUNX1-phenotypic criteria (PS4_ Supporting; PMID: 27112265). In summary, this variant meets the criteria to be classified as likely pathogenic. ACMG/AMP criteria applied, as specified by the Myeloid Malignancy Variant Curation Expert Panel for RUNX1: PM1, PM2_supporting, PP1, PP3, PS4_supporting.		Myeloid Malignancy VCEP	https://www.clinicalgenome.org/affiliation/50034/docs/assertion-criteria	0.952	0.953	0.858	0.612884	32
21	36259175	NM_001754.4(RUNX1):c.316T>A (p.Trp106Arg)	ENST00000300305.3	436617	RUNX1	hereditary thrombocytopenia with normal platelets-hematological cancer predisposition syndrome	MONDO:0011071	Autosomal dominant inheritance	Likely Pathogenic	PM2, PP3, PS3, PM1_Supporting		The NM_001754.4:c.316T>A (p.Trp106Arg) variant affects one of the residues (AA 105-204) within the RHD (PM1_Supporting). This variant is completely absent from all population databases with at least 20x coverage for RUNX1 (PM2). Transactivation assays demonstrating altered transactivation (<20% of wt, and/or reduced to levels similar to well-established pathogenic variants such as R201Q or R166Q) AND data from secondary assay demonstrate altered DNA binding. (PS3; PMID: 25840971). This missense variant has a REVEL score >0.75 (0.976) (PP3). All patients reported in literature with this variant were not confirmed as germline variants (PMID: 21828118, PMID: 19282830, PMID: 25840971). In summary, this variant meets criteria to be classified as likely pathogenic. ACMG/AMP criteria applied, as specified by the ClinGen Myeloid Malignancy Variant Curation Expert Panel for RUNX1: PS3, PM2, PP3, PM1_supporting.	25840971	Myeloid Malignancy VCEP	https://www.clinicalgenome.org/affiliation/50034/docs/assertion-criteria	0.916	0.976	0.934	0.628332	31
21	36259177	NM_001754.4(RUNX1):c.314A>C (p.His105Pro)	ENST00000300305.3	561233	RUNX1	hereditary thrombocytopenia with normal platelets-hematological cancer predisposition syndrome	MONDO:0011071	Autosomal dominant inheritance	Likely Pathogenic	PM2, PP3, PS4_Supporting, PM1_Supporting, PM5_Supporting	TRUE	The NM_001754.4:c.314A>C (p.His105Pro) variant affects one of the residues (AA 105-204) within the RHD (PM1_Supporting). This variant is completely absent from all population databases with at least 20x coverage for RUNX1 (PM2). This missense variant has a REVEL score >0.75 (0.953) (PP3). This variant is a missense change at the same residue (p.His105Pro) where a different missense change has been previously established as a likely pathogenic variant (NM_001754.4:c.315C>A (p.His105Glu)) based on MM-VCEP rules for RUNX1 and RNA data or agreement in splicing predictors (SSF and MES) show no splicing effects (PM5_Supporting). This variant has been reported in one proband meeting at least one of the RUNX1-phenotypic criteria (PS4_ Supporting; SCV000807773.1). In summary, this variant meets criteria to be classified as likely pathogenic. ACMG/AMP criteria applied, as specified by the ClinGen Myeloid Malignancy Variant Curation Expert Panel for RUNX1: PM2, PP3, PM1_supporting, PM5_supporting, PS4_supporting.		Myeloid Malignancy VCEP	https://www.clinicalgenome.org/affiliation/50034/docs/assertion-criteria	0.667	0.953	0.861	0.570252	28
21	36259238	NM_001754.4(RUNX1):c.253C>A (p.His85Asn)	ENST00000300305.3	14469	RUNX1	hereditary thrombocytopenia with normal platelets-hematological cancer predisposition syndrome	MONDO:0011071	Autosomal dominant inheritance	Likely Benign	PP3, BS1, BS3		The NM_001754.4:c.253C>A (p.His85Asn) variant has a MAF of 0.00043 (0.043%, 8/18,768 alleles) in the East Asian subpopulation of the gnomAD cohort that is between 0.00015 (0.015%) and 0.0015 (0.15%) (BS1). This missense variant has a REVEL score >0.75 (0.852) (PP3). Transactivation assays demonstrating normal transactivation (80-115% of wt) and data from secondary assays demonstrate normal DNA binding, CBFÎ² binding and sub-cellular localization (BS3; PMID: 23817177, PMID: 10068652). In summary, this variant meets criteria to be classified as likely benign. ACMG/AMP criteria applied, as specified by the ClinGen Myeloid Malignancy Variant Curation Expert Panel for RUNX1: BS1, BS3, PP3.	10068652, 12200707, 10068652, 23817177	Myeloid Malignancy VCEP	https://www.clinicalgenome.org/affiliation/50034/docs/assertion-criteria	0.866	0.852	0.659	0.229337	29.4
21	36259286	NM_001754.4(RUNX1):c.205G>C (p.Gly69Arg)	ENST00000300305.3	463990	RUNX1	hereditary thrombocytopenia and hematologic cancer predisposition syndrome	MONDO:0011071	Autosomal dominant inheritance	Benign	BS3, BS1		The NM_001754.4:c.205G>C variant that results in a Gly69Arg missense change has an MAF of 0.0003133 (0.03%, 6/19148 alleles) in the East Asian subpopulation of the gnomAD v2.1.1 cohort, which is between 0.00015 (0.015%) and 0.0015 (0.15%) (BS1). Transactivation assays demonstrate normal transactivation as wild-type and normal DNA binding (BS3; PMIDs: 23817177 & 12393679). The variant has not been reported in the germ line of patients with familial platelet disorder with predisposition to hematologic malignancies in the literature, to the best of our knowledge. In summary, this variant meets criteria to be classified as benign. ACMG/AMP criteria applied, as specified by the Myeloid Malignancy Variant Curation Expert Panel for RUNX1: BS1, BS3.	12393679, 23817177	Myeloid Malignancy VCEP	https://www.clinicalgenome.org/affiliation/50034/docs/assertion-criteria	0.602	0.559	0.254	-0.00124649	24
21	36259312	NM_001754.4(RUNX1):c.179C>T (p.Ala60Val)	ENST00000300305.3	463986	RUNX1	hereditary thrombocytopenia and hematologic cancer predisposition syndrome	MONDO:0011071	Autosomal dominant inheritance	Benign	BS1, BS3		The NM_001754.4:c.179C>T variant that results in the Ala60Val missense change has an MAF of 0.0002950 (0.02%, 10/33902 alleles) in the Latino subpopulation of the gnomAD v2.1.1 cohort, which is between 0.00015 (0.015%) and 0.0015 (0.15%) (BS1). Transactivation assays demonstrate normal transactivation (80-115% of wt) and data from a secondary EMSA demonstrate normal DNA binding (BS3; PMID: 23817177). The variant has not been reported in the germ line of patients with familial platelet disorder with predisposition to hematologic malignancies in the literature, to the best of our knowledge. In summary, this variant meets criteria to be classified as benign. ACMG/AMP criteria applied, as specified by the Myeloid Malignancy Variant Curation Expert Panel for RUNX1: BS1, BS3.	23817177	Myeloid Malignancy VCEP	https://www.clinicalgenome.org/affiliation/50034/docs/assertion-criteria	0.074	0.284	0.254	-0.135665	22.5
21	36259324	NM_001754.4(RUNX1):c.167T>C (p.Leu56Ser)	ENST00000300305.3	239045	RUNX1	hereditary thrombocytopenia with normal platelets-hematological cancer predisposition syndrome	MONDO:0011071	Autosomal dominant inheritance	Benign	BP2, BA1, BS3		The NM_001754.4:c.167T>C (p.Leu56Ser) variant has a MAF of 0.03259 (3.259%, 518/15,894 alleles) in the South Asian subpopulation of the ExAC cohort that is â‰¥ 0.0015 (0.15%) (BA1). This variant is detected in homozygous state (56) in gnomAD population database (BP2). Transactivation assays demonstrating normal transactivation (80-115% of wt) and data from secondary assays demonstrate normal DNA binding, CBFÎ² binding and sub-cellular localization (BS3; PMID: 23817177). Two patients reported in PMID:29365323 with AML. But PS4 can not apply in combined with BA1. In summary, this variant meets criteria to be classified as benign. ACMG/AMP criteria applied, as specified by the ClinGen Myeloid Malignancy Variant Curation Expert Panel for RUNX1: BA1, BS3, BP2.	23817177	Myeloid Malignancy VCEP	https://www.clinicalgenome.org/affiliation/50034/docs/assertion-criteria	0.054	0.307	.	-0.0141769	23.4
21	36265254	NM_001754.4(RUNX1):c.65T>A (p.Ile22Lys)	ENST00000300305.3	464002	RUNX1	hereditary thrombocytopenia with normal platelets-hematological cancer predisposition syndrome	MONDO:0011071	Autosomal dominant inheritance	Benign	BA1		The NM_001754.4:c.65T>A (p.Ile22Lys) variant has an MAF of 0.00201 (0.2%, 23/11436 alleles) in the Latino subpopulation of the ExAC cohort which is â‰¥ 0.0015 (0.15%) (BA1). In summary, this variant meets criteria to be classified as benign. ACMG/AMP criteria applied, as specified by the ClinGen Myeloid Malignancy Variant Curation Expert Panel for RUNX1: BA1.		Myeloid Malignancy VCEP	https://www.clinicalgenome.org/affiliation/50034/docs/assertion-criteria	0.372	0.271	0.4	-0.130961	15.93
21	36421143	NM_001754.4(RUNX1):c.54G>T (p.Met18Ile)	ENST00000300305.3	650319	RUNX1	hereditary thrombocytopenia and hematologic cancer predisposition syndrome	MONDO:0011071	Autosomal dominant inheritance	Likely Benign	BS1		The NM_001754.4:c.54G>T variant that results in a Met18Ile missense change has an MAF of 0.0002403 (0.02%, 6/24966 alleles) in the African subpopulation of the gnomAD v2.1.1 cohort, which is between 0.00015 (0.015%) and 0.0015 (0.15%) (BS1). This variant meets criteria to be classified as likely benign based on BS1 alone with no contradictory evidence supporting pathogenicity. ACMG/AMP criteria applied, as specified by the Myeloid Malignancy Variant Curation Expert Panel for RUNX1: BS1.		Myeloid Malignancy VCEP	https://www.clinicalgenome.org/affiliation/50034/docs/assertion-criteria	0.302	0.256	.	0.00851354	22.6
21	36421179	NM_001754.4(RUNX1):c.18A>G (p.Ile6Met)	ENST00000300305.3	463989	RUNX1	hereditary thrombocytopenia with normal platelets-hematological cancer predisposition syndrome	MONDO:0011071	Autosomal dominant inheritance	Likely Benign	BS1		MAF for NM_001754.4:c.18A>G (p.Ile6Met) variant is 0.00025 (0.02%, 17/66732 Alleles) in the non-Finnish European subpopulation of ExAC database, which is between 0.00015 (0.015%) and 0.0015 (0.15%) (BS1). Note: The variant is classified as likely benign based on BS1 alone with no contradictory evidence supporting pathogenicity. In summary, this variant meets criteria to be classified as likely benign. ACMG/AMP criteria applied, as specified by the Myeloid Malignancy Variant Curation Expert Panel for RUNX1: BS1.		Myeloid Malignancy VCEP	https://www.clinicalgenome.org/affiliation/50034/docs/assertion-criteria	0.177	0.293	.	-0.0483052	17.66
19	38924507	NM_000540.2(RYR1):c.38T>G (p.Leu13Arg)	ENST00000359596.3	133129	RYR1	malignant hyperthermia, susceptibility to, 1	MONDO:0007783	Autosomal dominant inheritance	Likely Pathogenic	PM1, PS3_Moderate, PP1, PS4_Moderate		This pathogenicity assessment is relevant only for malignant hyperthermia susceptibility (MHS) inherited in an autosomal dominant pattern. Variants in RYR1 can also cause other myopathies inherited in an autosomal dominant pattern or in an autosomal recessive pattern. Some of these disorders may predispose individuals to malignant hyperthermia. RYR1 variants may also contribute to a malignant hyperthermia reaction in combination with other genetic and non-genetic factors and the clinician needs to consider such factors in making management decisions. This sequence variant predicts a substitution of leucine with arginine at codon 13 of the RYR1 protein, p.(Leu13Arg). This variant was not present in a large population database (gnomAD) at the time this variant was interpreted. This variant has been reported in three unrelated individuals who have a personal or family history of a malignant hyperthermia reaction, two of these individuals had a positive in vitro contracture test (IVCT) or caffeine halothane contracture test (CHCT) result (if the proband was unavailable for testing, a positive diagnostic test result in a mutation-positive relative was counted), PS4_Moderate (PMID:19191329; PMID:30236257; PMID:16732084). Functional studies in HEK293 cells show an increased sensitivity to RYR1 agonists, PS3_Moderate (PMID: 341427251). This variant resides in a region of RYR1 considered to be a hotspot for pathogenic variants that contribute to MHS, PM1 (PMID: 21118704). This variant segregates with MHS in three individuals ,PP1 (PMID:19191329, personal communication, RYR1/MHS_VCEP). A REVEL score of 0.828 supports neither a pathogenic nor a benign status for this variant. This variant has been classified as Likely Pathogenic. Criteria implemented: PS3_Moderate, PS4_Moderate, PM1, PP1.		Malignant Hyperthermia Susceptibility VCEP	https://clinicalgenome.org/docs/clingen-malignant-hyperthermia-susceptibility-expert-panel-specifications-to-the-acmg-amp-variant-interpretation-guidelines-for/	0.908	0.828	0.968	0.528632	27.7
19	38931436	NM_000540.2(RYR1):c.97A>G (p.Lys33Glu)	ENST00000359596.3	55831	RYR1	malignant hyperthermia, susceptibility to, 1	MONDO:0007783	Autosomal dominant inheritance	Likely Pathogenic	PM1, PS4_Supporting, PM6_Supporting, PP3_Moderate	TRUE	This pathogenicity assessment is relevant only for malignant hyperthermia susceptibility (MHS) inherited in an autosomal dominant pattern. Variants in RYR1 can also cause other myopathies inherited in an autosomal dominant pattern or in an autosomal recessive pattern. Some of these disorders may predispose individuals to malignant hyperthermia. RYR1 variants may also contribute to a malignant hyperthermia reaction in combination with other genetic and non-genetic factors and the clinician needs to consider such factors in making management decisions.This sequence variant predicts a substitution of lysine with glutamic acid at codon 33 of the RYR1 protein, p.(Lys33Glu). This variant was not present in a large population database (gnomAD) at the time this variant was interpreted. This variant has been reported in an individual diagnosed with King-Denborough syndrome with a personal history of an MH episode and a positive caffeine halothane contracture test (CHCT) result, PS4_Supporting (PMID:18765655). In this individual the variant was determined to be de novo without confirmed parentage PM6_Supporting. No functional studies were identified for this variant. This variant resides in a region of RYR1 considered to be a hotspot for pathogenic variants that contribute to MHS, PM1 (PMID: 21118704). A REVEL score >0.85 (0.92) supports a pathogenic status for this variant, PP3_Moderate. This variant has been classified as Likely Pathogenic: PM6_Supporting, PS4_Supporting, PM1, PP3_Moderate.		Malignant Hyperthermia Susceptibility VCEP	https://clinicalgenome.org/docs/clingen-malignant-hyperthermia-susceptibility-expert-panel-specifications-to-the-acmg-amp-variant-interpretation-guidelines-for/	0.83	0.92	0.828	0.335743	26.4
19	38931442	NM_000540.3(RYR1):c.103T>C (p.Cys35Arg)	ENST00000359596.3	132995	RYR1	malignant hyperthermia, susceptibility to, 1	MONDO:0007783	Autosomal dominant inheritance	Pathogenic	PM1, PP1_Strong, PP3_Moderate, PS4_Moderate		This pathogenicity assessment is relevant only for malignant hyperthermia susceptibility (MHS) inherited in an autosomal dominant pattern. Variants in RYR1 can also cause other myopathies inherited in an autosomal dominant pattern or in an autosomal recessive pattern. Some of these disorders may predispose individuals to malignant hyperthermia. RYR1 variants may also contribute to a malignant hyperthermia reaction in combination with other genetic and non-genetic factors and the clinician needs to consider such factors in making management decisions. This sequence variant predicts a substitution of cysteine with arginine at codon 35 of the RYR1 protein, p.(Cys35Arg). The maximum allele frequency for this variant among the six major gnomAD populations is NFE: 0.000009, a frequency consistent with pathogenicity for MHS. This variant has been reported in three unrelated individuals who have a personal or family history of a malignant hyperthermia reaction and positive in vitro contracture test (IVCT) or caffeine halothane contracture test (CHCT) result (when the proband was unavailable for testing a positive diagnostic test result in a mutation positive relative was counted), PS4_Moderate (PMID:17710899, PMID:20681998, PMID:9066328). Functional studies in HEK293 cells show conflicting data regarding sensitivity to RYR1 agonists, PS3/BS3 were not implemented (PMID:9334205, PMID:26115329). This variant resides in a region of RYR1 considered to be a hotspot for pathogenic variants that contribute to MHS, PM1 (PMID: 21118704). This variant segregates with MHS in 11 individuals, PP1_Strong (PMID:9066328). A REVEL score > 0.85 supports pathogenicity, PP3_Moderate. Criteria implemented: PS4_Moderate, PM1, PP3_Moderate, PP1_Strong. Based on using Bayes to combine criteria this variant is assessed as Pathogenic, (PMID: 29300386).	26115329, 9334205, 26115329, 9334205	Malignant Hyperthermia Susceptibility VCEP	https://clinicalgenome.org/docs/clingen-malignant-hyperthermia-susceptibility-expert-panel-specifications-to-the-acmg-amp-variant-interpretation-guidelines-for/	0.917	0.947	0.953	0.509553	26.6
19	38931469	NM_000540.3(RYR1):c.130C>T (p.Arg44Cys)	ENST00000359596.3	133045	RYR1	malignant hyperthermia, susceptibility to, 1	MONDO:0007783	Autosomal dominant inheritance	Likely Pathogenic	PM1, PS3_Moderate, PP3_Moderate, PS4_Moderate		This pathogenicity assessment is relevant only for malignant hyperthermia susceptibility (MHS) inherited in an autosomal dominant pattern. Variants in RYR1 can also cause other myopathies inherited in an autosomal dominant pattern or in an autosomal recessive pattern. Some of these disorders may predispose individuals to malignant hyperthermia. RYR1 variants may also contribute to a malignant hyperthermia reaction in combination with other genetic and non-genetic factors and the clinician needs to consider such factors in making management decisions. This sequence variant predicts a substitution of cysteine at codon 44 of the RYR1 protein, p.(Arg44Cys). The maximum allele frequency for this variant among the six major gnomAD populations is AMR: 0.000029, a frequency consistent with pathogenicity for MHS. This variant has been reported in two unrelated individuals who have a personal or family history of a malignant hyperthermia reaction and a positive in vitro contracture test (IVCT) or caffeine halothane contracture test (CHCT) result (when the proband was unavailable for testing a positive diagnostic test result in a mutation positive relative was counted), PS4_Moderate (PMID:12709367, PMID:24433488). Functional studies in HEK293 cells show an increased sensitivity to RYR1 agonists, PS3_Moderate (PMID:23459219). This variant resides in a region of RYR1 considered to be a hotspot for pathogenic variants that contribute to MHS, PM1 (PMID: 21118704). A REVEL score > 0.85 supports pathogenicity, PP3_Moderate. For these reasons, this variant has been classified as Likely Pathogenic. Criteria implemented: PS4_Moderate, PS3_Moderate, PM1, PP3_Moderate.		Malignant Hyperthermia Susceptibility VCEP	https://clinicalgenome.org/docs/clingen-malignant-hyperthermia-susceptibility-expert-panel-specifications-to-the-acmg-amp-variant-interpretation-guidelines-for/	0.908	0.951	0.958	0.519232	26.9
19	38934430	NM_000540.2(RYR1):c.418G>A (p.Ala140Thr)	ENST00000359596.3	544412	RYR1	malignant hyperthermia, susceptibility to, 1	MONDO:0007783	Autosomal dominant inheritance	Likely Benign	PM1, BP4, BS2_Supporting		This pathogenicity assessment is relevant only for malignant hyperthermia susceptibility (MHS) inherited in an autosomal dominant pattern. Variants in RYR1 can also cause other myopathies inherited in an autosomal dominant pattern or in an autosomal recessive pattern. Some of these disorders may predispose individuals to malignant hyperthermia. RYR1 variants may also contribute to a malignant hyperthermia reaction in combination with other genetic and non-genetic factors and the clinician needs to consider such factors in making management decisions.This sequence variant predicts a substitution of alanine with threonine at codon 140 of the RYR1 protein, p.(Ala140Thr). The maximum allele frequency for this variant among the six major gnomAD populations is NFE: 0.0002, a frequency consistent with pathogenicity for MHS. This variant has been reported in an individual with a personal or family history of an MH episode without a positive in vitro contracture test (IVCT) or caffeine halothane contracture test (CHCT) result (if the proband was unavailable for testing, a positive diagnostic test result in a mutation-positive relative was counted), this does not meet the requirement for PS4 (PMID:21455645). This variant has been identified in one individual with a negative IVCT/CHCT results, BS2_Moderate (PMID:21455645). No functional studies were identified for this variant. This variant resides in a region of RYR1 considered to be a hotspot for pathogenic variants that contribute to MHS, PM1 (PMID: 21118704). A REVEL score >0.85 (0.261) supports a benign status for this variant, BP4. Based on using Bayes to combine criteria this variant is classified as Likely Benign (PMID: 29300386).Criteria implemented: BS2_Moderate, PM1, BP4.		Malignant Hyperthermia Susceptibility VCEP	https://clinicalgenome.org/docs/clingen-malignant-hyperthermia-susceptibility-expert-panel-specifications-to-the-acmg-amp-variant-interpretation-guidelines-for/	0.598	0.261	.	-0.218173	17.85
19	38934827	NM_000540.2(RYR1):c.463C>A (p.Gln155Lys)	ENST00000359596.3	133132	RYR1	malignant hyperthermia, susceptibility to, 1	MONDO:0007783	Autosomal dominant inheritance	Likely Pathogenic	PM1, PS3_Moderate, PP3_Moderate	TRUE	This pathogenicity assessment is relevant only for malignant hyperthermia susceptibility (MHS) inherited in an autosomal dominant pattern. Variants in RYR1 can also cause other myopathies inherited in an autosomal dominant pattern or in an autosomal recessive pattern. Some of these disorders may predispose individuals to malignant hyperthermia. RYR1 variants may also contribute to a malignant hyperthermia reaction in combination with other genetic and non-genetic factors and the clinician needs to consider such factors in making management decisions.This sequence variant predicts a substitution of glutamine with lysine at codon 155 of the RYR1 protein, p.(Gln155Lys). This variant was not present in a large population database (gnomAD) at the time this variant was interpreted. This variant has been reported in two individuals without sufficient details to determine if there was a personal or family history of an MH episode and a positive in vitro contracture test (IVCT) or caffeine halothane contracture test (CHCT) result, PS4 was not implemented, (PMID:16732084). Functional studies in HEK293 cells show an increased sensitivity to RYR1 agonists, PS3_Moderate (PMID:31841587). This variant resides in a region of RYR1 considered to be a hotspot for pathogenic variants that contribute to MHS, PM1 (PMID: 21118704). A REVEL score >0.85 (0.886) supports a pathogenic status for this variant, PP3_Moderate. This variant has been classified as Likely Pathogenic. Criteria implemented: PS3_Moderate, PM1, PP3_Moderate.		Malignant Hyperthermia Susceptibility VCEP	https://clinicalgenome.org/docs/clingen-malignant-hyperthermia-susceptibility-expert-panel-specifications-to-the-acmg-amp-variant-interpretation-guidelines-for/	0.91	0.94	0.814	0.360153	25.4
19	38934851	NM_000540.3(RYR1):c.487C>T (p.Arg163Cys)	ENST00000359596.3	12967	RYR1	malignant hyperthermia, susceptibility to, 1	MONDO:0007783	Autosomal dominant inheritance	Pathogenic	PP1_Strong, PP3_Moderate, PS3, PS4, PM1_Supporting, PM5_Supporting, BS2_Supporting		This pathogenicity assessment is relevant only for malignant hyperthermia susceptibility (MHS) inherited in an autosomal dominant pattern. Variants in RYR1 can also cause other myopathies inherited in an autosomal dominant pattern or in an autosomal recessive pattern. Some of these disorders may predispose individuals to malignant hyperthermia. RYR1 variants may also contribute to a malignant hyperthermia reaction in combination with other genetic and non-genetic factors and the clinician needs to consider such factors in making management decisions.This sequence variant predicts a substitution of arginine with cysteine at codon 163 of the RYR1 protein p.(Arg163Cys). This variant is not present in a large population databases (gnomAD). This variant has been reported in over 40 unrelated individuals who have a personal or family history of a malignant hyperthermia reaction and a positive in vitro contracture test (IVCT) or caffeine halothane contracture test (CHCT) result (when the proband was unavailable for testing a positive diagnostic test result in a mutation positive relative was counted), PS4 (PMID:30236257, PMID:12151923, PMID:16163667, PMID:8220423, PMID:11575529, PMID:12059893, PMID:23558838 and others). This variant has been identified in 1 individual with negative IVCT/CHCT results, BS2_Moderate (PMID:30236257). Functional studies in HEK293 cells show an increased sensitivity to RYR1 agonists. A knock-in mouse model supports pathogenicity of this variant demonstrating a malignant hyperthermia reaction in response to agonist, as well ex vivo studies show increased response to agonist with increased calcium release, PS3 (PMID:20461000, PMID:9334205, PMID:17122579). Another variant assessed as likely pathogenic occurs at this codon, p.(Arg163Leu), PM5_Supporting. This variant resides in a region of RYR1 considered to be a hotspot for pathogenic variants that contribute to MHS, use PM1_Supporting to avoid overweighting with PM5 (PMID: 21118704). This variant segregates with MHS over seven individuals, PP1_Strong (PMID:30236257, PMID:12059893, PMID:7889656). A REVEL score > 0.85 (0.959) supports pathogenicity, PP3_Moderate. Based on using Bayes to combine criteria this variant is assessed as Pathogenic, (PMID: 29300386). Criteria implemented: PS4, PS3, PM1_Supporting, PM5_Supporting, PP1_Strong, PP3_Moderate, BS2_Moderate.		Malignant Hyperthermia Susceptibility VCEP	https://clinicalgenome.org/docs/clingen-malignant-hyperthermia-susceptibility-expert-panel-specifications-to-the-acmg-amp-variant-interpretation-guidelines-for/	0.919	0.959	0.858	0.518338	25.5
19	38934852	NM_000540.2(RYR1):c.488G>T (p.Arg163Leu)	ENST00000359596.3	133137	RYR1	malignant hyperthermia, susceptibility to, 1	MONDO:0007783	Autosomal dominant inheritance	Likely Pathogenic	PM1, PS3_Moderate, PP3_Moderate, PS4_Moderate	TRUE	This pathogenicity assessment is relevant only for malignant hyperthermia susceptibility (MHS) inherited in an autosomal dominant pattern. Variants in RYR1 can also cause other myopathies inherited in an autosomal dominant pattern or in an autosomal recessive pattern. Some of these disorders may predispose individuals to malignant hyperthermia. RYR1 variants may also contribute to a malignant hyperthermia reaction in combination with other genetic and non-genetic factors and the clinician needs to consider such factors in making management decisions. This sequence variant predicts a substitution of arginine with leucine at codon 163 of the RYR1 protein p.(Arg163Leu). This variant is absent from a large population database (gnomAD). This variant has been reported in three unrelated individuals who have a personal or family history of a malignant hyperthermia reaction, two of these individuals had a positive in vitro contracture test (IVCT) or caffeine halothane contracture test (CHCT) result (when the proband was unavailable for testing a positive diagnostic test result in a mutation positive relative was counted), PS4_Moderate (PMID:30236257, PMID:16163667). Functional studies in HEK293 cells show an increased sensitivity to RYR1 agonists, PS3_Moderate (PMID:16163667, PMID:26115329). This variant resides in a region of RYR1 considered to be a hotspot for pathogenic variants that contribute to MHS, PM1 (PMID: 21118704). Another variant assessed as pathogenic occurs at this codon, p.(Arg163Cys), however PM5 was not applied as Argâ†’Cys is predicted to be more disruptive based on a higher Grantham score as compared to Argâ†’Leu. A REVEL score > 0.85 supports pathogenicity, PP3_Moderate. For these reasons, this variant has been classified as Pathogenic. Criteria implemented: PS4_Moderate, PS3_Moderate, PM1, PP3_Moderate.	26115329, 16163667	Malignant Hyperthermia Susceptibility VCEP	https://clinicalgenome.org/docs/clingen-malignant-hyperthermia-susceptibility-expert-panel-specifications-to-the-acmg-amp-variant-interpretation-guidelines-for/	0.774	0.882	0.699	0.284956	25.4
19	38934893	NM_000540.2(RYR1):c.529C>T (p.Arg177Cys)	ENST00000359596.3	133147	RYR1	malignant hyperthermia, susceptibility to, 1	MONDO:0007783	Autosomal dominant inheritance	Pathogenic	PM1, PS2_Moderate, PP1_Strong, PP3_Moderate, PS4, BS2_Supporting		This pathogenicity assessment is relevant only for malignant hyperthermia susceptibility (MHS) inherited in an autosomal dominant pattern. Variants in RYR1 can also cause other myopathies inherited in an autosomal dominant pattern or in an autosomal recessive pattern. Some of these disorders may predispose individuals to malignant hyperthermia. RYR1 variants may also contribute to a malignant hyperthermia reaction in combination with other genetic and non-genetic factors and the clinician needs to consider such factors in making management decisions.This sequence variant predicts a substitution of arginine with cysteine at codon 177 of the RYR1 protein, p.(Arg177Cys). This variant was not present in the six major gnomAD populations at the time this variant was interpreted. This variant has been reported in 11 unrelated individuals who have a personal or family history of a malignant hyperthermia reaction, 11 of these individuals had a positive in vitro contracture test (IVCT) or caffeine halothane contracture test (CHCT) result (if the proband was unavailable for testing, a positive diagnostic test result in a mutation-positive relative was counted), PS4 (PMID:30236257, PMID:16163667). This variant has been identified an individual with a negative IVCT/CHCT result BS2_Moderate. In one individuals the variant was determined to be de novo with confirmed parentage PS2_Moderate. No functional studies were identified for this variant. This variant resides in a region of RYR1 considered to be a hotspot for pathogenic variants that contribute to MHS, PM1 (PMID: 21118704). This variant segregates with MHS in at least 7 individuals PP1_Strong (PMID:19648156). A REVEL score >0.85 (0.931) supports a pathogenic status for this variant, PP3_Moderate. Based on using Bayes to combine criteria this variant is assessed as Pathogenic, (PMID: 29300386). Criteria implemented: PS2_Moderate, PS4, PM1, PP1_Strong, PP3_Moderate, BS2_Moderate.		Malignant Hyperthermia Susceptibility VCEP	https://clinicalgenome.org/docs/clingen-malignant-hyperthermia-susceptibility-expert-panel-specifications-to-the-acmg-amp-variant-interpretation-guidelines-for/	0.947	0.931	0.93	0.520443	25.8
19	38937350	NM_000540.3(RYR1):c.742G>A (p.Gly248Arg)	ENST00000359596.3	12965	RYR1	malignant hyperthermia, susceptibility to, 1	MONDO:0007783	Autosomal dominant inheritance	Likely Pathogenic	PM1, PS3_Moderate, PP1, PP3_Moderate, PS4, BS2_Supporting		This pathogenicity assessment is relevant only for malignant hyperthermia susceptibility (MHS) inherited in an autosomal dominant pattern. Variants in RYR1 can also cause other myopathies inherited in an autosomal dominant pattern or in an autosomal recessive pattern. Some of these disorders may predispose individuals to malignant hyperthermia. RYR1 variants may also contribute to a malignant hyperthermia reaction in combination with other genetic and non-genetic factors and the clinician needs to consider such factors in making management decisions.This sequence variant predicts a substitution of Glycine with Arginine at codon 248 of the RYR1 protein, p.(Gly248Arg), c.742G>A. This variant is not present in a large population database (gnomAD) at the time this variant was interpreted. This variant has been reported in 10 unrelated individuals who have a personal or family history of a malignant hyperthermia reaction, 8 of these individuals had a positive in vitro contracture test (IVCT) or caffeine halothane contracture test (CHCT) result (if the proband was unavailable for testing, a positive diagnostic test result in a mutation-positive relative was counted), PS4 (PMID:30236257, PMID:23558838, PMID:11575529, PMID:1354642). This variant has been identified in 1 individual with negative IVCT/CHCT results, BS2_Moderate. Functional studies in HEK293 cells show an increased sensitivity to RYR1 agonists, PS3_Moderate, (PMID:9334205, PMID:26115329). This variant resides in a region of RYR1 considered to be a hotspot for pathogenic variants that contribute to MHS, PM1 (PMID: 21118704). This variant segregates with MHS in three individuals, PP1 (PMID:1354642, PMID:19454545). A REVEL score >0.85 (0.889) supports a pathogenic status for this variant, PP3_Moderate. Based on using Bayes to combine criteria this variant is assessed as Likely Pathogenic, (PMID: 29300386). Criteria implemented: PS3_Moderate, PS4, PM1, PP1, PP3_Moderate, BS2_Moderate.		Malignant Hyperthermia Susceptibility VCEP	https://clinicalgenome.org/docs/clingen-malignant-hyperthermia-susceptibility-expert-panel-specifications-to-the-acmg-amp-variant-interpretation-guidelines-for/	0.98	0.889	0.926	0.384404	25.5
19	38939313	NM_000540.2(RYR1):c.982C>T (p.Arg328Trp)	ENST00000359596.3	133245	RYR1	malignant hyperthermia, susceptibility to, 1	MONDO:0007783	Autosomal dominant inheritance	Likely Pathogenic	PM1, PS3_Moderate, PS4_Supporting, PP1		This pathogenicity assessment is relevant only for malignant hyperthermia susceptibility (MHS) inherited in an autosomal dominant pattern. Variants in RYR1 can also cause other myopathies inherited in an autosomal dominant pattern or in an autosomal recessive pattern. Some of these disorders may predispose individuals to malignant hyperthermia. RYR1 variants may also contribute to a malignant hyperthermia reaction in combination with other genetic and non-genetic factors and the clinician needs to consider such factors in making management decisions.This sequence variant predicts a substitution of arginine with tryptophan at codon 328 of the RYR1 protein p.(Arg328Trp). The maximum allele frequency for this variant among the six major gnomAD populations is SAS: 0.00006 maf, a frequency consistent with pathogenicity for MHS. This variant has been reported in one proband with a personal or family history of a malignant hyperthermia reaction and a positive in vitro contracture test (IVCT) or caffeine halothane contracture test (CHCT) result (when the proband was unavailable for testing a positive diagnostic test result in a mutation positive relative was counted), PS4_Supporting (PMID:12883402). Functional studies in HEK293 cells show an increased sensitivity to RYR1 agonists, PS3_Moderate (PMID:12883402). This variant resides in a region of RYR1 considered to be a hotspot for pathogenic variants that contribute to MHS, ( PM1, PM1_Sup) (PMID: 21118704). This variant segregates with MHS in four individuals, PP1 (PMID:12883402). For these reasons, this variant has been classified as Likely Pathogenic. Criteria implemented: PS4_Supporting, PS3_Moderate, PM1, PP1.	12883402	Malignant Hyperthermia Susceptibility VCEP	https://clinicalgenome.org/docs/clingen-malignant-hyperthermia-susceptibility-expert-panel-specifications-to-the-acmg-amp-variant-interpretation-guidelines-for/	0.817	0.76	0.87	0.287338	23.9
19	38939352	NM_000540.3(RYR1):c.1021G>A (p.Gly341Arg)	ENST00000359596.3	12969	RYR1	malignant hyperthermia, susceptibility to, 1	MONDO:0007783	Autosomal dominant inheritance	Pathogenic	PM1, PS3_Moderate, PP1_Strong, PP3_Moderate, PS4, BS2_Supporting		This pathogenicity assessment is relevant only for malignant hyperthermia susceptibility (MHS) inherited in an autosomal dominant pattern. Variants in RYR1 can also cause other myopathies inherited in an autosomal dominant pattern or in an autosomal recessive pattern. Some of these disorders may predispose individuals to malignant hyperthermia. RYR1 variants may also contribute to a malignant hyperthermia reaction in combination with other genetic and non-genetic factors and the clinician needs to consider such factors in making management decisions. This sequence variant predicts a substitution of glycine with arginine at codon 341 of the RYR1 protein p.(Gly341Arg), c.1021G>A. This variant is not present in a large population database (gnomAD). This variant has been reported in 71 unrelated probands who have a personal or family history of a malignant hyperthermia reaction and a positive in vitro contracture test (IVCT) or caffeine halothane contracture test (CHCT) result (when the proband was unavailable for testing a positive diagnostic test result in a mutation positive relative was counted), PS4 ( PMID:30236257, PMID:16163667, PMID: 8012359 and others). Functional studies in HEK293 cells show an increased sensitivity to RYR1 agonists, PS3_Moderate (PMID:26115329). This variant resides in a region of RYR1 considered to be a hotspot for pathogenic variants that contribute to MHS, PM1 (PMID: 21118704). This variant segregates with MHS in 66 individuals, PP1_Strong ( PMID: 8012359, PMID:9106529, PMID:17710899 and others). A REVEL score > 0.85 supports pathogenicity,PP3_Moderate. Based on using Bayes to combine criteria this variant is assessed as Pathogenic, (PMID: 29300386). Criteria implemented: PS4, PS3_Moderate, PM1, PP1_Strong, PP3_Moderate, BS2_Moderate.Â	26115329	Malignant Hyperthermia Susceptibility VCEP	https://clinicalgenome.org/docs/clingen-malignant-hyperthermia-susceptibility-expert-panel-specifications-to-the-acmg-amp-variant-interpretation-guidelines-for/	0.748	0.864	0.866	0.376482	26
19	38939352	NM_000540.2(RYR1):c.1021G>C (p.Gly341Arg)	ENST00000359596.3	132992	RYR1	malignant hyperthermia, susceptibility to, 1	MONDO:0007783	Autosomal dominant inheritance	Pathogenic	PS3_Moderate, PP3_Moderate, PS4_Moderate, PS1, PM1_Supporting, PP1_Moderate		This pathogenicity assessment is relevant only for malignant hyperthermia susceptibility (MHS) inherited in an autosomal dominant pattern. Variants in RYR1 can also cause other myopathies inherited in an autosomal dominant pattern or in an autosomal recessive pattern. Some of these disorders may predispose individuals to malignant hyperthermia. RYR1 variants may also contribute to a malignant hyperthermia reaction in combination with other genetic and non-genetic factors and the clinician needs to consider such factors in making management decisions. This sequence variant predicts a substitution of Glycine with Arginine at codon 341 of the RYR1 protein, p.(Gly341Arg), c.1021G>C. This variant was not present in a large population database (gnomAD) at the time this variant was interpreted. This variant has been reported in five unrelated individuals who have a personal or family history of a malignant hyperthermia reaction, four of these individuals had a positive in vitro contracture test (IVCT) or caffeine halothane contracture test (CHCT) result (if the proband was unavailable for testing, a positive diagnostic test result in a mutation-positive relative was counted), PS4_Moderate (PMID:12059893, PMID:16163667, PMID:30236257 ). This variant segregates with MHS in five individuals/families, PP1_Moderate (PMID:12059893, PMID:12411788). Functional studies in HEK293 cells show an increased sensitivity to RYR1 agonists, PS3_Moderate (PMID:9334205). This variant resides in a region of RYR1 considered to be a hotspot for pathogenic variants that contribute to MHS, use PM1_Supporting to avoid overweighting with PS1 (PMID: 21118704). Another variant has been assessed as pathogenic occurs at this codon, p.(Gly341Arg, c.1021G>A), PS1. This variant segregates with MHS in two individuals (PMID:12059893). A REVEL score >0.85 (0.876) supports a pathogenic status for this variant, PP3_Moderate. This variant has been classified as Pathogenic. Criteria implemented: PS4_Moderate, PS3_Moderate, PM1_Supporting, PS1, PP3_Moderate.Â		Malignant Hyperthermia Susceptibility VCEP	https://clinicalgenome.org/docs/clingen-malignant-hyperthermia-susceptibility-expert-panel-specifications-to-the-acmg-amp-variant-interpretation-guidelines-for/	0.748	0.864	0.866	0.376482	26
19	38942482	NM_000540.3(RYR1):c.1201C>T (p.Arg401Cys)	ENST00000359596.3	133029	RYR1	malignant hyperthermia, susceptibility to, 1	MONDO:0007783	Autosomal dominant inheritance	Pathogenic	PM5, PS3_Moderate, PP1, PP3_Moderate, PS4_Moderate, PM1_Supporting		This pathogenicity assessment is relevant only for malignant hyperthermia susceptibility (MHS) inherited in an autosomal dominant pattern. Variants in RYR1 can also cause other myopathies inherited in an autosomal dominant pattern or in an autosomal recessive pattern. Some of these disorders may predispose individuals to malignant hyperthermia. RYR1 variants may also contribute to a malignant hyperthermia reaction in combination with other genetic and non-genetic factors and the clinician needs to consider such factors in making management decisions.This sequence variant predicts a substitution of arginine with cysteine at codon 401 of the RYR1 protein p.(Arg401Cys). The maximum allele frequency for this variant among the six major gnomAD populations is EAS: 0.00005, a frequency consistent with pathogenicity for MHS. This variant has been reported in five unrelated individuals who have a personal or family history of a malignant hyperthermia reaction and a positive in vitro contracture test (IVCT) or caffeine halothane contracture test (CHCT) result (when the proband was unavailable for testing a positive diagnostic test result in a mutation positive relative was counted), PS4_Moderate ( PMID:30236257, PMID:12434264, PMID:24433488, PMID:25735680). This variant segregates with MHS in three individuals, PP1 (PMID:12066726, PMID:18564801). Functional studies in HEK293 cells show an increased sensitivity to RYR1 agonists PS3_Moderate, (PMID:23459219). Another variant has been assessed as pathogenic occurs at this codon, p.(Arg401His), PM5 (PMID:16917943). This variant resides in a region of RYR1 considered to be a hotspot for pathogenic variants that contribute to MHS, use PM1_Supporting to avoid overweighting with PM5 (PMID: 21118704). A REVEL score > 0.85 (0.886) supports pathogenicity, PP3_Moderate. Criteria implemented: PS4_Moderate, PS3_Moderate, PM1_Supporting, PM5, PP1, PP3_Moderate. Based on using Bayes to combine criteria this variant is assessed as Pathogenic, (PMID: 29300386).	23459219	Malignant Hyperthermia Susceptibility VCEP	https://clinicalgenome.org/docs/clingen-malignant-hyperthermia-susceptibility-expert-panel-specifications-to-the-acmg-amp-variant-interpretation-guidelines-for/	0.951	0.886	.	0.43694	26
19	38942483	NM_000540.2(RYR1):c.1202G>A (p.Arg401His)	ENST00000359596.3	133030	RYR1	malignant hyperthermia, susceptibility to, 1	MONDO:0007783	Autosomal dominant inheritance	Pathogenic	PM1, PS3_Moderate, PP1, PP3_Moderate, PS4		This pathogenicity assessment is relevant only for malignant hyperthermia susceptibility (MHS) inherited in an autosomal dominant pattern. Variants in RYR1 can also cause other myopathies inherited in an autosomal dominant pattern or in an autosomal recessive pattern. Some of these disorders may predispose individuals to malignant hyperthermia. RYR1 variants may also contribute to a malignant hyperthermia reaction in combination with other genetic and non-genetic factors and the clinician needs to consider such factors in making management decisions. This sequence variant predicts a substitution of arginine with histidine at codon 401 of the RYR1 protein, p.(Arg401His). The maximum allele frequency for this variant in the Finish population in gnomAD was 0.000046 with one alternate allele. This variant was not identified in any of the six continental populations in gnomAD. This is consistent with pathogenicity. This variant has been reported in eight unrelated individuals who have a personal or family history of a malignant hyperthermia reaction, eight of these individuals had a positive in vitro contracture test (IVCT) or caffeine halothane contracture test (CHCT) result (if the proband was unavailable for testing, a positive diagnostic test result in a mutation-positive relative was counted), PS4 (PMID:12059893, PMID:16163667, PMID:30236257, PMID:23460944, PMID:24433488). This variant segregates with MHS in three individuals, PP1_Supporting ( PMID:12059893). Functional studies in HEK293 cells show an increased sensitivity to RYR1 agonists PS3_Moderate (PMID:26115329, PMID:31841587). This variant resides in a region of RYR1 considered to be a hotspot for pathogenic variants that contribute to MHS, PM1 (PMID: 21118704). This variant segregates with MHS in three individuals, PP1_Supporting (PMID:12059893). A REVEL score >0.85 (0.903) supports a pathogenic status for this variant, PP3_Moderate. This variant has been classified as Pathogenic. Criteria implemented: PS3_Moderate, PS4, PM1, PP1_Supporting, PP3_Moderate.Â		Malignant Hyperthermia Susceptibility VCEP	https://clinicalgenome.org/docs/clingen-malignant-hyperthermia-susceptibility-expert-panel-specifications-to-the-acmg-amp-variant-interpretation-guidelines-for/	0.91	0.903	0.869	0.491593	26.7
19	38942483	NM_000540.3(RYR1):c.1202G>T (p.Arg401Leu)	ENST00000359596.3	983140	RYR1	malignant hyperthermia, susceptibility to, 1	MONDO:0007783	Autosomal dominant inheritance	Likely Pathogenic	PM5, PP1, PP3_Moderate, PS4_Moderate, PM1_Supporting		This pathogenicity assessment is relevant only for malignant hyperthermia susceptibility (MHS) inherited in an autosomal dominant pattern. Variants in RYR1 can also cause other myopathies inherited in an autosomal dominant pattern or in an autosomal recessive pattern. Some of these disorders may predispose individuals to malignant hyperthermia. RYR1 variants may also contribute to a malignant hyperthermia reaction in combination with other genetic and non-genetic factors and the clinician needs to consider such factors in making management decisions.This sequence variant predicts a substitution of arginine with leucine at codon 401 of the RYR1 protein, p.Arg401Leu. This variant was not present in a large population database (gnomAD) at the time this variant was interpreted. This variant has been reported in two unrelated individuals who have a personal or family history of a malignant hyperthermia reaction, both of these individuals had a positive in vitro contracture test (IVCT) or caffeine halothane contracture test (CHCT) result (if the proband was unavailable for testing, a positive diagnostic test result in a mutation-positive relative was counted), PS4_Moderate (PMID:30236257). This variant segregates with MHS in four meiosis, PP1 (PMID:30236257). No functional studies were identified for this variant. Another variant has been assessed as pathogenic occurs at this codon, p.(Arg401His), PM5. This variant resides in a region of RYR1 considered to be a hotspot for pathogenic variants that contribute to MHS, use PM1_Supporting to avoid overweighting with PM5 (PMID: 21118704). A REVEL score >0.85 (0.965) supports a pathogenic status for this variant, PP3_Moderate. This variant has been classified as Likely Pathogenic. Criteria implemented: PS4_Moderate, PM1_Supporting, PM5, PP1, PP3_Moderate.		Malignant Hyperthermia Susceptibility VCEP	https://clinicalgenome.org/docs/clingen-malignant-hyperthermia-susceptibility-expert-panel-specifications-to-the-acmg-amp-variant-interpretation-guidelines-for/	0.91	0.903	0.869	0.491593	26.7
19	38945999	NM_000540.3(RYR1):c.1565A>C (p.Tyr522Ser)	ENST00000359596.3	12993	RYR1	malignant hyperthermia, susceptibility to, 1	MONDO:0007783	Autosomal dominant inheritance	Pathogenic	PM1, PS4_Supporting, PP1, PP3_Moderate, PS3		This pathogenicity assessment is relevant only for malignant hyperthermia susceptibility (MHS) inherited in an autosomal dominant pattern. Variants in RYR1 can also cause other myopathies inherited in an autosomal dominant pattern or in an autosomal recessive pattern. Some of these disorders may predispose individuals to malignant hyperthermia. RYR1 variants may also contribute to a malignant hyperthermia reaction in combination with other genetic and non-genetic factors and the clinician needs to consider such factors in making management decisions. This sequence variant predicts a substitution of tyrosine with serine at codon 522 of the RYR1 protein, p.(Tyr522Ser). The maximum allele frequency for this variant among the six major gnomAD populations is EAS: 0.00005, a frequency consistent with pathogenicity for MHS. This variant has been reported in two unrelated individuals who have a personal or family history of a malignant hyperthermia reaction, one of these individuals had a positive in vitro contracture test (IVCT) or caffeine halothane contracture test (CHCT) result (if the proband was unavailable for testing, a positive diagnostic test result in a mutation-positive relative was counted), PS4_Supporting (PMID:7829078, PMID:19020143). Functional studies in HEK293 cells show an increased sensitivity to RYR1 agonists. A knock-in mouse model supports pathogenicity of this variant demonstrating a malignant hyperthermia reaction in response to agonist, as well ex vivo studies showed increased response to agonist with increased calcium release, PS3 (PMID:31607937, PMID:9334205).This variant resides in a region of RYR1 considered to be a hotspot for pathogenic variants that contribute to MHS, PM1 (PMID: 21118704). This variant segregates with MHS in three individuals, PP1 ( PMID:7829078). A REVEL score >0.85 supports a pathogenic status for this variant, PP3_Moderate. This variant has been classified as Pathogenic. Criteria implemented: PS4_Supporting, PS3, PM1, PP1, PP3_Moderate.Â		Malignant Hyperthermia Susceptibility VCEP	https://clinicalgenome.org/docs/clingen-malignant-hyperthermia-susceptibility-expert-panel-specifications-to-the-acmg-amp-variant-interpretation-guidelines-for/	0.94	0.942	0.948	0.471861	25.9
19	38945999	NM_000540.2(RYR1):c.1565A>G (p.Tyr522Cys)	ENST00000359596.3	133100	RYR1	malignant hyperthermia, susceptibility to, 1	MONDO:0007783	Autosomal dominant inheritance	Likely Pathogenic	PM5, PP3_Moderate, PS4_Moderate, PM1_Supporting	TRUE	This pathogenicity assessment is relevant only for malignant hyperthermia susceptibility (MHS) inherited in an autosomal dominant pattern. Variants in RYR1 can also cause other myopathies inherited in an autosomal dominant pattern or in an autosomal recessive pattern. Some of these disorders may predispose individuals to malignant hyperthermia. RYR1 variants may also contribute to a malignant hyperthermia reaction in combination with other genetic and non-genetic factors and the clinician needs to consider such factors in making management decisions.This sequence variant predicts a substitution of tyrosine with cysteine at codon 522 of the RYR1 protein, p.Tyr522Cys. This variant was not present in a large population database (gnomAD) at the time this variant was interpreted. This variant has been reported in four unrelated individuals who have a personal or family history of a malignant hyperthermia reaction, one of these individuals had a positive in vitro contracture test (IVCT) or caffeine halothane contracture test (CHCT) result (if the proband was unavailable for testing, a positive diagnostic test result in a mutation-positive relative was counted), PS4_Moderate (PMID:30236257, PMID:16244001, PMID:32919876). Studies in HEK293 cells demonstrated a leaky channel and neither PS3 or BS3 were awarded (PMID:26115329, PMID:31841587). Another variant assessed as pathogenic occurs at this codon, p.(Tyr522Ser), PM5. This variant resides in a region of RYR1 considered to be a hotspot for pathogenic variants that contribute to MHS, use PM1_Supporting to avoid overweighting with PM5 (PMID: 21118704). A REVEL score >0.85 (0.949) supports a pathogenic status for this variant, PP3_Moderate. This variant is classified as Likely Pathogenic. Criteria implemented: PS4_Moderate, PM1_Supporting, PM5, PP3_Moderate.		Malignant Hyperthermia Susceptibility VCEP	https://clinicalgenome.org/docs/clingen-malignant-hyperthermia-susceptibility-expert-panel-specifications-to-the-acmg-amp-variant-interpretation-guidelines-for/	0.94	0.942	0.948	0.471861	25.9
19	38946111	NM_000540.2(RYR1):c.1597C>T (p.Arg533Cys)	ENST00000359596.3	133102	RYR1	malignant hyperthermia, susceptibility to, 1	MONDO:0007783	Autosomal dominant inheritance	Pathogenic	PM1, PS3_Moderate, PS4_Supporting, PP1_Strong, PP3_Moderate		This pathogenicity assessment is relevant only for malignant hyperthermia susceptibility (MHS) inherited in an autosomal dominant pattern. Variants in RYR1 can also cause other myopathies inherited in an autosomal dominant pattern or in an autosomal recessive pattern. Some of these disorders may predispose individuals to malignant hyperthermia. RYR1 variants may also contribute to a malignant hyperthermia reaction in combination with other genetic and non-genetic factors and the clinician needs to consider such factors in making management decisions.This sequence variant predicts a substitution of Arginine with Cysteine at codon 533 of the RYR1 protein, p.(Arg533Cys). This variant is not present in a large population database (gnomAD) at the time this variant was interpreted. This variant has been reported in an individual with a personal or family history of an MH episode and a positive in vitro contracture test (IVCT) or caffeine halothane contracture test (CHCT) result (if the proband was unavailable for testing, a positive diagnostic test result in a mutation-positive relative was counted), PS4_Supporting (PMID:12709367). Functional studies in HEK293 cells show an increased sensitivity to RYR1 agonists, PS3_Moderate (PMID:23459219). This variant resides in a region of RYR1 considered to be a hotspot for pathogenic variants that contribute to MHS, PM1 (PMID: 21118704). This variant segregates with MHS in 8 individuals PP1_Strong (PMID:12709367). A REVEL score >0.85 supports a pathogenic status for this variant, PP3_Moderate. This variant has been classified as Pathogenic. Criteria implemented: PS4_Supporting, PS3_Moderate, PM1, PP1_Strong, PP3_Moderate.		Malignant Hyperthermia Susceptibility VCEP	https://clinicalgenome.org/docs/clingen-malignant-hyperthermia-susceptibility-expert-panel-specifications-to-the-acmg-amp-variant-interpretation-guidelines-for/	0.912	0.918	0.964	0.48588	29.5
19	38946129	NM_000540.2(RYR1):c.1615T>C (p.Phe539Leu)	ENST00000359596.3	133104	RYR1	malignant hyperthermia, susceptibility to, 1	MONDO:0007783	Autosomal dominant inheritance	Likely Pathogenic	PM1, PP1, PP3_Moderate, PS4_Moderate	TRUE	This pathogenicity assessment is relevant only for malignant hyperthermia susceptibility (MHS) inherited in an autosomal dominant pattern. Variants in RYR1 can also cause other myopathies inherited in an autosomal dominant pattern or in an autosomal recessive pattern. Some of these disorders may predispose individuals to malignant hyperthermia. RYR1 variants may also contribute to a malignant hyperthermia reaction in combination with other genetic and non-genetic factors and the clinician needs to consider such factors in making management decisions.This sequence variant predicts a substitution of phenylalanine with leucine at codon 539 of the RYR1 protein, p.Phe539Leu. This variant was not present in a large population database (gnomAD) at the time this variant was interpreted. This variant has been reported in three individuals with a personal or family history of an MH episode, all of these individuals had a positive in vitro contracture test (IVCT) or caffeine halothane contracture test (CHCT) result (if the proband was unavailable for testing, a positive diagnostic test result in a mutation-positive relative was counted), PS4_Moderate (PMID:30236257, PMID:18564801 (reported two individuals, may be related with shared haplotype)). This variant segregates with MHS with three informative meiosis, PP1_Supporting (PMID:18564801). No functional studies were identified for this variant. This variant resides in a region of RYR1 considered to be a hotspot for pathogenic variants that contribute to MHS, PM1 (PMID: 21118704). A REVEL score >0.85 (0.934) supports a pathogenic status for this variant, PP3_Moderate. This variant has been classified as a Variant of Unknown Significance. Criteria implemented: PS4_Moderate, PM1, PP1_Supporting, PP3_Moderate.		Malignant Hyperthermia Susceptibility VCEP	https://clinicalgenome.org/docs/clingen-malignant-hyperthermia-susceptibility-expert-panel-specifications-to-the-acmg-amp-variant-interpretation-guidelines-for/	0.868	0.934	0.859	0.444001	26.7
19	38946168	NM_000540.3(RYR1):c.1654C>T (p.Arg552Trp)	ENST00000359596.3	133106	RYR1	malignant hyperthermia, susceptibility to, 1	MONDO:0007783	Autosomal dominant inheritance	Likely Pathogenic	PM1, PS3_Moderate, PP1, PS4_Moderate		This pathogenicity assessment is relevant only for malignant hyperthermia susceptibility (MHS) inherited in an autosomal dominant pattern. Variants in RYR1 can also cause other myopathies inherited in an autosomal dominant pattern or in an autosomal recessive pattern. Some of these disorders may predispose individuals to malignant hyperthermia. RYR1 variants may also contribute to a malignant hyperthermia reaction in combination with other genetic and non-genetic factors and the clinician needs to consider such factors in making management decisions.This sequence variant predicts a substitution of Arginine with Tryptophan at codon 552 of the RYR1 protein, p.(Arg552Trp). The maximum allele frequency for this variant among the six major gnomAD populations is AMR: 0.00003, a frequency consistent with pathogenicity for MHS. This variant has been reported in 6 unrelated individuals who have a personal or family history of a malignant hyperthermia reaction, 5 of these individuals had a positive in vitro contracture test (IVCT) or caffeine halothane contracture test (CHCT) result (if the proband was unavailable for testing, a positive diagnostic test result in a mutation-positive relative was counted), PS4_Moderate (PMID:30236257, PMID:9138151, PMID:16244001). This variant segregates with MHS in three families, PP1 (PMID:30236257). Functional studies in HEK293 cells show an increased sensitivity to RYR1 agonists, PS3_Moderate (PMID:9334205). This variant resides in a region of RYR1 considered to be a hotspot for pathogenic variants that contribute to MHS, PM1 (PMID: 21118704). A REVEL score of 0.83 supports neither a pathogenic nor a benign status for this variant.implemented: PS4_Moderate, PS3_Moderate, PM1, PP1.		Malignant Hyperthermia Susceptibility VCEP	https://clinicalgenome.org/docs/clingen-malignant-hyperthermia-susceptibility-expert-panel-specifications-to-the-acmg-amp-variant-interpretation-guidelines-for/	0.797	0.831	0.865	0.366016	25.3
19	38948185	NM_000540.3(RYR1):c.1840C>T (p.Arg614Cys)	ENST00000359596.3	12964	RYR1	malignant hyperthermia, susceptibility to, 1	MONDO:0007783	Autosomal dominant inheritance	Pathogenic	PM5, PS3_Moderate, PP1_Strong, PP3_Moderate, PS4, BS2_Supporting		This pathogenicity assessment is relevant only for malignant hyperthermia susceptibility (MHS) inherited in an autosomal dominant pattern. Variants in RYR1 can also cause other myopathies inherited in an autosomal dominant pattern or in an autosomal recessive pattern. Some of these disorders may predispose individuals to malignant hyperthermia. RYR1 variants may also contribute to a malignant hyperthermia reaction in combination with other genetic and non-genetic factors and the clinician needs to consider such factors in making management decisions.This sequence variant predicts a substitution of Arginine with Cysteine at codon 614 of the RYR1 protein, p.(Arg614Cys). The maximum allele frequency for this variant among the six major gnomAD populations is NFE: 0.00019, a frequency consistent with pathogenicity for MHS. This variant has been reported in over 100 unrelated individuals who have a personal or family history of a malignant hyperthermia reaction, over 100 of these individuals had a positive in vitro contracture test (IVCT) or caffeine halothane contracture test (CHCT) result (if the proband was unavailable for testing, a positive diagnostic test result in a mutation-positive relative was counted), PS4 (PMID:24433488, PMID:16163667, PMID:30236257, and others). This variant has been identified in an individual with negative IVCT/CHCT results, BS2_Moderate (PMID:10484775). Functional studies in HEK293 cells show an increased sensitivity to RYR1 agonists, PS3_Moderate (PMID:26115329). This variant does not reside in a hotspot for pathogenic variants that contribute to MHS (PMID: 21118704). Another variant that has been assessed as pathogenic occurs at this codon, p.(Arg614Leu), PM5 (PMID:16917943). p.(Arg614Cys) segregates with MHS in 38 individuals PP1_Strong, (PMID:25960145, PMID:7586638, PMID:11493496 and others). A REVEL score >0.85 supports a pathogenic status for this variant, PP3_Moderate. Criteria implemented: PS3_Moderate, PS4, PM5, PP1_Strong, PP3_Moderate, BS2_Moderate. Based on using Bayes to combine criteria this variant is assessed as Pathogenic, (PMID: 29300386).		Malignant Hyperthermia Susceptibility VCEP	https://clinicalgenome.org/docs/clingen-malignant-hyperthermia-susceptibility-expert-panel-specifications-to-the-acmg-amp-variant-interpretation-guidelines-for/	0.854	0.927	.	0.458335	28.8
19	38948186	NM_000540.2(RYR1):c.1841G>T (p.Arg614Leu)	ENST00000359596.3	133108	RYR1	malignant hyperthermia, susceptibility to, 1	MONDO:0007783	Autosomal dominant inheritance	Pathogenic	PS3_Moderate, PP1_Strong, PP3_Moderate, PS4		This pathogenicity assessment is relevant only for malignant hyperthermia susceptibility (MHS) inherited in an autosomal dominant pattern. Variants in RYR1 can also cause other myopathies inherited in an autosomal dominant pattern or in an autosomal recessive pattern. Some of these disorders may predispose individuals to malignant hyperthermia. RYR1 variants may also contribute to a malignant hyperthermia reaction in combination with other genetic and non-genetic factors and the clinician needs to consider such factors in making management decisions.This sequence variant predicts a substitution of Arginine with Leucine at codon 614 of the RYR1 protein, p.(Arg614Leu). This variant was not present in a large population database (gnomAD) at the time this variant was interpreted. This variant has been reported in nine unrelated individuals who have a personal or family history of a malignant hyperthermia reaction, all of these individuals had a positive in vitro contracture test (IVCT) or caffeine halothane contracture test (CHCT) result (if the proband was unavailable for testing, a positive diagnostic test result in a mutation-positive relative was counted), PS4 (PMID:10051009; PMID:17710899; PMID:10484775 and others). Functional studies in HEK293 cells show an increased sensitivity to RYR1 agonists, PS3_Moderate (PMID:9334205). This variant does not reside in a hotspot for pathogenic variants that contribute to MHS. This variant segregates with MHS in seven individuals, PP1_Strong (PMID:9389851; PMID:17710899). A REVEL score >0.85 supports a pathogenic status for this variant, PP3_Moderate. This variant has been classified as Pathogenic. Criteria implemented: PS4, PS3_Moderate, PP1_Strong, PP3_Moderate.		Malignant Hyperthermia Susceptibility VCEP	https://clinicalgenome.org/docs/clingen-malignant-hyperthermia-susceptibility-expert-panel-specifications-to-the-acmg-amp-variant-interpretation-guidelines-for/	0.897	0.931	0.937	0.519672	28.5
19	38951101	NM_000540.2(RYR1):c.2447C>T (p.Pro816Leu)	ENST00000359596.3	478213	RYR1	malignant hyperthermia of anesthesia	MONDO:0018493	Autosomal dominant inheritance	Likely Benign	PS4_Supporting, BS3_Supporting, BS2_Supporting		This pathogenicity assessment is relevant only for malignant hyperthermia susceptibility (MHS) inherited in an autosomal dominant pattern. Variants in RYR1 can also cause other myopathies inherited in an autosomal dominant pattern or in an autosomal recessive pattern. Some of these disorders may predispose individuals to malignant hyperthermia. RYR1 variants may also contribute to a malignant hyperthermia reaction in combination with other genetic and non-genetic factors and the clinician needs to consider such factors in making management decisions.This sequence variant predicts a substitution of proline with leucine at codon 816 of the RYR1 protein, p.(Pro816Leu). The maximum allele frequency for this variant among the six major gnomAD populations is NFE: .000046, a frequency consistent with pathogenicity for MHS. This variant has been reported in an individual with a personal or family history of an MH episode and a positive in vitro contracture test (IVCT) or caffeine halothane contracture test (CHCT) result (if the proband was unavailable for testing, a positive diagnostic test result in a mutation-positive relative was counted), PS4_Supporting (PMID:30236257). This variant has been identified in one individual with a negative IVCT/CHCT results, BS2_Moderate (The UK (Leeds) MH Unit). Functional studies in HEK293 cells do not show a significant increased sensitivity to RYR1 agonists BS3_Supporting (PMID: 31903994). This variant does not reside in a hotspot for pathogenic variants that contribute to MHS. A REVEL score of .758 supports neither a pathogenic nor a benign status for this variant. Based on using Bayes to combine criteria this variant is assessed as Likely Benign, (PMID: 29300386). Criteria implemented: PS4_Supporting, BS2_Moderate, BS3_Supporting.		Malignant Hyperthermia Susceptibility VCEP	https://clinicalgenome.org/docs/clingen-malignant-hyperthermia-susceptibility-expert-panel-specifications-to-the-acmg-amp-variant-interpretation-guidelines-for/	0.769	0.758	.	0.139885	26.2
19	38955289	NM_000540.2(RYR1):c.2797G>A (p.Ala933Thr)	ENST00000359596.3	161363	RYR1	malignant hyperthermia, susceptibility to, 1	MONDO:0007783	Autosomal dominant inheritance	Benign	BA1		This pathogenicity assessment is relevant only for malignant hyperthermia susceptibility (MHS) inherited in an autosomal dominant pattern. Variants in RYR1 can also cause other myopathies inherited in an autosomal dominant pattern or in an autosomal recessive pattern. Some of these disorders may predispose individuals to malignant hyperthermia. RYR1 variants may also contribute to a malignant hyperthermia reaction in combination with other genetic and non-genetic factors and the clinician needs to consider such factors in making management decisions.This sequence variant predicts a substitution of Alanine with Threonine at codon 933 of the RYR1 protein, p.(Ala933Thr). The maximum allele frequency for this variant among the six major gnomAD populations is AFR: 0.00388, which is considered to be too common for a pathogenic variant causing autosomal dominantly inherited MHS, BA1. This variant has been classified as Benign. Criteria implemented: BA1.		Malignant Hyperthermia Susceptibility VCEP	https://clinicalgenome.org/docs/clingen-malignant-hyperthermia-susceptibility-expert-panel-specifications-to-the-acmg-amp-variant-interpretation-guidelines-for/	0.689	0.926	.	0.424966	27.2
19	38958295	NM_000540.2(RYR1):c.3224G>A (p.Arg1075Gln)	ENST00000359596.3	433176	RYR1	malignant hyperthermia of anesthesia	MONDO:0018493	Autosomal dominant inheritance	Likely Benign	PS4_Supporting, BS2_Supporting		This pathogenicity assessment is relevant only for malignant hyperthermia susceptibility (MHS) inherited in an autosomal dominant pattern. Variants in RYR1 can also cause other myopathies inherited in an autosomal dominant pattern or in an autosomal recessive pattern. Some of these disorders may predispose individuals to malignant hyperthermia. RYR1 variants may also contribute to a malignant hyperthermia reaction in combination with other genetic and non-genetic factors and the clinician needs to consider such factors in making management decisions.This sequence variant predicts a substitution of arginine with glutamine at codon 1075 of the RYR1 protein, p.(Arg1075Gln). The maximum allele frequency for this variant among the six major gnomAD populations is AMR: 0.000029, a frequency consistent with pathogenicity for MHS. This variant has been reported in an individual with a personal or family history of an MH episode and a positive in vitro contracture test (IVCT) or caffeine halothane contracture test (CHCT) result (if the proband was unavailable for testing, a positive diagnostic test result in a mutation-positive relative was counted), PS4_Supporting (PMID:30236257). One relative was shown to be heterozygous for the variant and IVCT negative, BS2_Moderate was implemented (PMID: 19454545). No functional studies were identified for this variant. This variant does not reside in a hotspot for pathogenic variants that contribute to MHS. A REVEL score of 0.846 supports neither a pathogenic nor a benign status for this variant. Based on using Bayes to combine criteria this variant is assessed as Likely Benign, (PMID: 29300386). Criteria implemented: PS4_Supporting, BS2_Moderate.		Malignant Hyperthermia Susceptibility VCEP	https://clinicalgenome.org/docs/clingen-malignant-hyperthermia-susceptibility-expert-panel-specifications-to-the-acmg-amp-variant-interpretation-guidelines-for/	0.695	0.846	0.47	0.314382	24.4
19	38964275	NM_000540.2(RYR1):c.4024A>G (p.Ser1342Gly)	ENST00000359596.3	93265	RYR1	malignant hyperthermia, susceptibility to, 1	MONDO:0007783	Autosomal dominant inheritance	Benign	BA1		This pathogenicity assessment is relevant only for malignant hyperthermia susceptibility (MHS) inherited in an autosomal dominant pattern. Variants in RYR1 can also cause other myopathies inherited in an autosomal dominant pattern or in an autosomal recessive pattern. Some of these disorders may predispose individuals to malignant hyperthermia. RYR1 variants may also contribute to a malignant hyperthermia reaction in combination with other genetic and non-genetic factors and the clinician needs to consider such factors in making management decisions.This sequence variant predicts a substitution of Serine with Glycine at codon 1342 of the RYR1 protein, p.(Ser1342Gly). The maximum allele frequency for this variant among the six major gnomAD populations is AFR: 0.1566, which is considered to be too common for a pathogenic variant causing autosomal dominantly inherited MHS, BA1. This variant has been classified as Benign. Criteria implemented: BA1.		Malignant Hyperthermia Susceptibility VCEP	https://clinicalgenome.org/docs/clingen-malignant-hyperthermia-susceptibility-expert-panel-specifications-to-the-acmg-amp-variant-interpretation-guidelines-for/	0.109	0.293	.	-0.385358	16.18
19	38965975	NM_000540.2(RYR1):c.4178A>G (p.Lys1393Arg)	ENST00000359596.3	93269	RYR1	malignant hyperthermia of anesthesia	MONDO:0018493	Autosomal dominant inheritance	Benign	BA1		This pathogenicity assessment is relevant only for malignant hyperthermia susceptibility (MHS) inherited in an autosomal dominant pattern. Variants in RYR1 can also cause other myopathies inherited in an autosomal dominant pattern or in an autosomal recessive pattern. Some of these disorders may predispose individuals to malignant hyperthermia. RYR1 variants may also contribute to a malignant hyperthermia reaction in combination with other genetic and non-genetic factors and the clinician needs to consider such factors in making management decisions.This sequence variant predicts a substitution of lysine with arginine at codon 1393 of the RYR1 protein, p.(Lys1393Arg). The maximum allele frequency for this variant among the six major gnomAD populations is NFE: 0.0046, which is considered to be too common for a pathogenic variant causing autosomal dominantly inherited MHS, BA1. This variant has been classified as Benign. Criteria implemented: BA1.		Malignant Hyperthermia Susceptibility VCEP	https://clinicalgenome.org/docs/clingen-malignant-hyperthermia-susceptibility-expert-panel-specifications-to-the-acmg-amp-variant-interpretation-guidelines-for/	0.631	0.555	.	0.133551	22.7
19	38973933	NM_000540.3(RYR1):c.4711A>G (p.Ile1571Val)	ENST00000359596.3	159851	RYR1	malignant hyperthermia, susceptibility to, 1	MONDO:0007783	Autosomal dominant inheritance	Likely Benign	BS1		This pathogenicity assessment is relevant only for malignant hyperthermia susceptibility (MHS) inherited in an autosomal dominant pattern. Variants in RYR1 can also cause other myopathies inherited in an autosomal dominant pattern or in an autosomal recessive pattern. Some of these disorders may predispose individuals to malignant hyperthermia. RYR1 variants may also contribute to a malignant hyperthermia reaction in combination with other genetic and non-genetic factors and the clinician needs to consider such factors in making management decisions. This sequence variant predicts a substitution of Isoleucine with Valine at codon 1571 of the RYR1 protein, p.(Ile1571Val). The maximum allele frequency for this variant among the six major gnomAD populations is NFE: 0.0014, this is considered to be more common than expected for a pathogenic variant causing autosomal dominantly inherited MHS, BS1. This variant has been reported in five unrelated individuals who have a personal or family history of a malignant hyperthermia reaction, all of these individuals had a positive in vitro contracture test (IVCT) or caffeine halothane contracture test (CHCT) result (if the proband was unavailable for testing, a positive diagnostic test result in a mutation-positive relative was counted), (PMID:25958340, PMID:20681998, PMID:25658027, PMID:25735680). However, the high MAF in the NFE population in gnomAD precludes the use of PS4. No functional studies were identified for this variant. This variant does not reside in a hotspot for pathogenic variants that contribute to MHS. A REVEL score of 0.56 supports neither a pathogenic nor a benign status for this variant. Based on using Bayes to combine criteria this variant is assessed as Likely Benign, (PMID: 29300386). Criteria implemented: BS1.Â		Malignant Hyperthermia Susceptibility VCEP	https://clinicalgenome.org/docs/clingen-malignant-hyperthermia-susceptibility-expert-panel-specifications-to-the-acmg-amp-variant-interpretation-guidelines-for/	0.758	0.56	.	0.137299	15.28
19	38976294	NM_000540.2(RYR1):c.4999C>T (p.Arg1667Cys)	ENST00000359596.3	224380	RYR1	malignant hyperthermia, susceptibility to, 1	MONDO:0007783	Autosomal dominant inheritance	Benign	BA1		This pathogenicity assessment is relevant only for malignant hyperthermia susceptibility (MHS) inherited in an autosomal dominant pattern. Variants in RYR1 can also cause other myopathies inherited in an autosomal dominant pattern or in an autosomal recessive pattern. Some of these disorders may predispose individuals to malignant hyperthermia. RYR1 variants may also contribute to a malignant hyperthermia reaction in combination with other genetic and non-genetic factors and the clinician needs to consider such factors in making management decisions.This sequence variant predicts a substitution of Arginine with Cysteine at codon 1667 of the RYR1 protein, p.(Arg1667Cys). The maximum allele frequency for this variant among the six major gnomAD populations is EAS: 0.0051, which is considered to be too common for a pathogenic variant causing autosomal dominantly inherited MHS, BA1. This variant has been classified as Benign. Criteria implemented: BA1.		Malignant Hyperthermia Susceptibility VCEP	https://clinicalgenome.org/docs/clingen-malignant-hyperthermia-susceptibility-expert-panel-specifications-to-the-acmg-amp-variant-interpretation-guidelines-for/	0.129	0.339	.	-0.12637	15.35
19	38976331	NM_000540.3(RYR1):c.5036G>A (p.Arg1679His)	ENST00000359596.3	161364	RYR1	malignant hyperthermia, susceptibility to, 1	MONDO:0007783	Autosomal dominant inheritance	Likely Benign	PP3_Moderate, BS2_Supporting, BS1		This pathogenicity assessment is relevant only for malignant hyperthermia susceptibility (MHS) inherited in an autosomal dominant pattern. Variants in RYR1 can also cause other myopathies inherited in an autosomal dominant pattern or in an autosomal recessive pattern. Some of these disorders may predispose individuals to malignant hyperthermia. RYR1 variants may also contribute to a malignant hyperthermia reaction in combination with other genetic and non-genetic factors and the clinician needs to consider such factors in making management decisions.This sequence variant predicts a substitution of Arginine with Histidine at codon 1679 of the RYR1 protein, p.(Arg1679His). The maximum allele frequency for this variant among the six major gnomAD populations is NFE: 0.0022, this is considered to be more common than expected for a pathogenic variant causing autosomal dominantly inherited MHS, BS1. This variant has been reported in 2 unrelated individuals who have a personal or family history of a malignant hyperthermia reaction, 2 of these individuals had a positive in vitro contracture test (IVCT) or caffeine halothane contracture test (CHCT) result (if the proband was unavailable for testing, a positive diagnostic test result in a mutation-positive relative was counted), (PMID:19346234, PMID:20142353). However, the high MAF in the NFE population in gnomAD precludes the use of PS4.This variant has been identified in an individual with negative IVCT/CHCT result, BS2_Moderate (PMID:19346234). A functional study was published for this variant using patient lymphocytes, this assay is not considered a standard assay by the ClinGen RYR1 VCEP for MHS (PMID:20142353). This variant does not reside in a hotspot for pathogenic variants that contribute to MHS. A REVEL score >0.85 (0.918) supports a pathogenic status for this variant, PP3_Moderate. Based on using Bayes to combine criteria this variant is assessed as Likely Benign, (PMID: 29300386). Criteria implemented: BS1, BS2_Moderate, PP3_Moderate.		Malignant Hyperthermia Susceptibility VCEP	https://clinicalgenome.org/docs/clingen-malignant-hyperthermia-susceptibility-expert-panel-specifications-to-the-acmg-amp-variant-interpretation-guidelines-for/	0.666	0.918	.	0.489514	28
19	38976612	NM_000540.2(RYR1):c.5317C>T (p.Pro1773Ser)	ENST00000359596.3	224382	RYR1	malignant hyperthermia, susceptibility to, 1	MONDO:0007783	Autosomal dominant inheritance	Benign	BA1		This pathogenicity assessment is relevant only for malignant hyperthermia susceptibility (MHS) inherited in an autosomal dominant pattern. Variants in RYR1 can also cause other myopathies inherited in an autosomal dominant pattern or in an autosomal recessive pattern. Some of these disorders may predispose individuals to malignant hyperthermia. RYR1 variants may also contribute to a malignant hyperthermia reaction in combination with other genetic and non-genetic factors and the clinician needs to consider such factors in making management decisions.This sequence variant predicts a substitution of Proline with Serine at codon 1773 of the RYR1 protein, p.(Pro1773Ser). The maximum allele frequency for this variant among the six major gnomAD populations is EAS: 0.0147, which is considered to be too common for a pathogenic variant causing autosomal dominantly inherited MHS, BA1. This variant has been classified as Benign. Criteria implemented: BA1.		Malignant Hyperthermia Susceptibility VCEP	https://clinicalgenome.org/docs/clingen-malignant-hyperthermia-susceptibility-expert-panel-specifications-to-the-acmg-amp-variant-interpretation-guidelines-for/	0.672	0.46	.	-0.201163	22.4
19	38976655	NM_000540.2(RYR1):c.5360C>T (p.Pro1787Leu)	ENST00000359596.3	133149	RYR1	malignant hyperthermia, susceptibility to, 1	MONDO:0007783	Autosomal dominant inheritance	Benign	BA1		This pathogenicity assessment is relevant only for malignant hyperthermia susceptibility (MHS) inherited in an autosomal dominant pattern. Variants in RYR1 can also cause other myopathies inherited in an autosomal dominant pattern or in an autosomal recessive pattern. Some of these disorders may predispose individuals to malignant hyperthermia. RYR1 variants may also contribute to a malignant hyperthermia reaction in combination with other genetic and non-genetic factors and the clinician needs to consider such factors in making management decisions.This sequence variant predicts a substitution of Proline with Leucine at codon 1787 of the RYR1 protein, p.(Pro1787Leu). The maximum allele frequency for this variant among the six major gnomAD populations is SAS: 0.0413, which is considered to be too common for a pathogenic variant causing autosomal dominantly inherited MHS, BA1. This variant has been classified as Benign. Criteria implemented: BA1.		Malignant Hyperthermia Susceptibility VCEP	https://clinicalgenome.org/docs/clingen-malignant-hyperthermia-susceptibility-expert-panel-specifications-to-the-acmg-amp-variant-interpretation-guidelines-for/	0.307	0.055	.	-0.491117	13.76
19	38983180	NM_000540.2(RYR1):c.6178G>T (p.Gly2060Cys)	ENST00000359596.3	93279	RYR1	malignant hyperthermia, susceptibility to, 1	MONDO:0007783	Autosomal dominant inheritance	Benign	BA1		This pathogenicity assessment is relevant only for malignant hyperthermia susceptibility (MHS) inherited in an autosomal dominant pattern. Variants in RYR1 can also cause other myopathies inherited in an autosomal dominant pattern or in an autosomal recessive pattern. Some of these disorders may predispose individuals to malignant hyperthermia. RYR1 variants may also contribute to a malignant hyperthermia reaction in combination with other genetic and non-genetic factors and the clinician needs to consider such factors in making management decisions.This sequence variant predicts a substitution of Glycine with Cysteine at codon 2060 of the RYR1 protein, p.(Gly2060Cys). The maximum allele frequency for this variant among the six major gnomAD populations is SAS: 0.1562, which is considered to be too common for a pathogenic variant causing autosomal dominantly inherited MHS, BA1. This variant has been classified as Benign. Criteria implemented: BA1.		Malignant Hyperthermia Susceptibility VCEP	https://clinicalgenome.org/docs/clingen-malignant-hyperthermia-susceptibility-expert-panel-specifications-to-the-acmg-amp-variant-interpretation-guidelines-for/	0.541	0.172	.	-0.365553	20.5
19	38985066	NM_000540.2(RYR1):c.6349G>C (p.Val2117Leu)	ENST00000359596.3	133156	RYR1	malignant hyperthermia, susceptibility to, 1	MONDO:0007783	Autosomal dominant inheritance	Likely Pathogenic	PM1, PP3_Moderate, PS4_Moderate	TRUE	This pathogenicity assessment is relevant only for malignant hyperthermia susceptibility (MHS) inherited in an autosomal dominant pattern. Variants in RYR1 can also cause other myopathies inherited in an autosomal dominant pattern or in an autosomal recessive pattern. Some of these disorders may predispose individuals to malignant hyperthermia. RYR1 variants may also contribute to a malignant hyperthermia reaction in combination with other genetic and non-genetic factors and the clinician needs to consider such factors in making management decisions.This sequence variant predicts a substitution of valine with leucine at codon 2117 of the RYR1 protein, p.Val2117Leu. The maximum allele frequency for this variant among the six major gnomAD populations is NFE: MA0.000009, a frequency consistent with pathogenicity for MHS. This variant has been reported in an individual with a personal or family history of an MH episode and a positive in vitro contracture test (IVCT) or caffeine halothane contracture test (CHCT) result (if the proband was unavailable for testing, a positive diagnostic test result in a mutation-positive relative was counted) (PMID:12709367). An additional individual with a personal history of an MH reaction and a positive CHCT test has been identified through clinical testing at the MH Investigation Unit (MHIU), UHM, Toronto, PS4_Moderate. No functional studies were identified for this variant. This variant resides in a region of RYR1 considered to be a hotspot for pathogenic variants that contribute to MHS, PM1 (PMID: 21118704). A REVEL score >0.85 (0.923) supports a pathogenic status for this variant, PP3_Moderate. This variant has been classified as a Likely Pathogenic. Criteria implemented: PS4_Moderate, PM1, PP3_Moderate.		Malignant Hyperthermia Susceptibility VCEP	https://clinicalgenome.org/docs/clingen-malignant-hyperthermia-susceptibility-expert-panel-specifications-to-the-acmg-amp-variant-interpretation-guidelines-for/	0.692	0.923	0.767	0.379437	25.7
19	38985104	NM_000540.2(RYR1):c.6387C>G (p.Asp2129Glu)	ENST00000359596.3	133157	RYR1	malignant hyperthermia, susceptibility to, 1	MONDO:0007783	Autosomal dominant inheritance	Likely Pathogenic	PM1, PS4_Moderate, PP1_Moderate		This pathogenicity assessment is relevant only for malignant hyperthermia susceptibility (MHS) inherited in an autosomal dominant pattern. Variants in RYR1 can also cause other myopathies inherited in an autosomal dominant pattern or in an autosomal recessive pattern. Some of these disorders may predispose individuals to malignant hyperthermia. RYR1 variants may also contribute to a malignant hyperthermia reaction in combination with other genetic and non-genetic factors and the clinician needs to consider such factors in making management decisions.This sequence variant predicts a substitution of aspartic acid with glutamic acid at codon 2129 of the RYR1 protein, p.Asp2129Glu. This variant was not present in a large population database (gnomAD) at the time this variant was interpreted. This variant has been reported in two unrelated individuals who have a personal or family history of a malignant hyperthermia reaction, both of these individuals had a positive in vitro contracture test (IVCT) or caffeine halothane contracture test (CHCT) result (if the proband was unavailable for testing, a positive diagnostic test result in a mutation-positive relative was counted), PS4_Moderate (PMID:12059893, PMID:24433488). No functional studies were identified for this variant. This variant resides in a region of RYR1 considered to be a hotspot for pathogenic variants that contribute to MHS, PM1 (PMID: 21118704). This variant segregates with MHS in 6 individuals, PP1_Moderate (PMID:12059893, PMID:11241852). A REVEL score of 0.683 supports neither a pathogenic nor a benign status for this variant. This variant has been classified as Likely Pathogenic. Criteria implemented: PS4_Moderate, PM1, PP1_Moderate.		Malignant Hyperthermia Susceptibility VCEP	https://clinicalgenome.org/docs/clingen-malignant-hyperthermia-susceptibility-expert-panel-specifications-to-the-acmg-amp-variant-interpretation-guidelines-for/	0.734	0.683	0.764	0.190622	22.2
19	38985204	NM_000540.3(RYR1):c.6487C>T (p.Arg2163Cys)	ENST00000359596.3	12973	RYR1	malignant hyperthermia, susceptibility to, 1	MONDO:0007783	Autosomal dominant inheritance	Pathogenic	PM5, PS3_Moderate, PP1_Strong, PP3_Moderate, PM1_Supporting, PS4_Moderate, BS2_Supporting		This pathogenicity assessment is relevant only for malignant hyperthermia susceptibility (MHS) inherited in an autosomal dominant pattern. Variants in RYR1 can also cause other myopathies inherited in an autosomal dominant pattern or in an autosomal recessive pattern. Some of these disorders may predispose individuals to malignant hyperthermia. RYR1 variants may also contribute to a malignant hyperthermia reaction in combination with other genetic and non-genetic factors and the clinician needs to consider such factors in making management decisions.This sequence variant predicts a substitution of Arginine with Cysteine at codon 2163 of the RYR1 protein, p.(Arg2163Cys). The maximum allele frequency for this variant among the six major gnomAD populations is SAS: 0.000033, a frequency consistent with pathogenicity for MHS. This variant has been reported in three unrelated individuals who have a personal or family history of a malignant hyperthermia reaction, three of these individuals had a positive in vitro contracture test (IVCT) or caffeine halothane contracture test (CHCT) result (if the proband was unavailable for testing, a positive diagnostic test result in a mutation-positive relative was counted), PS4_Moderate (PMID:10484775, PMID:30236257, PMID:9497245). This variant has been identified in an individual with a negative IVCT/CHCT result, BS2_Moderate. Functional studies in HEK293 cells show an increased sensitivity to RYR1 agonists, PS3_Moderate (PMID:9873004). Another variant has been assessed as pathogenic at this codon, p.(Arg2163His), PM5 (PMID:30236257 ). This variant resides in a region of RYR1 considered to be a hotspot for pathogenic variants that contribute to MHS, use PM1_Supporting to avoid overweighting with PM5 (PMID: 21118704). This variant segregates with MHS in over 15 individuals PP1_Strong, (PMID:9497245, PMID:30236257, PMID:10484775). A REVEL score >0.85 supports a pathogenic status for this variant, PP3_Moderate. Based on using Bayes to combine criteria this variant is assessed as Pathogenic, (PMID: 29300386). Criteria implemented: PS3_Moderate, PS4_Moderate, PM1_Supporting, PM5, PP1_Strong, PP3_Moderate, BS2_Moderate.		Malignant Hyperthermia Susceptibility VCEP	https://clinicalgenome.org/docs/clingen-malignant-hyperthermia-susceptibility-expert-panel-specifications-to-the-acmg-amp-variant-interpretation-guidelines-for/	0.868	0.956	0.964	0.552334	28
19	38985205	NM_000540.2(RYR1):c.6488G>C (p.Arg2163Pro)	ENST00000359596.3	133159	RYR1	malignant hyperthermia, susceptibility to, 1	MONDO:0007783	Autosomal dominant inheritance	Likely Pathogenic	PM5, PP1, PP3_Moderate, PM1_Supporting, PS4_Moderate		This pathogenicity assessment is relevant only for malignant hyperthermia susceptibility (MHS) inherited in an autosomal dominant pattern. Variants in RYR1 can also cause other myopathies inherited in an autosomal dominant pattern or in an autosomal recessive pattern. Some of these disorders may predispose individuals to malignant hyperthermia. RYR1 variants may also contribute to a malignant hyperthermia reaction in combination with other genetic and non-genetic factors and the clinician needs to consider such factors in making management decisions.This sequence variant predicts a substitution of arginine with proline at codon 2163 of the RYR1 protein, p.Arg2163Pro. This variant was not present in a large population database (gnomAD) at the time this variant was interpreted. This variant has been reported in four unrelated individuals who have a personal or family history of a malignant hyperthermia reaction, all of these individuals had a positive in vitro contracture test (IVCT) or caffeine halothane contracture test (CHCT) result (if the proband was unavailable for testing, a positive diagnostic test result in a mutation-positive relative was counted), PS4_Moderate (PMID:10757649, PMID:20681998, PMID:24433488, PMID:31559918). This variant segregates with MHS in five individuals, PP1 (PMID:10757649). No functional studies were identified for this variant. Another variant has been assessed as pathogenic occurs at this codon, p.(Arg2163His), PM5. This variant resides in a region of RYR1 considered to be a hotspot for pathogenic variants that contribute to MHS, use PM1_Supporting to avoid overweighting with PM5 (PMID: 21118704). Another variant has been assessed as pathogenic occurs at this codon, p.(Arg2163His), PM5. A REVEL score >0.85 (0.947) supports a pathogenic status for this variant, PP3_Moderate. This variant has been classified as Likely Pathogenic. Criteria implemented: PS4_Moderate, PM1_Supporting, PM5, PP3_Moderate, PP1.		Malignant Hyperthermia Susceptibility VCEP	https://clinicalgenome.org/docs/clingen-malignant-hyperthermia-susceptibility-expert-panel-specifications-to-the-acmg-amp-variant-interpretation-guidelines-for/	0.846	0.933	0.948	0.541747	26.4
19	38985205	NM_000540.3(RYR1):c.6488G>A (p.Arg2163His)	ENST00000359596.3	12974	RYR1	malignant hyperthermia, susceptibility to, 1	MONDO:0007783	Autosomal dominant inheritance	Pathogenic	PM1, PS3_Moderate, BS2, PP1_Strong, PP3_Moderate, PS4		This pathogenicity assessment is relevant only for malignant hyperthermia susceptibility (MHS) inherited in an autosomal dominant pattern. Variants in RYR1 can also cause other myopathies inherited in an autosomal dominant pattern or in an autosomal recessive pattern. Some of these disorders may predispose individuals to malignant hyperthermia. RYR1 variants may also contribute to a malignant hyperthermia reaction in combination with other genetic and non-genetic factors and the clinician needs to consider such factors in making management decisions.This sequence variant predicts a substitution of Arginine with Histidine at codon 2163 of the RYR1 protein, p.(Arg2163His). This variant is not present in a large population database (gnomAD) at the time this variant was interpreted. This variant has been reported in 16 unrelated individuals who have a personal or family history of a malignant hyperthermia reaction, 14 of these individuals had a positive in vitro contracture test (IVCT) or caffeine halothane contracture test (CHCT) result (if the proband was unavailable for testing, a positive diagnostic test result in a mutation-positive relative was counted), PS4 (PMID:30236257, PMID:9497245, PMID:21455645, PMID:15731587, PMID:23558838). This variant has been identified in three individuals with negative IVCT/CHCT results, BS2 (PMID:30236257). Functional studies in HEK293 cells show an increased sensitivity to RYR1 agonists, PS3_Moderate (PMID:9334205). Additional functional studies in dyspedic myotubes were published for this variant, this assay is not considered a standard assay by the ClinGen RYR1 VCEP for MHS (PMID:12732639, PMID:15347586). This variant resides in a region of RYR1 considered to be a hotspot for pathogenic variants that contribute to MHS, PM1 (PMID: 21118704). This variant segregates with MHS in seven families, PP1_Strong (PMID:30236257, PMID:9497245). A REVEL score >0.85 (0.933) supports a pathogenic status for this variant, PP3_Moderate. Based on using Bayes to combine criteria this variant is assessed as Pathogenic, (PMID: 29300386). Criteria implemented: PS3_Moderate, PS4, PM1, PP1_Strong, PP3_Moderate, BS2.		Malignant Hyperthermia Susceptibility VCEP	https://clinicalgenome.org/docs/clingen-malignant-hyperthermia-susceptibility-expert-panel-specifications-to-the-acmg-amp-variant-interpretation-guidelines-for/	0.846	0.933	0.948	0.541747	26.4
19	38985219	NM_000540.3(RYR1):c.6502G>A (p.Val2168Met)	ENST00000359596.3	12976	RYR1	malignant hyperthermia, susceptibility to, 1	MONDO:0007783	Autosomal dominant inheritance	Pathogenic	PM1, PS3_Moderate, PP1_Strong, PP3_Moderate, PS4		This pathogenicity assessment is relevant only for malignant hyperthermia susceptibility (MHS) inherited in an autosomal dominant pattern. Variants in RYR1 can also cause other myopathies inherited in an autosomal dominant pattern or in an autosomal recessive pattern. Some of these disorders may predispose individuals to malignant hyperthermia. RYR1 variants may also contribute to a malignant hyperthermia reaction in combination with other genetic and non-genetic factors and the clinician needs to consider such factors in making management decisions.This sequence variant predicts a substitution of Valine with Methionine at codon 2168 of the RYR1 protein, p.(Val2168Met). This variant is not present in a large population database (gnomAD) at the time this variant was interpreted. This variant has been reported in over 25 unrelated individuals who have a personal or family history of a malignant hyperthermia reaction, over 25 of these individuals had a positive in vitro contracture test (IVCT) or caffeine halothane contracture test (CHCT) result (if the proband was unavailable for testing, a positive diagnostic test result in a mutation-positive relative was counted), PS4 (PMID:11668625; PMID:30236257; PMID:20681998 and others). Functional studies in human myotubes from nine individuals (5 families) showed an increased sensitivity to RYR1 agonists, PS3_Moderate (PMID:15299003). This variant resides in a region of RYR1 considered to be a hotspot for pathogenic variants that contribute to MHS, PM1 (PMID: 21118704).This variant segregates with MHS eight individuals PP1_Strong (PMID:12434264, PMID:11575529). A REVEL score >0.85 (0.896)supports a pathogenic status for this variant, PP3_Moderate. This variant has been classified as Pathogenic. Criteria implemented: PS3_Moderate, PS4, PM1, PP1_Strong, PP3_Moderate.		Malignant Hyperthermia Susceptibility VCEP	https://clinicalgenome.org/docs/clingen-malignant-hyperthermia-susceptibility-expert-panel-specifications-to-the-acmg-amp-variant-interpretation-guidelines-for/	0.775	0.896	0.855	0.480945	25.4
19	38986918	NM_000540.2(RYR1):c.6612C>G (p.His2204Gln)	ENST00000359596.3	133163	RYR1	malignant hyperthermia of anesthesia	MONDO:0018493	Autosomal dominant inheritance	Likely Pathogenic	PM1, PS4_Moderate, PP1_Moderate		This pathogenicity assessment is relevant only for malignant hyperthermia susceptibility (MHS) inherited in an autosomal dominant pattern. Variants in RYR1 can also cause other myopathies inherited in an autosomal dominant pattern or in an autosomal recessive pattern. Some of these disorders may predispose individuals to malignant hyperthermia. RYR1 variants may also contribute to a malignant hyperthermia reaction in combination with other genetic and non-genetic factors and the clinician needs to consider such factors in making management decisions.This sequence variant predicts a substitution of histidine with glutamine at codon 2204 of the RYR1 protein, p.(His2204Gln). This variant was not present in a large population database (gnomAD) at the time this variant was interpreted. This variant has been reported in five unrelated individuals who have a personal or family history of a malignant hyperthermia reaction; five of these individuals had a positive in vitro contracture test (IVCT) or caffeine halothane contracture test (CHCT) result (if the proband was unavailable for testing, a positive diagnostic test result in a mutation-positive relative was counted), PS4_Moderate (PMID:30236257). This variant segregates with MHS in five meioses, PP1_Moderate (The UK (Leeds) MH Unit). No functional studies were identified for this variant. This variant resides in a region of RYR1 considered to be a hotspot for pathogenic variants that contribute to MHS, PM1 (PMID: 21118704). A REVEL score of 0.739 supports neither a pathogenic nor a benign status for this variant. This variant has been classified as Likely Pathogenic. Criteria implemented: PS4_Moderate, PM1, PP1_Moderate.		Malignant Hyperthermia Susceptibility VCEP	https://clinicalgenome.org/docs/clingen-malignant-hyperthermia-susceptibility-expert-panel-specifications-to-the-acmg-amp-variant-interpretation-guidelines-for/	0.925	0.739	0.804	0.389095	18.24
19	38986923	NM_000540.3(RYR1):c.6617C>G (p.Thr2206Arg)	ENST00000359596.3	133164	RYR1	malignant hyperthermia, susceptibility to, 1	MONDO:0007783	Autosomal dominant inheritance	Pathogenic	PM1, PS3_Moderate, PP3_Moderate, PS4_Moderate, PP1_Moderate		This pathogenicity assessment is relevant only for malignant hyperthermia susceptibility (MHS) inherited in an autosomal dominant pattern. Variants in RYR1 can also cause other myopathies inherited in an autosomal dominant pattern or in an autosomal recessive pattern. Some of these disorders may predispose individuals to malignant hyperthermia. RYR1 variants may also contribute to a malignant hyperthermia reaction in combination with other genetic and non-genetic factors and the clinician needs to consider such factors in making management decisions.This sequence variant predicts a substitution of threonine with arginine at codon 2206 of the RYR1 protein, p.(Thr2206Arg). This variant was not present in a large population database (gnomAD) at the time this variant was interpreted. This variant has been reported in four unrelated individuals who have a personal or family history of a malignant hyperthermia reaction, two of these individuals had a positive in vitro contracture test (IVCT) or caffeine halothane contracture test (CHCT) result (if the proband was unavailable for testing, a positive diagnostic test result in a mutation-positive relative was counted), PS4_Moderate (PMID: 10484775, 30236257, 16244001). This variant segregates with MHS in six individuals, PP1_Moderate (PMID: 10484775). A functional study in HEK293 cells shows an increased sensitivity to RYR1 agonists PS3_Moderate (PMID: 16163667). This variant resides in a region of RYR1 considered to be a hotspot for pathogenic variants that contribute to MHS, PM1 (PMID: 21118704). A REVEL score >0.85 (0.968) supports a pathogenic status for this variant, PP3_Moderate. 75e1f85c-b5bd-4e59-83c6-5d22ed39b50e75e1f85c-b5bd-4e59-83c6-5d22ed39b50eRYR1NC_000019.10g.38543551A>GNM_000540.2(RYR1):c.11798A>G|p.Tyr3933CysMONDOMONDO:0007783Likely Benign2022-01-04assertion-criteriaAutosomal dominant inheritancehttps://erepo.clinicalgenome.org/evrepo/ui/interpretation/75e1f85c-b5bd-4e59-83c6-5d22ed39b50eThis pathogenicity assessment is relevant only for malignant hyperthermia susceptibility (MHS) inherited in an autosomal dominant pattern. Variants in RYR1 can also cause other myopathies inherited in an autosomal dominant pattern or in an autosomal recessive pattern. Some of these disorders may predispose individuals to malignant hyperthermia. RYR1 variants may also contribute to a malignant hyperthermia reaction in combination with other genetic and non-genetic factors and the clinician needs to consider such factors in making management decisions. This sequence variant predicts a substitution of tyrosine with cysteine at codon 3933 of the RYR1 protein, p.(Tyr3933Cys). The maximum allele frequency for this variant among the six major gnomAD populations is NFE: 0.001332, this is considered to be more common than expected for a pathogenic variant causing autosomal dominantly inherited MHS, BS1. This variant has been reported in six unrelated individuals who have a personal or family history of a malignant hyperthermia reaction, all of these individuals had a positive in vitro contracture test (IVCT) or caffeine halothane contracture test (CHCT) result (if the proband was unavailable for testing, a positive diagnostic test result in a mutation-positive relative was counted) (PMID: 25958340, 20681998, 23558838, 25658027, 25735680). However, the high MAF in the NFE population in gnomAD precludes the use of PS4. No functional studies were identified for this variant. This variant does not reside in a hotspot for pathogenic variants that contribute to MHS. A REVEL score >0.85 (0.983) supports a pathogenic status for this variant, PP3_Moderate. Based on using Bayes to combine criteria this variant is classified as Pathogenic, (PMID: 29300386). Criteria implemented: PS3_Moderate, PS4_Moderate, PM1, PP1_Moderate, PP3_Moderate.		Malignant Hyperthermia Susceptibility VCEP	https://clinicalgenome.org/docs/clingen-malignant-hyperthermia-susceptibility-expert-panel-specifications-to-the-acmg-amp-variant-interpretation-guidelines-for/	0.92	0.968	0.892	0.498037	26.9
19	38986923	NM_000540.3(RYR1):c.6617C>T (p.Thr2206Met)	ENST00000359596.3	12977	RYR1	malignant hyperthermia, susceptibility to, 1	MONDO:0007783	Autosomal dominant inheritance	Pathogenic	PM5, PS3_Moderate, BS2, PP3_Moderate, PP1_Strong, PM1_Supporting, PS4		This pathogenicity assessment is relevant only for malignant hyperthermia susceptibility (MHS) inherited in an autosomal dominant pattern. Variants in RYR1 can also cause other myopathies inherited in an autosomal dominant pattern or in an autosomal recessive pattern. Some of these disorders may predispose individuals to malignant hyperthermia. RYR1 variants may also contribute to a malignant hyperthermia reaction in combination with other genetic and non-genetic factors and the clinician needs to consider such factors in making management decisions.This sequence variant predicts a substitution of threonine with methionine at codon 2206 of the RYR1 protein, p.(Thr2206Met). The maximum allele frequency for this variant among the six major gnomAD populations is EAS: 0.00005, a frequency consistent with pathogenicity for MHS. This variant has been reported in 67 unrelated individuals who have a personal or family history of a malignant hyperthermia reaction, 63 of these individuals had a positive in vitro contracture test (IVCT) or caffeine halothane contracture test (CHCT) result (if the proband was unavailable for testing, a positive diagnostic test result in a mutation-positive relative was counted), PS4 (PMID: 30236257, 12059893, 24433488, 23558838, 10484775, 25735680, 25960145, 16163667, 11575529, 12220451, 12434264, 15731587, 17081152, 18505122, 22696611, 9497245, 25268394, 31559918). This variant has been identified in at least three individuals with negative IVCT/CHCT results, BS2 (PMID: 30236257). Functional studies in HEK293 cells show an increased sensitivity to RYR1 agonists PS3_Moderate (PMID: 27586648). An ex vivo assay in patient derived myotubes from two related individuals showed an increased sensitivity to RYR1 agonists (PMID: 12220451). This variant resides in a region of RYR1 considered to be a hotspot for pathogenic variants that contribute to MHS, use PM1_Supporting to avoid overweighting with PM5 (PMID: 21118704). Another variant that has been assessed as pathogenic occurs at this codon, p.(Thr2206Arg), PM5. This variant segregates with MHS in nine individuals, PP1_Strong (PMID: 12059893, 25960145). A REVEL score >0.85 (0.95) supports a pathogenic status for this variant, PP3_Moderate. Based on using Bayes to combine criteria this variant is assessed as Pathogenic, (PMID: 29300386). Criteria implemented: PS4, PS3_Moderate, PM1_Supporting, PM5, PP1_Strong, PP3_Moderate, BS2.		Malignant Hyperthermia Susceptibility VCEP	https://clinicalgenome.org/docs/clingen-malignant-hyperthermia-susceptibility-expert-panel-specifications-to-the-acmg-amp-variant-interpretation-guidelines-for/	0.92	0.968	0.892	0.498037	26.9
19	38986934	NM_000540.2(RYR1):c.6628G>T (p.Val2210Phe)	ENST00000359596.3	133165	RYR1	malignant hyperthermia, susceptibility to, 1	MONDO:0007783	Autosomal dominant inheritance	Likely Pathogenic	PM1, PP3_Moderate, PS4_Moderate	TRUE	This pathogenicity assessment is relevant only for malignant hyperthermia susceptibility (MHS) inherited in an autosomal dominant pattern. Variants in RYR1 can also cause other myopathies inherited in an autosomal dominant pattern or in an autosomal recessive pattern. Some of these disorders may predispose individuals to malignant hyperthermia. RYR1 variants may also contribute to a malignant hyperthermia reaction in combination with other genetic and non-genetic factors and the clinician needs to consider such factors in making management decisions.This sequence variant predicts a substitution of valine with phenylalanine at codon 2210 of the RYR1 protein, p.Val2210Phe. This variant was not present in a large population database (gnomAD) at the time this variant was interpreted. This variant has been reported in three unrelated individuals who have a personal or family history of a malignant hyperthermia reaction, two of these individuals had a positive in vitro contracture test (IVCT) or caffeine halothane contracture test (CHCT) result (if the proband was unavailable for testing, a positive diagnostic test result in a mutation-positive relative was counted), PS4_Supporting (PMID:15731587, The UK (Leeds) MH Unit, Prevention Genetics). No functional studies were identified for this variant. This variant resides in a region of RYR1 considered to be a hotspot for pathogenic variants that contribute to MHS, PM1 (PMID: 21118704). A REVEL score >0.85 (0.961) supports a pathogenic status for this variant, PP3_Moderate. This variant has been classified as Likely Pathogenic. Criteria implemented: PS4_Moderate, PM1, PP3_Moderate.		Malignant Hyperthermia Susceptibility VCEP	https://clinicalgenome.org/docs/clingen-malignant-hyperthermia-susceptibility-expert-panel-specifications-to-the-acmg-amp-variant-interpretation-guidelines-for/	0.93	0.961	0.898	0.524938	26.2
19	38987055	NM_000540.2(RYR1):c.6670C>T (p.Arg2224Cys)	ENST00000359596.3	224387	RYR1	malignant hyperthermia, susceptibility to, 1	MONDO:0007783	Autosomal dominant inheritance	Likely Benign	PM1, BS1		This pathogenicity assessment is relevant only for malignant hyperthermia susceptibility (MHS) inherited in an autosomal dominant pattern. Variants in RYR1 can also cause other myopathies inherited in an autosomal dominant pattern or in an autosomal recessive pattern. Some of these disorders may predispose individuals to malignant hyperthermia. RYR1 variants may also contribute to a malignant hyperthermia reaction in combination with other genetic and non-genetic factors and the clinician needs to consider such factors in making management decisions.This sequence variant predicts a substitution of arginine with cysteine at codon 2224 of the RYR1 protein p.(Arg2224Cys). The maximum allele frequency for this variant among the six major gnomAD populations is SAS: 0.00091, this is considered to be more common than expected for a pathogenic variant causing autosomal dominant MHS, BS1. This variant has been reported in one individual who has a personal or family history of a malignant hyperthermia reaction, this individual had a positive in vitro contracture test (IVCT) or caffeine halothane contracture test (CHCT) result (when the proband was unavailable for testing a positive diagnostic test result in a mutation positive relative was counted) (PMID:30236257). The high maf in the SAS population in gnomAD precludes the use of PS4. No functional studies were identified for this variant. This variant resides in a region of RYR1 considered to be a hotspot for pathogenic variants that contribute to MHS, PM1 (PMID: 21118704). A REVEL score 0.728 supports neither a pathogenic or a benign status. Based on using Bayes to combine criteria this variant is assessed as Likely Benign, (PMID: 29300386). Criteria implemented: BS1, PM1.		Malignant Hyperthermia Susceptibility VCEP	https://clinicalgenome.org/docs/clingen-malignant-hyperthermia-susceptibility-expert-panel-specifications-to-the-acmg-amp-variant-interpretation-guidelines-for/	0.864	0.728	0.642	0.297138	28.9
19	38989817	NM_000540.3(RYR1):c.6961A>G (p.Ile2321Val)	ENST00000359596.3	133173	RYR1	malignant hyperthermia, susceptibility to, 1	MONDO:0007783	Autosomal dominant inheritance	Benign	PM1, BS2, BS3_Supporting, BS1		This pathogenicity assessment is relevant only for malignant hyperthermia susceptibility (MHS) inherited in an autosomal dominant pattern. Variants in RYR1 can also cause other myopathies inherited in an autosomal dominant pattern or in an autosomal recessive pattern. Some of these disorders may predispose individuals to malignant hyperthermia. RYR1 variants may also contribute to a malignant hyperthermia reaction in combination with other genetic and non-genetic factors and the clinician needs to consider such factors in making management decisions.This sequence variant predicts a substitution of isoleucine with valine at codon 2321 of the RYR1 protein p.(Ile2321Val). The maximum allele frequency for this variant among the six major gnomAD populations is NFE: 0.00081, this is considered to be more common than expected for a pathogenic variant causing autosomal dominant MHS, BS1. This variant has been reported in four unrelated individuals who have a personal or family history of a malignant hyperthermia reaction, all of these individuals had a positive in vitro contracture test (IVCT) or caffeine halothane contracture test (CHCT) result (when the proband was unavailable for testing a positive diagnostic test result in a mutation positive relative was counted) (PMID:30236257; PMID:23558838). However, the high MAF in the NFE population in gnomAD precludes the use of PS4. This variant has been identified in families with genotype positive/ phenotype negative individuals (IVCT) supporting a benign status, BS2 (PMID:30236257, personal communications). Variant did not show increased sensitivity to RYR1 agonists in HEK293 assay (personal communication), BS3_Supporting. This variant resides in a region of RYR1 considered to be a hotspot for pathogenic variants that contribute to MHS, PM1 (PMID: 21118704). A REVEL score of 0.712 does not support pathogenic or a benign status. This variant has been classified as Benign. Criteria implemented: BS1, BS2, BS3_Supporting, PM1.		Malignant Hyperthermia Susceptibility VCEP	https://clinicalgenome.org/docs/clingen-malignant-hyperthermia-susceptibility-expert-panel-specifications-to-the-acmg-amp-variant-interpretation-guidelines-for/	0.767	0.712	.	0.165143	22.3
19	38989863	NM_000540.3(RYR1):c.7007G>A (p.Arg2336His)	ENST00000359596.3	133174	RYR1	malignant hyperthermia, susceptibility to, 1	MONDO:0007783	Autosomal dominant inheritance	Pathogenic	PM1, PS3_Moderate, PP1_Strong, PP3_Moderate, PS4		This pathogenicity assessment is relevant only for malignant hyperthermia susceptibility (MHS) inherited in an autosomal dominant pattern. Variants in RYR1 can also cause other myopathies inherited in an autosomal dominant pattern or in an autosomal recessive pattern. Some of these disorders may predispose individuals to malignant hyperthermia. RYR1 variants may also contribute to a malignant hyperthermia reaction in combination with other genetic and non-genetic factors and the clinician needs to consider such factors in making management decisions.This sequence variant predicts a substitution of arginine with histidine at codon 2336 of the RYR1 protein, p.(Arg2336His). This variant was not present in a large population database (gnomAD) at the time this variant was interpreted. This variant has been reported in 26 individuals with a personal or family history of an MH episode and a positive in vitro contracture test (IVCT) or caffeine halothane contracture test (CHCT) result (if the proband was unavailable for testing, a positive diagnostic test result in a mutation-positive relative was counted), PS4 (PMID: 30236257, 19191329, 24433488, 21455645, 23460944, 23558838, 23736090, 31559918). This variant segregates with IVCT status in over 10 individuals (PMID: 30236257, 19191329, 24433488).Â Functional study in HEK293 cells showed an increased sensitivity to RYR1 agonists, PS3_Moderate (PMID: 28403410). This variant resides in a region of RYR1 considered to be a hotspot for pathogenic variants that contribute to MHS, PM1 (PMID: 21118704). A REVEL score >0.85 (0.903) supports a pathogenic status for this variant, PP3_Moderate. This variant has been classified as Pathogenic. Criteria implemented: PS3_Moderate, PS4, PM1, PP1_Strong, PP3_Moderate.		Malignant Hyperthermia Susceptibility VCEP	https://clinicalgenome.org/docs/clingen-malignant-hyperthermia-susceptibility-expert-panel-specifications-to-the-acmg-amp-variant-interpretation-guidelines-for/	0.768	0.903	0.911	0.507113	25.3
19	38989881	NM_000540.3(RYR1):c.7025A>G (p.Asn2342Ser)	ENST00000359596.3	133175	RYR1	malignant hyperthermia, susceptibility to, 1	MONDO:0007783	Autosomal dominant inheritance	Likely Benign	PM1, PS3_Moderate, PP1, BS2, BS1		This pathogenicity assessment is relevant only for malignant hyperthermia susceptibility (MHS) inherited in an autosomal dominant pattern. Variants in RYR1 can also cause other myopathies inherited in an autosomal dominant pattern or in an autosomal recessive pattern. Some of these disorders may predispose individuals to malignant hyperthermia. RYR1 variants may also contribute to a malignant hyperthermia reaction in combination with other genetic and non-genetic factors and the clinician needs to consider such factors in making management decisions.This sequence variant predicts a substitution of asparagine with serine at codon 2342 of the RYR1 protein p.(Asn2342Ser). The maximum allele frequency for this variant among the six major gnomAD populations is SAS: 0.00206, which is considered to be more common than expected for a pathogenic variant causing autosomal dominantly inherited MHS, BS1. This variant has been reported in over ten unrelated individuals who have a personal or family history of a malignant hyperthermia reaction, at least nine of these individuals had a positive in vitro contracture test (IVCT) or caffeine halothane contracture test (CHCT) result (when the proband was unavailable for testing a positive diagnostic test result in a mutation positive relative was counted)( PMID:30236257, PMID:23558838, PMID:24433488, personal communication) However, the high MAF in the NFE population in gnomAD precludes the use of PS4. This variant has been shown to segregate with IVCT status in at least three individuals across two families, PP1 (PMID:30236257, personal communication). In other families at least two genotype positive IVCT negative individuals have been reported, BS2 (PMID:15221887, personal communication). HEK293 assay shows increased sensitivity to 4CmC, PS3_Moderate (PMID: 15221887). A functional study published using B-lymphocytes showed increased acidification rates, however, this assay is not considered a standard assay by the ClinGen RYR1 VCEP for MHS (PMID:19191333). This variant resides in a region of RYR1 considered to be a hotspot for pathogenic variants that contribute to MHS, PM1 (PMID: 21118704). A REVEL score of 0.639 supports neither a pathogenic or a benign status. Criteria implemented include: PS3_Moderate, PM1, PP1, BS1, BS2. Based on using Bayes to combine criteria this variant is assessed as Likely Benign, (PMID: 29300386).		Malignant Hyperthermia Susceptibility VCEP	https://clinicalgenome.org/docs/clingen-malignant-hyperthermia-susceptibility-expert-panel-specifications-to-the-acmg-amp-variant-interpretation-guidelines-for/	0.675	0.639	.	-0.121863	23.3
19	38990283	NM_000540.2(RYR1):c.7036G>A (p.Val2346Met)	ENST00000359596.3	133179	RYR1	malignant hyperthermia, susceptibility to, 1	MONDO:0007783	Autosomal dominant inheritance	Likely Pathogenic	PM1, PP3_Moderate, PS4_Moderate	TRUE	This pathogenicity assessment is relevant only for malignant hyperthermia susceptibility (MHS) inherited in an autosomal dominant pattern. Variants in RYR1 can also cause other myopathies inherited in an autosomal dominant pattern or in an autosomal recessive pattern. Some of these disorders may predispose individuals to malignant hyperthermia. RYR1 variants may also contribute to a malignant hyperthermia reaction in combination with other genetic and non-genetic factors and the clinician needs to consider such factors in making management decisions.This sequence variant predicts a substitution of valine with methionine at codon 2346 of the RYR1 protein, p.(Val2346Met). The maximum allele frequency for this variant among the six major gnomAD populations is SAS: 0.000033, a frequency consistent with pathogenicity for MHS. This variant has been reported in two unrelated individuals who have a personal or family history of a malignant hyperthermia reaction; both of these individuals had a positive in vitro contracture test (IVCT) or caffeine halothane contracture test (CHCT) result (if the proband was unavailable for testing, a positive diagnostic test result in a mutation-positive relative was counted), PS4_Moderate (PMID:16163667, PMID:30236257). No functional studies were identified for this variant. This variant resides in a region of RYR1 considered to be a hotspot for pathogenic variants that contribute to MHS, PM1 (PMID: 21118704). A REVEL score >0.85 (0.944) supports a pathogenic status for this variant, PP3_Moderate. This variant has been classified as Likely Pathogenic. Criteria implemented: PS4_Moderate, PM1, PP3_Moderate.		Malignant Hyperthermia Susceptibility VCEP	https://clinicalgenome.org/docs/clingen-malignant-hyperthermia-susceptibility-expert-panel-specifications-to-the-acmg-amp-variant-interpretation-guidelines-for/	0.693	0.944	0.883	0.41123	25.2
19	38990290	NM_000540.2(RYR1):c.7043A>G (p.Glu2348Gly)	ENST00000359596.3	133181	RYR1	malignant hyperthermia, susceptibility to, 1	MONDO:0007783	Autosomal dominant inheritance	Likely Pathogenic	PM1, PP3_Moderate, PS4_Moderate	TRUE	This pathogenicity assessment is relevant only for malignant hyperthermia susceptibility (MHS) inherited in an autosomal dominant pattern. Variants in RYR1 can also cause other myopathies inherited in an autosomal dominant pattern or in an autosomal recessive pattern. Some of these disorders may predispose individuals to malignant hyperthermia. RYR1 variants may also contribute to a malignant hyperthermia reaction in combination with other genetic and non-genetic factors and the clinician needs to consider such factors in making management decisions.This sequence variant predicts a substitution of glutamic acid with glycine at codon 2348 of the RYR1 protein, p.(Glu2348Gly). The maximum allele frequency for this variant among the six major gnomAD populations is AFR: 0.000115, a frequency consistent with pathogenicity for MHS. This variant has been reported in three unrelated individuals who have a personal or family history of a malignant hyperthermia reaction, all of these individuals had a positive in vitro contracture test (IVCT) or caffeine halothane contracture test (CHCT) result (if the proband was unavailable for testing, a positive diagnostic test result in a mutation-positive relative was counted), PS4_Moderate (PMID:30236257, The UK (Leeds) MH Investigative Unit)). No functional studies were identified for this variant. This variant resides in a region of RYR1 considered to be a hotspot for pathogenic variants that contribute to MHS, PM1 (PMID: 21118704). A REVEL score >0.85 (0.964) supports a pathogenic status for this variant, PP3_Moderate. Based on using Bayes to combine criteria this variant is assessed as Likely Pathogenic, (PMID: 29300386). Criteria implemented: PS4_Moderate, PM1, PP3_Moderate.		Malignant Hyperthermia Susceptibility VCEP	https://clinicalgenome.org/docs/clingen-malignant-hyperthermia-susceptibility-expert-panel-specifications-to-the-acmg-amp-variant-interpretation-guidelines-for/	0.66	0.964	0.939	0.478101	28.6
19	38990295	NM_000540.3(RYR1):c.7048G>A (p.Ala2350Thr)	ENST00000359596.3	133182	RYR1	malignant hyperthermia, susceptibility to, 1	MONDO:0007783	Autosomal dominant inheritance	Pathogenic	PM1, PS3_Moderate, PP1_Strong, PP3_Moderate, PS4		This pathogenicity assessment is relevant only for malignant hyperthermia susceptibility (MHS) inherited in an autosomal dominant pattern. Variants in RYR1 can also cause other myopathies inherited in an autosomal dominant pattern or in an autosomal recessive pattern. Some of these disorders may predispose individuals to malignant hyperthermia. RYR1 variants may also contribute to a malignant hyperthermia reaction in combination with other genetic and non-genetic factors and the clinician needs to consider such factors in making management decisions.This sequence variant predicts a substitution of Alanine with Threonine at codon 2350 of the RYR1 protein, p.(Ala2350Thr). This variant was not present in a large population database (gnomAD) at the time this variant was interpreted. This variant has been reported in 19 unrelated individuals who have a personal or family history of a malignant hyperthermia reaction, 17 of these individuals had a positive in vitro contracture test (IVCT) or caffeine halothane contracture test (CHCT) result (if the proband was unavailable for testing, a positive diagnostic test result in a mutation-positive relative was counted), PS4, (PMID:30236257, PMID:16163667, PMID:11525881, PMID:12434264, and others). Functional studies in HEK293 cells show an increased sensitivity to RYR1 agonists, PS3_Moderate (PMID:11525881). An ex vivo study in myotubes from a single patient also showed increased sensitivity to RYR1 agonists, (PMID:15210166). This variant resides in a region of RYR1 considered to be a hotspot for pathogenic variants that contribute to MHS, PM1 (PMID: 21118704). This variant segregates with MHS in 7 individuals PP1_Strong (PMID:11525881, PMID:25960145). A REVEL score >0.85 (0.952) supports a pathogenic status for this variant, PP3_Moderate. This variant has been classified as Pathogenic. Criteria implemented: PS3_Moderate, PS4, PM1, PP1_Strong, PP3_Moderate.		Malignant Hyperthermia Susceptibility VCEP	https://clinicalgenome.org/docs/clingen-malignant-hyperthermia-susceptibility-expert-panel-specifications-to-the-acmg-amp-variant-interpretation-guidelines-for/	0.883	0.952	.	0.479601	25.3
19	38990307	NM_000540.2(RYR1):c.7060G>A (p.Val2354Met)	ENST00000359596.3	590580	RYR1	malignant hyperthermia, susceptibility to, 1	MONDO:0007783	Autosomal dominant inheritance	Likely Pathogenic	PM1, PP3_Moderate, PS4_Moderate, PP1_Moderate		This pathogenicity assessment is relevant only for malignant hyperthermia susceptibility (MHS) inherited in an autosomal dominant pattern. Variants in RYR1 can also cause other myopathies inherited in an autosomal dominant pattern or in an autosomal recessive pattern. Some of these disorders may predispose individuals to malignant hyperthermia. RYR1 variants may also contribute to a malignant hyperthermia reaction in combination with other genetic and non-genetic factors and the clinician needs to consider such factors in making management decisions.This sequence variant predicts a substitution of valine with methionine at codon 2354 of the RYR1 protein, p.(Val2354Met). This variant was not present in a large population database (gnomAD) at the time this variant was interpreted. This variant has been reported in two unrelated individuals who have a personal or family history of a malignant hyperthermia reaction; both of these individuals had a positive in vitro contracture test (IVCT) or caffeine halothane contracture test (CHCT) result (if the proband was unavailable for testing, a positive diagnostic test result in a mutation-positive relative was counted), PS4_Moderate (PMID:23558838, PMID:24361844). This variant segregates with MHS in five individuals PP1_Moderate (PMID:24361844). An ex vivo functional study on lymphoblasts from a single family was published for this variant showing a decreased EC50 for 4-CmC, multiple unrelated samples are required to fulfil PS3 (PMID:2461844). This variant resides in a region of RYR1 considered to be a hotspot for pathogenic variants that contribute to MHS, PM1 (PMID: 21118704). A REVEL score >0.85 (0.867) supports a pathogenic status for this variant, PP3_Moderate. This variant has been classified as Likely Pathogenic. Criteria implemented: PS4_Moderate, PM1, PP1_Moderate, PP3_Moderate.		Malignant Hyperthermia Susceptibility VCEP	https://clinicalgenome.org/docs/clingen-malignant-hyperthermia-susceptibility-expert-panel-specifications-to-the-acmg-amp-variant-interpretation-guidelines-for/	0.872	0.867	0.755	0.107675	25.9
19	38990310	NM_000540.3(RYR1):c.7063C>T (p.Arg2355Trp)	ENST00000359596.3	133183	RYR1	malignant hyperthermia, susceptibility to, 1	MONDO:0007783	Autosomal dominant inheritance	Pathogenic	PM1, PS3_Moderate, PP1_Strong, PP3_Moderate, PS4		This pathogenicity assessment is relevant only for malignant hyperthermia susceptibility (MHS) inherited in an autosomal dominant pattern. Variants in RYR1 can also cause other myopathies inherited in an autosomal dominant pattern or in an autosomal recessive pattern. Some of these disorders may predispose individuals to malignant hyperthermia. RYR1 variants may also contribute to a malignant hyperthermia reaction in combination with other genetic and non-genetic factors and the clinician needs to consider such factors in making management decisions.This sequence variant predicts a substitution of arginine with tryptophan at codon 2355 of the RYR1 protein, p.(Arg2355Trp). The maximum allele frequency for this variant among the six major gnomAD populations is NFE: .000036, a frequency consistent with pathogenicity for MHS. This variant has been reported in 18 unrelated individuals who have a personal or family history of a malignant hyperthermia reaction, 17 of these individuals had a positive in vitro contracture test (IVCT) or caffeine halothane contracture test (CHCT) result (if the proband was unavailable for testing, a positive diagnostic test result in a mutation-positive relative was counted), PS4 (PMID: 30236257, 23558838, 24361844, 12123492, 15210166, 23460944, 25256590, 22473935). This variant segregates with MHS in at least 12 individuals, PP1_Strong (PMID: 30236257, 24361844). Functional studies in HEK293 cells show an increased sensitivity to RYR1 agonists, PS3_Moderate (PMID: 28403410). Additionally, two ex vivo studies using myotubes and B-lymphocytes, showed increased sensitivity to RYR1 agonists in multiple unrelated individuals (PMID: 15210166, 24361844). This variant resides in a region of RYR1 considered to be a hotspot for pathogenic variants that contribute to MHS, PM1 (PMID: 21118704). A REVEL score >0.85 (0.861) supports a pathogenic status for this variant, PP3_Moderate. This variant has been classified as Pathogenic. Criteria implemented: PS3_Moderate, PS4, PM1, PP1_Strong, PP3_Moderate.		Malignant Hyperthermia Susceptibility VCEP	https://clinicalgenome.org/docs/clingen-malignant-hyperthermia-susceptibility-expert-panel-specifications-to-the-acmg-amp-variant-interpretation-guidelines-for/	0.837	0.861	0.951	0.466977	28.3
19	38990323	NM_000540.2(RYR1):c.7076G>A (p.Arg2359Gln)	ENST00000359596.3	573252	RYR1	malignant hyperthermia, susceptibility to, 1	MONDO:0007783	Autosomal dominant inheritance	Likely Pathogenic	PM1, PP3_Moderate, PS4_Moderate	TRUE	This pathogenicity assessment is relevant only for malignant hyperthermia susceptibility (MHS) inherited in an autosomal dominant pattern. Variants in RYR1 can also cause other myopathies inherited in an autosomal dominant pattern or in an autosomal recessive pattern. Some of these disorders may predispose individuals to malignant hyperthermia. RYR1 variants may also contribute to a malignant hyperthermia reaction in combination with other genetic and non-genetic factors and the clinician needs to consider such factors in making management decisions. This sequence variant predicts a substitution of arginine with glutamine at codon 2359 of the RYR1 protein, p.(Arg2359Gln). The maximum allele frequency for this variant among the six major gnomAD populations is NFE: 0.00001, a frequency consistent with pathogenicity for MHS. This variant has been reported in two unrelated individuals who have a personal or family history of a malignant hyperthermia reaction, two of these individuals had a positive in vitro contracture test (IVCT) or caffeine halothane contracture test (CHCT) result (if the proband was unavailable for testing, a positive diagnostic test result in a mutation-positive relative was counted), PS4_Moderate (PMID:24433488, PMID:30236257). No functional studies were identified for this variant. This variant resides in a region of RYR1 considered to be a hotspot for pathogenic variants that contribute to MHS, PM1 (PMID: 21118704). A REVEL score >0.85 (0.873) supports a pathogenic status for this variant, PP3_Moderate. This variant has been classified as Likely Pathogenic. Criteria implemented: PS4_Moderate, PM1, PP3_Moderate.Â		Malignant Hyperthermia Susceptibility VCEP	https://clinicalgenome.org/docs/clingen-malignant-hyperthermia-susceptibility-expert-panel-specifications-to-the-acmg-amp-variant-interpretation-guidelines-for/	0.723	0.873	.	0.105269	25
19	38990337	NM_000540.2(RYR1):c.7090T>G (p.Phe2364Val)	ENST00000359596.3	133185	RYR1	malignant hyperthermia, susceptibility to, 1	MONDO:0007783	Autosomal dominant inheritance	Likely Pathogenic	PM1, PP3_Moderate, PS4_Moderate	TRUE	This pathogenicity assessment is relevant only for malignant hyperthermia susceptibility (MHS) inherited in an autosomal dominant pattern. Variants in RYR1 can also cause other myopathies inherited in an autosomal dominant pattern or in an autosomal recessive pattern. Some of these disorders may predispose individuals to malignant hyperthermia. RYR1 variants may also contribute to a malignant hyperthermia reaction in combination with other genetic and non-genetic factors and the clinician needs to consider such factors in making management decisions.This sequence variant predicts a substitution of phenylalanine with valine at codon 2364 of the RYR1 protein, p.(Phe2364Val). This variant was not present in a large population database (gnomAD) at the time this variant was interpreted. This variant has been reported in two unrelated individuals who have a personal or family history of a malignant hyperthermia reaction; both of these individuals had a positive in vitro contracture test (IVCT) or caffeine halothane contracture test (CHCT) result (if the proband was unavailable for testing, a positive diagnostic test result in a mutation-positive relative was counted), PS4_Moderate (PMID:30236257). No functional studies were identified for this variant. This variant resides in a region of RYR1 considered to be a hotspot for pathogenic variants that contribute to MHS, PM1 (PMID: 21118704). A REVEL score â‰¥0.85 (0.85) supports a pathogenic status for this variant, PP3_Moderate. This variant has been classified as Likely Pathogenic. Criteria implemented: PS4_Moderate, PM1, PP3_Moderate.		Malignant Hyperthermia Susceptibility VCEP	https://clinicalgenome.org/docs/clingen-malignant-hyperthermia-susceptibility-expert-panel-specifications-to-the-acmg-amp-variant-interpretation-guidelines-for/	0.888	0.85	0.885	0.300368	23.8
19	38990371	NM_000540.3(RYR1):c.7124G>C (p.Gly2375Ala)	ENST00000359596.3	133189	RYR1	malignant hyperthermia, susceptibility to, 1	MONDO:0007783	Autosomal dominant inheritance	Pathogenic	PM1, PS3_Moderate, PP3_Moderate, PS4_Moderate, PP1_Moderate		This pathogenicity assessment is relevant only for malignant hyperthermia susceptibility (MHS) inherited in an autosomal dominant pattern. Variants in RYR1 can also cause other myopathies inherited in an autosomal dominant pattern or in an autosomal recessive pattern. Some of these disorders may predispose individuals to malignant hyperthermia. RYR1 variants may also contribute to a malignant hyperthermia reaction in combination with other genetic and non-genetic factors and the clinician needs to consider such factors in making management decisions.This sequence variant predicts a substitution of glycine with alanine at codon 2375 of the RYR1 protein, p.(Gly2375Ala). This variant was not present in a large population database (gnomAD) at the time this variant was interpreted. This variant has been reported in five unrelated individuals who have a personal or family history of a malignant hyperthermia reaction, four of these individuals had a positive in vitro contracture test (IVCT) or caffeine halothane contracture test (CHCT) result (if the proband was unavailable for testing, a positive diagnostic test result in a mutation-positive relative was counted), PS4_Moderate (PMID: 12434264, 24433488, 25268394). This variant segregates with MHS in six individuals, PP1_Moderate (PMID:12434264, 14641996). Functional studies in HEK293 cells and patient myotubes showed an increased sensitivity to RYR1 agonists, PS3_Moderate (PMID: 27586648, 15210166). This variant resides in a region of RYR1 considered to be a hotspot for pathogenic variants that contribute to MHS, PM1 (PMID: 21118704). A REVEL score >0.85 (0.905) supports a pathogenic status for this variant, PP3_Moderate. This variant has been classified as Pathogenic. Criteria implemented: PS3_Moderate, PS4_Moderate, PM1, PP1_Moderate, PP3_Moderate.		Malignant Hyperthermia Susceptibility VCEP	https://clinicalgenome.org/docs/clingen-malignant-hyperthermia-susceptibility-expert-panel-specifications-to-the-acmg-amp-variant-interpretation-guidelines-for/	0.833	0.905	0.807	0.349595	23.1
19	38990615	NM_000540.3(RYR1):c.7282G>A (p.Ala2428Thr)	ENST00000359596.3	133193	RYR1	malignant hyperthermia, susceptibility to, 1	MONDO:0007783	Autosomal dominant inheritance	Likely Pathogenic	PM1, PS3_Moderate, PP3_Moderate, PS4_Moderate		This pathogenicity assessment is relevant only for malignant hyperthermia susceptibility (MHS) inherited in an autosomal dominant pattern. Variants in RYR1 can also cause other myopathies inherited in an autosomal dominant pattern or in an autosomal recessive pattern. Some of these disorders may predispose individuals to malignant hyperthermia. RYR1 variants may also contribute to a malignant hyperthermia reaction in combination with other genetic and non-genetic factors and the clinician needs to consider such factors in making management decisions.This sequence variant predicts a substitution of Alanine with Threonine at codon 2428 of the RYR1 protein, p.(Ala2428Thr). The maximum allele frequency for this variant among the six major gnomAD populations is SAS: 0.000033, a frequency consistent with pathogenicity for MHS. This variant has been reported in three unrelated individuals who have a personal or family history of a malignant hyperthermia reaction, all of these individuals had a positive in vitro contracture test (IVCT) or caffeine halothane contracture test (CHCT) result (if the proband was unavailable for testing, a positive diagnostic test result in a mutation-positive relative was counted), PS4_Moderate (PMID:12059893, PMID:16163667, PMID:30236257). Functional studies in HEK293 cells show an increased sensitivity to RYR1 agonists, PS3_Moderate (PMID:16163667). This variant resides in a region of RYR1 considered to be a hotspot for pathogenic variants that contribute to MHS, PM1 (PMID: 21118704). This variant segregates with MHS in two individuals (PMID:12059893). A REVEL score of 0.85 supports a pathogenic status for this variant. This variant has been classified as Likely Pathogenic. Criteria implemented: PS3_Moderate, PS4_Moderate, PM1, PP3_Moderate.		Malignant Hyperthermia Susceptibility VCEP	https://clinicalgenome.org/docs/clingen-malignant-hyperthermia-susceptibility-expert-panel-specifications-to-the-acmg-amp-variant-interpretation-guidelines-for/	0.661	0.85	.	0.447121	23.4
19	38990624	NM_000540.2(RYR1):c.7291G>A (p.Asp2431Asn)	ENST00000359596.3	133194	RYR1	malignant hyperthermia, susceptibility to, 1	MONDO:0007783	Autosomal dominant inheritance	Likely Pathogenic	PM1, PP3_Moderate, PS4_Moderate	TRUE	This pathogenicity assessment is relevant only for malignant hyperthermia susceptibility (MHS) inherited in an autosomal dominant pattern. Variants in RYR1 can also cause other myopathies inherited in an autosomal dominant pattern or in an autosomal recessive pattern. Some of these disorders may predispose individuals to malignant hyperthermia. RYR1 variants may also contribute to a malignant hyperthermia reaction in combination with other genetic and non-genetic factors and the clinician needs to consider such factors in making management decisions.This sequence variant predicts a substitution of aspartic acid with asparagine at codon 2431 of the RYR1 protein, p.(Asp2431Asn). The maximum allele frequency for this variant among the six major gnomAD populations is AFR: 0.000062, a frequency consistent with pathogenicity for MHS. This variant has been reported in two unrelated individuals who have a personal or family history of a malignant hyperthermia reaction, two of these individuals had a positive in vitro contracture test (IVCT) or caffeine halothane contracture test (CHCT) result (if the proband was unavailable for testing, a positive diagnostic test result in a mutation-positive relative was counted), PS4_Moderate (PMID:11575529, PMID:30236257). No functional studies were identified for this variant. This variant resides in a region of RYR1 considered to be a hotspot for pathogenic variants that contribute to MHS, PM1 (PMID: 21118704). A REVEL score >0.85 (0.888) supports a pathogenic status for this variant, PP3_Moderate. This variant has been classified as Likely Pathogenic. Criteria implemented: PS4_Moderate, PM1, PP3_Moderate.		Malignant Hyperthermia Susceptibility VCEP	https://clinicalgenome.org/docs/clingen-malignant-hyperthermia-susceptibility-expert-panel-specifications-to-the-acmg-amp-variant-interpretation-guidelines-for/	0.847	0.888	.	0.08816	25
19	38990624	NM_000540.2(RYR1):c.7291G>T (p.Asp2431Tyr)	ENST00000359596.3	133195	RYR1	malignant hyperthermia, susceptibility to, 1	MONDO:0007783	Autosomal dominant inheritance	Likely Pathogenic	PS3_Moderate, PP1, PP3_Moderate, PS4_Moderate, PM1_Supporting, PM5_Supporting		This pathogenicity assessment is relevant only for malignant hyperthermia susceptibility (MHS) inherited in an autosomal dominant pattern. Variants in RYR1 can also cause other myopathies inherited in an autosomal dominant pattern or in an autosomal recessive pattern. Some of these disorders may predispose individuals to malignant hyperthermia. RYR1 variants may also contribute to a malignant hyperthermia reaction in combination with other genetic and non-genetic factors and the clinician needs to consider such factors in making management decisions.This sequence variant predicts a substitution of aspartic acid with tyrosine at codon 2431 of the RYR1 protein, p.(Asp2431Tyr). This variant was not present in a large population database (gnomAD) at the time this variant was interpreted. This variant has been reported in three unrelated individuals who have a personal or family history of a malignant hyperthermia reaction, three of these individuals had a positive in vitro contracture test (IVCT) or caffeine halothane contracture test (CHCT) result (if the proband was unavailable for testing, a positive diagnostic test result in a mutation-positive relative was counted), PS4_Moderate (PMID:30236257, PMID:30115273). Functional studies in HEK293 cells show an increased sensitivity to RYR1 agonists, PS3_Moderate (PMID:30115273). Another variant assessed as likely pathogenic occurs at this codon, p.(Asp2431Asn), PM5_Supporting. This variant resides in a region of RYR1 considered to be a hotspot for pathogenic variants that contribute to MHS, use PM1_Supporting to avoid overweighting with PM5 (PMID: 21118704). This variant segregates with MHS in three individuals, PP1_Supporting (PMID:30236257). A REVEL score >0.85 (0.964) supports a pathogenic status for this variant, PP3_Moderate. This variant has been classified as Likely Pathogenic. Criteria implemented: PS4_Moderate, PS3_Moderate, PM1_Supporting, PM5_Supporting, PP1, PP3_Moderate.		Malignant Hyperthermia Susceptibility VCEP	https://clinicalgenome.org/docs/clingen-malignant-hyperthermia-susceptibility-expert-panel-specifications-to-the-acmg-amp-variant-interpretation-guidelines-for/	0.847	0.888	.	0.08816	25
19	38990633	NM_000540.3(RYR1):c.7300G>A (p.Gly2434Arg)	ENST00000359596.3	12970	RYR1	malignant hyperthermia, susceptibility to, 1	MONDO:0007783	Autosomal dominant inheritance	Pathogenic	PM1, BS2, PP1_Strong, PP3_Moderate, PS4, PS3		This pathogenicity assessment is relevant only for malignant hyperthermia susceptibility (MHS) inherited in an autosomal dominant pattern. Variants in RYR1 can also cause other myopathies inherited in an autosomal dominant pattern or in an autosomal recessive pattern. Some of these disorders may predispose individuals to malignant hyperthermia. RYR1 variants may also contribute to a malignant hyperthermia reaction in combination with other genetic and non-genetic factors and the clinician needs to consider such factors in making management decisions.This sequence variant predicts a substitution of glycine with arginine at codon 2434 of the RYR1 protein, p.(Gly2434Arg). The maximum allele frequency for this variant among the six major gnomAD populations is NFE: 0.000078, a frequency consistent with pathogenicity for MHS. This variant has been reported in 178 unrelated individuals who have a personal or family history of a malignant hyperthermia reaction, 174 of these individuals had a positive in vitro contracture test (IVCT) or caffeine halothane contracture test (CHCT) result (if the proband was unavailable for testing, a positive diagnostic test result in a mutation-positive relative was counted, PS4 (PMID: 30236257, 10484775, 23558838, 16163667, 21455645, 23842196, 7849712, 7881417, 11575529, 15731587, 11668625, 12059893, 12151923, 31559918, 10700782, 17081125, 18564801, 20681998, 21965348, 23460944, 25735680, 25960145, 9030597, 25268394, 17667681). This variant has been identified in six individuals with negative IVCT/CHCT results, BS2 (PMID:30236257). A functional study in HEK293 cells shows an increased sensitivity to RYR1 agonists (PMID: 27586648). p.(Gly2434Arg) knock-in mice are susceptible to malignant hyperthermia due to volatile anesthetics and ex vivo assays demonstrate increased sensitivity to RYR1 agonists for knock-in myotubes, PS3 (PMID:30236258). This variant resides in a region of RYR1 considered to be a hotspot for pathogenic variants that contribute to MHS, PM1 (PMID: 21118704). This variant segregates with MHS in at least 20 individuals, PP1_Strong (PMID: 7849712, 11575529, 12059893, 25960145). A REVEL score >0.85 (0.956) supports a pathogenic status for this variant, PP3_Moderate. Based on using Bayes to combine criteria this variant is assessed as Pathogenic, (PMID: 29300386). Criteria implemented: PS3, PS4, PM1, PP1_Strong, PP3_Moderate, BS2.		Malignant Hyperthermia Susceptibility VCEP	https://clinicalgenome.org/docs/clingen-malignant-hyperthermia-susceptibility-expert-panel-specifications-to-the-acmg-amp-variant-interpretation-guidelines-for/	0.953	0.965	.	0.567204	24.8
19	38990637	NM_000540.2(RYR1):c.7304G>T (p.Arg2435Leu)	ENST00000359596.3	133196	RYR1	malignant hyperthermia, susceptibility to, 1	MONDO:0007783	Autosomal dominant inheritance	Likely Pathogenic	PM5, PP3_Moderate, PS4_Moderate, PM1_Supporting	TRUE	This pathogenicity assessment is relevant only for malignant hyperthermia susceptibility (MHS) inherited in an autosomal dominant pattern. Variants in RYR1 can also cause other myopathies inherited in an autosomal dominant pattern or in an autosomal recessive pattern. Some of these disorders may predispose individuals to malignant hyperthermia. RYR1 variants may also contribute to a malignant hyperthermia reaction in combination with other genetic and non-genetic factors and the clinician needs to consider such factors in making management decisions.This sequence variant predicts a substitution of arginine with leucine at codon 2435 of the RYR1 protein, p.(Arg2435Leu). This variant was not present in a large population database (gnomAD) at the time this variant was interpreted. This variant has been reported in four unrelated individuals who have a personal or family history of a malignant hyperthermia reaction, three of these individuals had a positive in vitro contracture test (IVCT) or caffeine halothane contracture test (CHCT) result (if the proband was unavailable for testing, a positive diagnostic test result in a mutation-positive relative was counted), PS4_Moderate (PMID:10051009, PMID:23558838, PMID:30236257, The UK (Leeds) MH Unit). No functional studies were identified for this variant. This variant resides in a region of RYR1 considered to be a hotspot for pathogenic variants that contribute to MHS, use PM1_Supporting to avoid overweighting with PM5 (PMID: 21118704). Another variant has been assessed as pathogenic occurs at this codon, p.(Arg2435His), PM5. A REVEL score >0.85 (0.948) supports a pathogenic status for this variant, PP3_Moderate. This variant has been classified as Likely Pathogenic. Criteria implemented: PS4_Moderate, PM1_Supporting, PM5, PP3_Moderate.		Malignant Hyperthermia Susceptibility VCEP	https://clinicalgenome.org/docs/clingen-malignant-hyperthermia-susceptibility-expert-panel-specifications-to-the-acmg-amp-variant-interpretation-guidelines-for/	0.876	0.944	0.937	0.509562	25.7
19	38990637	NM_000540.3(RYR1):c.7304G>A (p.Arg2435His)	ENST00000359596.3	12966	RYR1	malignant hyperthermia, susceptibility to, 1	MONDO:0007783	Autosomal dominant inheritance	Pathogenic	PM1, PS3_Moderate, PP3_Moderate, PP1_Strong, PS4		This pathogenicity assessment is relevant only for malignant hyperthermia susceptibility (MHS) inherited in an autosomal dominant pattern. Variants in RYR1 can also cause other myopathies inherited in an autosomal dominant pattern or in an autosomal recessive pattern. Some of these disorders may predispose individuals to malignant hyperthermia. RYR1 variants may also contribute to a malignant hyperthermia reaction in combination with other genetic and non-genetic factors and the clinician needs to consider such factors in making management decisions.This sequence variant predicts a substitution of arginine with histidine at codon 2435 of the RYR1 protein, p.(Arg2435His). This variant was not present in a large population database (gnomAD) at the time this variant was interpreted. This variant has been reported in 26 unrelated individuals who have a personal or family history of a malignant hyperthermia reaction, 24 of these individuals had a positive in vitro contracture test (IVCT) or caffeine halothane contracture test (CHCT) result (if the proband was unavailable for testing, a positive diagnostic test result in a mutation-positive relative was counted), PS4 (PMID: 30236257, 16163667, 21965348, 23842196, 12059893, 17081152, 17710899, 20681998, 31559918, 16732084, 19513315). Functional studies in HEK293 cells shows an increased sensitivity to RYR1 agonists, PS3_Moderate (PMID: 9334205, 27586648). This variant resides in a region of RYR1 considered to be a hotspot for pathogenic variants that contribute to MHS, PM1 (PMID: 21118704). This variant segregates with MHS in at least 10 families individuals, PP1_Strong (PMID: 12059893, 30236257, 32919876). A REVEL score >0.85 (0.944) supports a pathogenic status for this variant, PP3_Moderate. This variant has been classified as Pathogenic. Criteria implemented: PS3_Moderate, PS4, PM1, PP1_Strong, PP3_Moderate.		Malignant Hyperthermia Susceptibility VCEP	https://clinicalgenome.org/docs/clingen-malignant-hyperthermia-susceptibility-expert-panel-specifications-to-the-acmg-amp-variant-interpretation-guidelines-for/	0.876	0.944	0.937	0.509562	25.7
19	38990643	NM_000540.2(RYR1):c.7310C>T (p.Ala2437Val)	ENST00000359596.3	133197	RYR1	malignant hyperthermia, susceptibility to, 1	MONDO:0007783	Autosomal dominant inheritance	Likely Pathogenic	PM1, PP3_Moderate, PS4_Moderate	TRUE	This pathogenicity assessment is relevant only for malignant hyperthermia susceptibility (MHS) inherited in an autosomal dominant pattern. Variants in RYR1 can also cause other myopathies inherited in an autosomal dominant pattern or in an autosomal recessive pattern. Some of these disorders may predispose individuals to malignant hyperthermia. RYR1 variants may also contribute to a malignant hyperthermia reaction in combination with other genetic and non-genetic factors and the clinician needs to consider such factors in making management decisions.This sequence variant predicts a substitution of alanine with valine at codon 2437 of the RYR1 protein, p.(Ala2437Val). This variant was not present in a large population database (gnomAD) at the time this variant was interpreted. This variant has been reported in three unrelated individuals who have a personal or family history of a malignant hyperthermia reaction, two of these individuals had a positive in vitro contracture test (IVCT) or caffeine halothane contracture test (CHCT) result (if the proband was unavailable for testing, a positive diagnostic test result in a mutation-positive relative was counted), PS4_Moderate (PMID:15448513, personal communication, Leeds MH Unit, MH Investigation Unit (MHIU), UHN, Toronto). No functional studies were identified for this variant. This variant resides in a region of RYR1 considered to be a hotspot for pathogenic variants that contribute to MHS, PM1 (PMID: 21118704). A REVEL score >0.85 (0.917) supports a pathogenic status for this variant, PP3_Moderate. This variant has been classified as Likely Pathogenic. Criteria implemented: PS4_Moderate, PM1, PP3_Moderate.		Malignant Hyperthermia Susceptibility VCEP	https://clinicalgenome.org/docs/clingen-malignant-hyperthermia-susceptibility-expert-panel-specifications-to-the-acmg-amp-variant-interpretation-guidelines-for/	0.865	0.917	0.848	0.542614	24.4
19	38991276	NM_000540.3(RYR1):c.7354C>T (p.Arg2452Trp)	ENST00000359596.3	65979	RYR1	malignant hyperthermia, susceptibility to, 1	MONDO:0007783	Autosomal dominant inheritance	Likely Pathogenic	PM1, PS3_Moderate, PS4_Moderate, PP1_Moderate		This pathogenicity assessment is relevant only for malignant hyperthermia susceptibility (MHS) inherited in an autosomal dominant pattern. Variants in RYR1 can also cause other myopathies inherited in an autosomal dominant pattern or in an autosomal recessive pattern. Some of these disorders may predispose individuals to malignant hyperthermia. RYR1 variants may also contribute to a malignant hyperthermia reaction in combination with other genetic and non-genetic factors and the clinician needs to consider such factors in making management decisions.This sequence variant predicts a substitution of arginine with tryptophan at codon 2452 of the RYR1 protein, p.(Arg2452Trp). This variant was not present in a large population database (gnomAD) at the time this variant was interpreted. This variant has been reported in five unrelated individuals who have a personal or family history of a malignant hyperthermia reaction, all of these individuals had a positive in vitro contracture test (IVCT) or caffeine halothane contracture test (CHCT) result (if the proband was unavailable for testing, a positive diagnostic test result in a mutation-positive relative was counted), PS4_Moderate (PMID: 30236257, 10823104, 12059893, 24433488). This variant segregates with MHS in five families/individuals, PP1_Moderate (PMID:30236257, 10823104, 12059893, 25086907). A functional study in HEK293 cells shows an increased sensitivity to RYR1 agonists, PS3_Moderate (PMID: 25086907). This variant resides in a region of RYR1 considered to be a hotspot for pathogenic variants that contribute to MHS, PM1 (PMID: 21118704). A REVEL score of 0.828 supports neither a pathogenic nor a benign status for this variant. This variant has been classified as Likely Pathogenic. Criteria implemented: PS3_Moderate, PS4_Moderate, PM1, PP1_Moderate.		Malignant Hyperthermia Susceptibility VCEP	https://clinicalgenome.org/docs/clingen-malignant-hyperthermia-susceptibility-expert-panel-specifications-to-the-acmg-amp-variant-interpretation-guidelines-for/	0.902	0.828	0.828	0.429813	24.8
19	38991280	NM_000540.2(RYR1):c.7358T>C (p.Ile2453Thr)	ENST00000359596.3	65953	RYR1	malignant hyperthermia, susceptibility to, 1	MONDO:0007783	Autosomal dominant inheritance	Likely Pathogenic	PM1, PS2_Moderate, PS4_Supporting, PP3_Moderate	TRUE	This pathogenicity assessment is relevant only for malignant hyperthermia susceptibility (MHS) inherited in an autosomal dominant pattern. Variants in RYR1 can also cause other myopathies inherited in an autosomal dominant pattern or in an autosomal recessive pattern. Some of these disorders may predispose individuals to malignant hyperthermia. RYR1 variants may also contribute to a malignant hyperthermia reaction in combination with other genetic and non-genetic factors and the clinician needs to consider such factors in making management decisions.This sequence variant predicts a substitution of isoleucine with threonine at codon 2453 of the RYR1 protein, p.(Ile2453Thr). This variant was not present in a large population database (gnomAD) at the time it was interpreted. This variant has been reported in an individual with a personal history of an MH episode and a positive in vitro contracture test (IVCT), PS4_Supporting (PMID:12434264). The mother was positive for the variant and was determined to be IVCT positive, and the variant was determined to be de novo in the mother with confirmed parentage, PS2_Moderate. A functional study using sarcoplasmic reticulum membrane vesicles was published for this variant; this assay is not considered a standard assay by the ClinGen RYR1 VCEP for MHS and PS3 was not applied (PMID:16958617). This variant resides in a region of RYR1 considered to be a hotspot for pathogenic variants that contribute to MHS, PM1 (PMID: 21118704). A REVEL score >0.85 (0.891) supports a pathogenic status for this variant, PP3_Moderate. This variant has been classified as Likely Pathogenic. Criteria implemented: PS2_Moderate, PS4_Supporting, PM1, PP3_Moderate.		Malignant Hyperthermia Susceptibility VCEP	https://clinicalgenome.org/docs/clingen-malignant-hyperthermia-susceptibility-expert-panel-specifications-to-the-acmg-amp-variant-interpretation-guidelines-for/	0.929	0.891	0.84	0.487873	23.7
19	38991282	NM_000540.3(RYR1):c.7360C>T (p.Arg2454Cys)	ENST00000359596.3	133202	RYR1	malignant hyperthermia, susceptibility to, 1	MONDO:0007783	Autosomal dominant inheritance	Pathogenic	PM5, PS3_Moderate, PP1, PP3_Moderate, PM1_Supporting, PS4_Moderate		This pathogenicity assessment is relevant only for malignant hyperthermia susceptibility (MHS) inherited in an autosomal dominant pattern. Variants in RYR1 can also cause other myopathies inherited in an autosomal dominant pattern or in an autosomal recessive pattern. Some of these disorders may predispose individuals to malignant hyperthermia. RYR1 variants may also contribute to a malignant hyperthermia reaction in combination with other genetic and non-genetic factors and the clinician needs to consider such factors in making management decisions.This sequence variant predicts a substitution of arginine with cysteine at codon 2454 of the RYR1 protein, p.(Arg2454Cys). The maximum allele frequency for this variant among the six major gnomAD populations is SAS: 0.000065. This variant has been reported in three unrelated individuals who have a personal or family history of a malignant hyperthermia reaction, all of these individuals had a positive in vitro contracture test (IVCT) or caffeine halothane contracture test (CHCT) result (if the proband was unavailable for testing, a positive diagnostic test result in a mutation-positive relative was counted), PS4_Moderate (PMID: 10484775, 10612851, 16163667). This variant segregates with MHS in 3 individuals, PP1 (PMI: 10484775). A functional study in HEK293 cells shows an increased sensitivity to RYR1 agonists, PS3_Moderate (PMID: 27586648). This variant resides in a region of RYR1 considered to be a hotspot for pathogenic variants that contribute to MHS, use PM1_Supporting to avoid overweighting with PM5 (PMID: 21118704). Another variant that has been assessed as pathogenic occurs at this codon, p.(Arg2454His), PM5 (PMID: 26951757). A REVEL score >0.85 (0.913) supports a pathogenic status for this variant, PP3_Moderate. This variant has been classified as Pathogenic. Criteria implemented: PS3_Moderate, PS4_Moderate, PM1_Supporting, PM5, PP1, PP3_Moderate.		Malignant Hyperthermia Susceptibility VCEP	https://clinicalgenome.org/docs/clingen-malignant-hyperthermia-susceptibility-expert-panel-specifications-to-the-acmg-amp-variant-interpretation-guidelines-for/	0.877	0.913	0.952	0.496003	28
19	38991283	NM_000540.3(RYR1):c.7361G>A (p.Arg2454His)	ENST00000359596.3	65980	RYR1	malignant hyperthermia, susceptibility to, 1	MONDO:0007783	Autosomal dominant inheritance	Pathogenic	PM1, PS3_Moderate, PP1_Strong, PP3_Moderate, PS4, BS2_Supporting		This pathogenicity assessment is relevant only for malignant hyperthermia susceptibility (MHS) inherited in an autosomal dominant pattern. Variants in RYR1 can also cause other myopathies inherited in an autosomal dominant pattern or in an autosomal recessive pattern. Some of these disorders may predispose individuals to malignant hyperthermia. RYR1 variants may also contribute to a malignant hyperthermia reaction in combination with other genetic and non-genetic factors and the clinician needs to consider such factors in making management decisions.This sequence variant predicts a substitution of arginine with histidine at codon 2454 of the RYR1 protein, p.(Arg2454His). The maximum allele frequency for this variant among the six major gnomAD populations is AFR: 0.000062, a frequency consistent with pathogenicity for MHS. This variant has been reported in 34 unrelated individuals who have a personal or family history of a malignant hyperthermia reaction, all of these individuals had a positive in vitro contracture test (IVCT) or caffeine halothane contracture test (CHCT) result (if the proband was unavailable for testing, a positive diagnostic test result in a mutation-positive relative was counted, PS4 (PMID: 30236257, 12059893, 16163667, 24433488, 11575529, 10051009, 10823104, 17081152, 20618998, 21455645, 23460944, 23558838, 25960145). This variant has been identified in an individual with a negative IVCT/CHCT result, BS2_Moderate (PMID: 30236257).Functional studies in HEK293 cells show an increased sensitivity to RYR1 agonists, PS3_Moderate (PMID: 27586648). An ex vivo assay in patient derived immortalized lymphoblastoid cells also shows an increased sensitivity to RYR1 agonists (PMID: 19191333). This variant resides in a region of RYR1 considered to be a hotspot for pathogenic variants that contribute to MHS, PM1 (PMID: 21118704). This variant segregates with MHS in at least 11 individuals/families PP1_Strong (PMID: 12059893, 10051009). A REVEL score >0.85 (0.923) supports a pathogenic status for this variant, PP3_Moderate. Based on using Bayes to combine criteria this variant is assessed as Pathogenic, (PMID: 29300386). Criteria implemented: PS3_Moderate, PS4, PM1, PP1_Strong, PP3_Moderate, BS2_Moderate.		Malignant Hyperthermia Susceptibility VCEP	https://clinicalgenome.org/docs/clingen-malignant-hyperthermia-susceptibility-expert-panel-specifications-to-the-acmg-amp-variant-interpretation-guidelines-for/	0.864	0.923	0.928	0.560273	28.5
19	38991294	NM_000540.3(RYR1):c.7372C>T (p.Arg2458Cys)	ENST00000359596.3	12971	RYR1	malignant hyperthermia, susceptibility to, 1	MONDO:0007783	Autosomal dominant inheritance	Likely Pathogenic	PM5, PS3_Moderate, PP3_Moderate, PS4_Moderate, PM1_Supporting		This pathogenicity assessment is relevant only for malignant hyperthermia susceptibility (MHS) inherited in an autosomal dominant pattern. Variants in RYR1 can also cause other myopathies inherited in an autosomal dominant pattern or in an autosomal recessive pattern. Some of these disorders may predispose individuals to malignant hyperthermia. RYR1 variants may also contribute to a malignant hyperthermia reaction in combination with other genetic and non-genetic factors and the clinician needs to consider such factors in making management decisions.This sequence variant predicts a substitution of arginine with cysteine at codon 2458 of the RYR1 protein, p.(Arg2458Cys). The maximum allele frequency for this variant among the six major gnomAD populations is NFE: 0.000008, a frequency consistent with pathogenicity for MHS. This variant has been reported in six unrelated individuals with a personal or family history of a malignant hyperthermia reaction, all of these individuals had a positive in vitro contracture test (IVCT) or caffeine halothane contracture test (CHCT) result (if the proband was unavailable for testing, a positive diagnostic test result in a mutation-positive relative was counted), PS4_Moderate (PMID: 24433488, 9450902, 10051009, 15731587). Functional study in HEK293 cells showed an increased sensitivity to RYR1 agonists, PS3_Moderate (PMID: 9334205, 27586648). This variant resides in a region of RYR1 considered to be a hotspot for pathogenic variants that contribute to MHS, use PM1_Supporting to avoid overweighting with PM5 (PMID: 21118704). Another variant has been assessed as pathogenic occurs at this codon, p.(Arg2458His) PM5. A REVEL score >0.85 (0.922) supports a pathogenic status for this variant, PP3_Moderate. Based on using Bayes to combine criteria this variant is assessed as Likely Pathogenic, (PMID: 29300386). Criteria implemented: PS3_Moderate, PS4_Moderate, PM1_Supporting, PM5, PP3_Moderate.		Malignant Hyperthermia Susceptibility VCEP	https://clinicalgenome.org/docs/clingen-malignant-hyperthermia-susceptibility-expert-panel-specifications-to-the-acmg-amp-variant-interpretation-guidelines-for/	0.889	0.922	0.9	0.489128	31
19	38991295	NM_000540.2(RYR1):c.7373G>T (p.Arg2458Leu)	ENST00000359596.3	590585	RYR1	malignant hyperthermia, susceptibility to, 1	MONDO:0007783	Autosomal dominant inheritance	Likely Pathogenic	PM5, PP3_Moderate, PM1_Supporting, PS4_Moderate	TRUE	This pathogenicity assessment is relevant only for malignant hyperthermia susceptibility (MHS) inherited in an autosomal dominant pattern. Variants in RYR1 can also cause other myopathies inherited in an autosomal dominant pattern or in an autosomal recessive pattern. Some of these disorders may predispose individuals to malignant hyperthermia. RYR1 variants may also contribute to a malignant hyperthermia reaction in combination with other genetic and non-genetic factors and the clinician needs to consider such factors in making management decisions.This sequence variant predicts a substitution of arginine with leucine at codon 2458 of the RYR1 protein, p.(Arg2458Leu). This variant was not present in a large population database (gnomAD) at the time this variant was interpreted. This variant has been reported in two unrelated individuals who have a personal or family history of a malignant hyperthermia reaction, two of these individuals had a positive in vitro contracture test (IVCT) or caffeine halothane contracture test (CHCT) result (if the proband was unavailable for testing, a positive diagnostic test result in a mutation-positive relative was counted), PS4_Moderate (PMID:21965348, PMID:30236257). No functional studies were identified for this variant. This variant resides in a region of RYR1 considered to be a hotspot for pathogenic variants that contribute to MHS, use PM1_Supporting to avoid overweighting with PM5 (PMID: 21118704). Another variant that has been assessed as pathogenic occurs at this codon, p.(Arg2458His), PM5. A REVEL score >0.85 (0.968) supports a pathogenic status for this variant, PP3_Moderate. This variant has been classified as Likely Pathogenic. Criteria implemented: PS4_Moderate, PM1_Supporting, PM5, PP3_Moderate.		Malignant Hyperthermia Susceptibility VCEP	https://clinicalgenome.org/docs/clingen-malignant-hyperthermia-susceptibility-expert-panel-specifications-to-the-acmg-amp-variant-interpretation-guidelines-for/	0.805	0.959	0.881	0.552106	29.4
19	38991295	NM_000540.3(RYR1):c.7373G>A (p.Arg2458His)	ENST00000359596.3	12972	RYR1	malignant hyperthermia, susceptibility to, 1	MONDO:0007783	Autosomal dominant inheritance	Pathogenic	PM1, PS3_Moderate, PP1_Strong, PP3_Moderate, PS4		This pathogenicity assessment is relevant only for malignant hyperthermia susceptibility (MHS) inherited in an autosomal dominant pattern. Variants in RYR1 can also cause other myopathies inherited in an autosomal dominant pattern or in an autosomal recessive pattern. Some of these disorders may predispose individuals to malignant hyperthermia. RYR1 variants may also contribute to a malignant hyperthermia reaction in combination with other genetic and non-genetic factors and the clinician needs to consider such factors in making management decisions.This sequence variant predicts a substitution of arginine with histidine at codon 2458 of the RYR1 protein, p.(Arg2458His). The maximum allele frequency for this variant among the six major gnomAD populations is EAS: 0.000054, a frequency consistent with pathogenicity for MHS. This variant has been reported in 26 unrelated individuals who have a personal or family history of a malignant hyperthermia reaction, 23 of these individuals had a positive in vitro contracture test (IVCT) or caffeine halothane contracture test (CHCT) result (if the proband was unavailable for testing, a positive diagnostic test result in a mutation-positive relative was counted), PS4 (PMID: 30236257, 16163667, 22415532, 9450902, 16732084, 21157159 and others). This variant segregates with MHS in 10 individuals, PP1_Strong (PMID:30236257). Functional studies in HEK293 cells and dyspedic myotubes show an increased sensitivity to RYR1 agonists, PS3_Moderate (PMID:27586648, 12732639). This variant resides in a region of RYR1 considered to be a hotspot for pathogenic variants that contribute to MHS, PM1 (PMID: 21118704). A REVEL score >0.85 (0.959) supports a pathogenic status for this variant, PP3_Moderate. This variant has been classified as Pathogenic. Criteria implemented: PS3_Moderate, PS4, PM1, PP1_Strong, PP3_Moderate.		Malignant Hyperthermia Susceptibility VCEP	https://clinicalgenome.org/docs/clingen-malignant-hyperthermia-susceptibility-expert-panel-specifications-to-the-acmg-amp-variant-interpretation-guidelines-for/	0.805	0.959	0.881	0.552106	29.4
19	38991538	NM_000540.2(RYR1):c.7522C>T (p.Arg2508Cys)	ENST00000359596.3	65981	RYR1	malignant hyperthermia, susceptibility to, 1	MONDO:0007783	Autosomal dominant inheritance	Likely Pathogenic	PS3_Moderate, PP3_Moderate, PS4_Moderate, PM5_Supporting	TRUE	This pathogenicity assessment is relevant only for malignant hyperthermia susceptibility (MHS) inherited in an autosomal dominant pattern. Variants in RYR1 can also cause other myopathies inherited in an autosomal dominant pattern or in an autosomal recessive pattern. Some of these disorders may predispose individuals to malignant hyperthermia. RYR1 variants may also contribute to a malignant hyperthermia reaction in combination with other genetic and non-genetic factors and the clinician needs to consider such factors in making management decisions.This sequence variant predicts a substitution of arginine with cysteine at codon 2508 of the RYR1 protein, p.(Arg2508Cys). This variant was not present in a large population database (gnomAD) at the time this variant was interpreted. This variant has been reported in five unrelated individuals who have a personal or family history of a malignant hyperthermia reaction, one of these individuals had a positive in vitro contracture test (IVCT) or caffeine halothane contracture test (CHCT) result (if the proband was unavailable for testing, a positive diagnostic test result in a mutation-positive relative was counted), PS4_Moderate (PMID: 30236257, 16732084, 21157159, 27918309). A functional study in HEK293 cells shows an increased sensitivity to RYR1 agonists, PS3_Moderate (PMID: 27586648). Another variant assessed as likely pathogenic occurs at this codon, p.(Arg2508His), PM5_Supporting. This variant does not reside in a hotspot for pathogenic variants that contribute to MHS. A REVEL score >0.85 (0.861) supports a pathogenic status for this variant, PP3_Moderate. This variant has been classified as Likely Pathogenic. Criteria implemented: PS3_Moderate, PS4_Moderate, PM5_Supporting, PP3_Moderate.		Malignant Hyperthermia Susceptibility VCEP	https://clinicalgenome.org/docs/clingen-malignant-hyperthermia-susceptibility-expert-panel-specifications-to-the-acmg-amp-variant-interpretation-guidelines-for/	0.792	0.861	0.948	0.337054	25.6
19	38991539	NM_000540.3(RYR1):c.7523G>A (p.Arg2508His)	ENST00000359596.3	133207	RYR1	malignant hyperthermia, susceptibility to, 1	MONDO:0007783	Autosomal dominant inheritance	Likely Pathogenic	PS3_Moderate, PM6_Supporting, PP3_Moderate, PS4		This pathogenicity assessment is relevant only for malignant hyperthermia susceptibility (MHS) inherited in an autosomal dominant pattern. Variants in RYR1 can also cause other myopathies inherited in an autosomal dominant pattern or in an autosomal recessive pattern. Some of these disorders may predispose individuals to malignant hyperthermia. RYR1 variants may also contribute to a malignant hyperthermia reaction in combination with other genetic and non-genetic factors and the clinician needs to consider such factors in making management decisions.This sequence variant predicts a substitution of Arginine with Histidine at codon 2508 of the RYR1 protein, p.(Arg2508His). This variant is not present in the six major gnomAD populations at the time this variant was interpreted. This variant has been reported in nine unrelated individuals who have a personal or family history of a malignant hyperthermia reaction, six of these individuals had a positive in vitro contracture test (IVCT) or caffeine halothane contracture test (CHCT) result (if the proband was unavailable for testing, a positive diagnostic test result in a mutation-positive relative was counted), PS4 (PMID:30236257, PMID:23460944, PMID:25960145). This variant was determined to be de novo without confirmed parentage in one individual, PS2/PM6_Supporting (PMID:17483490). Functional studies in HEK293 cells show an increased sensitivity to RYR1 agonists, PS3_Moderate (PMID:26381711, PMID:27586648). This variant does not reside in a hotspot for pathogenic variants that contribute to MHS.A REVEL score >0.85 (0.898) supports a pathogenic status for this variant, PP3_Moderate. This variant has been classified as Likely Pathogenic. Criteria implemented: PS2/PM6_Supporting, PS3_Moderate, PS4, PP3_Moderate.		Malignant Hyperthermia Susceptibility VCEP	https://clinicalgenome.org/docs/clingen-malignant-hyperthermia-susceptibility-expert-panel-specifications-to-the-acmg-amp-variant-interpretation-guidelines-for/	0.8	0.898	0.946	0.41999	25.4
19	38994959	NM_000540.2(RYR1):c.8026C>T (p.Arg2676Trp)	ENST00000359596.3	133217	RYR1	malignant hyperthermia of anesthesia	MONDO:0018493	Autosomal dominant inheritance	Likely Pathogenic	PP1_Strong, PS4_Moderate		This pathogenicity assessment is relevant only for malignant hyperthermia susceptibility (MHS) inherited in an autosomal dominant pattern. Variants in RYR1 can also cause other myopathies inherited in an autosomal dominant pattern or in an autosomal recessive pattern. Some of these disorders may predispose individuals to malignant hyperthermia. RYR1 variants may also contribute to a malignant hyperthermia reaction in combination with other genetic and non-genetic factors and the clinician needs to consider such factors in making management decisions.This sequence variant predicts a substitution of arginine with tryptophan at codon 2676 of the RYR1 protein, p.(Arg2676Trp). The maximum allele frequency for this variant among the six major gnomAD populations is NFE: 0.0000259, a frequency consistent with pathogenicity for MHS. This variant has been reported in eight unrelated individuals who have a personal or family history of a malignant hyperthermia reaction, all of these individuals had a positive in vitro contracture test (IVCT) or caffeine halothane contracture test (CHCT) result (if the proband was unavailable for testing, a positive diagnostic test result in a mutation-positive relative was counted). Two individuals were reported to have a second variant in RYR1 and were not considered for PS4, PS4_Moderate was applied (PMID:30236257, PMID:16163667, PMID:19191329, PMID:25960145, PMID:21157159, Stowell Laboratory personal communication). No functional studies were identified for this variant. This variant does not reside in a hotspot for pathogenic variants that contribute to MHS. This variant segregates with MHS in more than ten individuals, PP1_Strong (PMID:30236257, PMID:25960145, PMID:14732627). A REVEL score of 0.601 supports neither a pathogenic nor a benign status for this variant. This variant has been classified as a Likely Pathogenic. Criteria implemented: PS4_Moderate, PP1_Strong.		Malignant Hyperthermia Susceptibility VCEP	https://clinicalgenome.org/docs/clingen-malignant-hyperthermia-susceptibility-expert-panel-specifications-to-the-acmg-amp-variant-interpretation-guidelines-for/	0.934	0.601	0.789	0.183081	24.2
19	38995965	NM_000540.3(RYR1):c.8327C>T (p.Ser2776Phe)	ENST00000359596.3	197946	RYR1	malignant hyperthermia, susceptibility to, 1	MONDO:0007783	Autosomal dominant inheritance	Likely Benign	BS1		This pathogenicity assessment is relevant only for malignant hyperthermia susceptibility (MHS) inherited in an autosomal dominant pattern. Variants in RYR1 can also cause other myopathies inherited in an autosomal dominant pattern or in an autosomal recessive pattern. Some of these disorders may predispose individuals to malignant hyperthermia. RYR1 variants may also contribute to a malignant hyperthermia reaction in combination with other genetic and non-genetic factors and the clinician needs to consider such factors in making management decisions.This sequence variant predicts a substitution of serine with phenylalanine at codon 2776 of the RYR1 protein p.(Ser2776Phe). The maximum allele frequency for this variant among the six major gnomAD populations is NFE: 0.00145, this is considered to be more common than expected for a pathogenic variant causing autosomal dominant MHS, BS1. This variant has been reported in two unrelated individuals who have a personal or family history of a malignant hyperthermia reaction, both of these individuals had a positive in vitro contracture test (IVCT) or caffeine halothane contracture test (CHCT) result (when the proband was unavailable for testing a positive diagnostic test result in a mutation positive relative was counted), ( PMID:21965348, PMID:30236257Â ). However, the high MAF in the NFE population in gnomAD precludes the use of PS4. No functional studies were identified for this variant. This variant does not reside in a hotspot for pathogenic variants that contribute to MHS. A REVEL score of 0.693 does not support a pathogenic or a benign status. This variant has been classified as Likely Benign. Criteria implemented: BS1.		Malignant Hyperthermia Susceptibility VCEP	https://clinicalgenome.org/docs/clingen-malignant-hyperthermia-susceptibility-expert-panel-specifications-to-the-acmg-amp-variant-interpretation-guidelines-for/	0.626	0.693	.	-0.0588221	24.8
19	38995998	NM_000540.2(RYR1):c.8360C>G (p.Thr2787Ser)	ENST00000359596.3	133223	RYR1	malignant hyperthermia of anesthesia	MONDO:0018493	Autosomal dominant inheritance	Benign	BA1		This pathogenicity assessment is relevant only for malignant hyperthermia susceptibility (MHS) inherited in an autosomal dominant pattern. Variants in RYR1 can also cause other myopathies inherited in an autosomal dominant pattern or in an autosomal recessive pattern. Some of these disorders may predispose individuals to malignant hyperthermia. RYR1 variants may also contribute to a malignant hyperthermia reaction in combination with other genetic and non-genetic factors and the clinician needs to consider such factors in making management decisions.This sequence variant predicts a substitution of threonine with serine at codon 2787 of the RYR1 protein, p.(Thr2787Ser). The maximum allele frequency for this variant among the six major gnomAD populations is AFR: 0.029867, which is considered to be too common for a pathogenic variant causing autosomal dominantly inherited MHS, BA1. This variant has been classified as Benign. Criteria implemented: BA1.		Malignant Hyperthermia Susceptibility VCEP	https://clinicalgenome.org/docs/clingen-malignant-hyperthermia-susceptibility-expert-panel-specifications-to-the-acmg-amp-variant-interpretation-guidelines-for/	0.575	0.466	.	-0.171859	20.6
19	39002961	NM_000540.3(RYR1):c.9310G>A (p.Glu3104Lys)	ENST00000359596.3	133240	RYR1	malignant hyperthermia, susceptibility to, 1	MONDO:0007783	Autosomal dominant inheritance	Likely Pathogenic	PS3_Moderate, PP3_Moderate, PS4_Moderate, PP1_Moderate		This pathogenicity assessment is relevant only for malignant hyperthermia susceptibility (MHS) inherited in an autosomal dominant pattern. Variants in RYR1 can also cause other myopathies inherited in an autosomal dominant pattern or in an autosomal recessive pattern. Some of these disorders may predispose individuals to malignant hyperthermia. RYR1 variants may also contribute to a malignant hyperthermia reaction in combination with other genetic and non-genetic factors and the clinician needs to consider such factors in making management decisions.This sequence variant predicts a substitution of glutamic acid with lysine at codon 3104 of the RYR1 protein, p.(Arg3104Lys). The maximum allele frequency for this variant among the six major gnomAD populations is SAS: 0.000033, a frequency consistent with pathogenicity for MHS. This variant has been reported in five unrelated individuals who have a personal or family history of a malignant hyperthermia reaction, all of these individuals had a positive in vitro contracture test (IVCT) or caffeine halothane contracture test (CHCT) result (if the proband was unavailable for testing, a positive diagnostic test result in a mutation-positive relative was counted), PS4_Moderate (PMID: 30236257). This variant segregates with MHS in five individuals, PP1_Moderate (PMID: 28403410). A functional study in HEK293 cells shows an increased sensitivity to RYR1 agonists, PS3_Moderate (PMID: 28403410). This variant does not reside in a hotspot for pathogenic variants that contribute to MHS. A REVEL score >0.85 (0.869) supports a pathogenic status for this variant, PP3_Moderate. This variant has been classified as Likely Pathogenic. Criteria implemented: PS3_Moderate, PS4_Moderate, PP1_Moderate, PP3_Moderate.		Malignant Hyperthermia Susceptibility VCEP	https://clinicalgenome.org/docs/clingen-malignant-hyperthermia-susceptibility-expert-panel-specifications-to-the-acmg-amp-variant-interpretation-guidelines-for/	0.734	0.868	0.756	0.411871	25.6
19	39003004	NM_000540.2(RYR1):c.9353C>T (p.Ala3118Val)	ENST00000359596.3	329088	RYR1	malignant hyperthermia, susceptibility to, 1	MONDO:0007783	Autosomal dominant inheritance	Benign	BA1		This pathogenicity assessment is relevant only for malignant hyperthermia susceptibility (MHS) inherited in an autosomal dominant pattern. Variants in RYR1 can also cause other myopathies inherited in an autosomal dominant pattern or in an autosomal recessive pattern. Some of these disorders may predispose individuals to malignant hyperthermia. RYR1 variants may also contribute to a malignant hyperthermia reaction in combination with other genetic and non-genetic factors and the clinician needs to consider such factors in making management decisions.This sequence variant predicts a substitution of Alanine with Valine at codon 3118 of the RYR1 protein, p.(Ala3118Val). The maximum allele frequency for this variant among the six major gnomAD populations is AFR: 0.0063, which is considered to be too common for a pathogenic variant causing autosomal dominantly inherited MHS, BA1. This variant has been classified as Benign. Criteria implemented: BA1.		Malignant Hyperthermia Susceptibility VCEP	https://clinicalgenome.org/docs/clingen-malignant-hyperthermia-susceptibility-expert-panel-specifications-to-the-acmg-amp-variant-interpretation-guidelines-for/	0.481	0.213	.	-0.10096	22.1
19	39009932	NM_000540.2(RYR1):c.10097G>A (p.Arg3366His)	ENST00000359596.3	132990	RYR1	malignant hyperthermia, susceptibility to, 1	MONDO:0007783	Autosomal dominant inheritance	Likely Benign	BS1		This pathogenicity assessment is relevant only for malignant hyperthermia susceptibility (MHS) inherited in an autosomal dominant pattern. Variants in RYR1 can also cause other myopathies inherited in an autosomal dominant pattern or in an autosomal recessive pattern. Some of these disorders may predispose individuals to malignant hyperthermia. RYR1 variants may also contribute to a malignant hyperthermia reaction in combination with other genetic and non-genetic factors and the clinician needs to consider such factors in making management decisions.This sequence variant predicts a substitution of arginine with histidine at codon 3366 of the RYR1 protein, p.(Arg3366His). The maximum allele frequency for this variant among the six major gnomAD populations is NFE: 0.00135, this is considered to be more common than expected for a pathogenic variant causing autosomal dominantly inherited MHS, BS1. This variant has been reported in four unrelated individuals who have a personal or family history of a malignant hyperthermia reaction, all of these individuals had a positive in vitro contracture test (IVCT) or caffeine halothane contracture test (CHCT) result (if the proband was unavailable for testing, a positive diagnostic test result in a mutation-positive relative was counted) (PMID: 25958340, 25658027, 25735680). However, the high MAF in the NFE population in gnomAD precludes the use of PS4. No functional studies were identified for this variant. This variant does not reside in a hotspot for pathogenic variants that contribute to MHS. A REVEL score of 0.68 supports neither a pathogenic nor a benign status for this variant. This variant has been classified as Likely Benign. Criteria implemented: BS1.		Malignant Hyperthermia Susceptibility VCEP	https://clinicalgenome.org/docs/clingen-malignant-hyperthermia-susceptibility-expert-panel-specifications-to-the-acmg-amp-variant-interpretation-guidelines-for/	0.545	0.68	.	0.174873	23
19	39009935	NM_000540.2(RYR1):c.10100A>G (p.Lys3367Arg)	ENST00000359596.3	65956	RYR1	malignant hyperthermia, susceptibility to, 1	MONDO:0007783	Autosomal dominant inheritance	Likely Benign	BS3_Supporting		This pathogenicity assessment is relevant only for malignant hyperthermia susceptibility (MHS) inherited in an autosomal dominant pattern. Variants in RYR1 can also cause other myopathies inherited in an autosomal dominant pattern or in an autosomal recessive pattern. Some of these disorders may predispose individuals to malignant hyperthermia. RYR1 variants may also contribute to a malignant hyperthermia reaction in combination with other genetic and non-genetic factors and the clinician needs to consider such factors in making management decisions.This sequence variant predicts a substitution of lysine with arginine at codon 3367 of the RYR1 protein, p.(Lys3367Arg). This variant was not present in a large population database (gnomAD) at the time this variant was interpreted. This variant has been reported in an individual with a personal or family history of an MH episode without an in vitro contracture test (IVCT) or caffeine halothane contracture test (CHCT) result (PMID:16732084). Functional studies in HEK293 cells do not show an increased sensitivity to RYR1 agonists, BS3_Supporting (PMID:32535660). A REVEL score of 0.632 supports neither a pathogenic nor a benign status for this variant. Based on using Bayes to combine criteria this variant is assessed as Likely Benign, (PMID: 29300386). Criteria implemented: BS3_Supporting.		Malignant Hyperthermia Susceptibility VCEP	https://clinicalgenome.org/docs/clingen-malignant-hyperthermia-susceptibility-expert-panel-specifications-to-the-acmg-amp-variant-interpretation-guidelines-for/	0.674	0.632	0.689	0.189687	20.7
19	39016132	NM_000540.3(RYR1):c.10616G>A (p.Arg3539His)	ENST00000359596.3	132997	RYR1	malignant hyperthermia of anesthesia	MONDO:0018493	Autosomal dominant inheritance	Likely Benign	BS2, PP3_Moderate, BS1		This pathogenicity assessment is relevant only for malignant hyperthermia susceptibility (MHS) inherited in an autosomal dominant pattern. Variants in RYR1 can also cause other myopathies inherited in an autosomal dominant pattern or in an autosomal recessive pattern. Some of these disorders may predispose individuals to malignant hyperthermia. RYR1 variants may also contribute to a malignant hyperthermia reaction in combination with other genetic and non-genetic factors and the clinician needs to consider such factors in making management decisions.This sequence variant predicts a substitution of arginine with histidine at codon 3539 of the RYR1 protein, p.(Arg3539His). The maximum allele frequency for this variant among the six major gnomAD populations is NFE: 0.00305, this is considered to be more common than expected for a pathogenic variant causing autosomal dominantly inherited MHS, BS1. This variant has been reported in 10 unrelated individuals who have a personal or family history of a malignant hyperthermia reaction, all of these individuals had a positive in vitro contracture test (IVCT) or caffeine halothane contracture test (CHCT) result (if the proband was unavailable for testing, a positive diagnostic test result in a mutation-positive relative was counted) (PMID:30236257; PMID:23460944; PMID:23558838; PMID:24433488; PMID:25960145), however, the high MAF in the NFE population precludes the use of PS4. This variant has been identified in multiple individuals with negative IVCT/CHCT results, BS2 (PMID:18253926, PMID:22473935). No functional studies were identified for this variant. This variant does not reside in a hotspot for pathogenic variants that contribute to MHS. A REVEL score >0.85 (0.877) supports a pathogenic status for this variant, PP3_Moderate. Based on using Bayes to combine criteria this variant is assessed as Likely Benign, (PMID: 29300386). Criteria implemented: PP3_Moderate, BS1, BS2.		Malignant Hyperthermia Susceptibility VCEP	https://clinicalgenome.org/docs/clingen-malignant-hyperthermia-susceptibility-expert-panel-specifications-to-the-acmg-amp-variant-interpretation-guidelines-for/	0.835	0.877	.	0.29594	27.9
19	39018347	NM_000540.2(RYR1):c.10747G>C (p.Glu3583Gln)	ENST00000359596.3	132999	RYR1	malignant hyperthermia, susceptibility to, 1	MONDO:0007783	Autosomal dominant inheritance	Benign	BA1		This pathogenicity assessment is relevant only for malignant hyperthermia susceptibility (MHS) inherited in an autosomal dominant pattern. Variants in RYR1 can also cause other myopathies inherited in an autosomal dominant pattern or in an autosomal recessive pattern. Some of these disorders may predispose individuals to malignant hyperthermia. RYR1 variants may also contribute to a malignant hyperthermia reaction in combination with other genetic and non-genetic factors and the clinician needs to consider such factors in making management decisions.This sequence variant predicts a substitution of Glutamic Acid with Glutamine at codon 3583 of the RYR1 protein, p.(Glu3583Gln). The maximum allele frequency for this variant among the six major gnomAD populations is SAS: 0.0241, which is considered to be too common for a pathogenic variant causing autosomal dominantly inherited MHS, BA1. This variant has been classified as Benign. Criteria implemented: BA1.		Malignant Hyperthermia Susceptibility VCEP	https://clinicalgenome.org/docs/clingen-malignant-hyperthermia-susceptibility-expert-panel-specifications-to-the-acmg-amp-variant-interpretation-guidelines-for/	0.201	0.32	.	-0.242779	18.39
19	39025366	NM_000540.2(RYR1):c.11266C>G (p.Gln3756Glu)	ENST00000359596.3	133011	RYR1	malignant hyperthermia, susceptibility to, 1	MONDO:0007783	Autosomal dominant inheritance	Benign	BA1		This pathogenicity assessment is relevant only for malignant hyperthermia susceptibility (MHS) inherited in an autosomal dominant pattern. Variants in RYR1 can also cause other myopathies inherited in an autosomal dominant pattern or in an autosomal recessive pattern. Some of these disorders may predispose individuals to malignant hyperthermia. RYR1 variants may also contribute to a malignant hyperthermia reaction in combination with other genetic and non-genetic factors and the clinician needs to consider such factors in making management decisions.This sequence variant predicts a substitution of Glutamine with Glutamic Acid at codon 3756 of the RYR1 protein, p.(Gln3756Glu). The maximum allele frequency for this variant among the six major gnomAD populations is AMR: 0.1085, which is considered to be too common for a pathogenic variant causing autosomal dominantly inherited MHS, BA1. This variant has been classified as Benign. Criteria implemented: BA1.		Malignant Hyperthermia Susceptibility VCEP	https://clinicalgenome.org/docs/clingen-malignant-hyperthermia-susceptibility-expert-panel-specifications-to-the-acmg-amp-variant-interpretation-guidelines-for/	0.051	0.326	.	-0.466784	17.96
19	39025415	NM_000540.3(RYR1):c.11315G>A (p.Arg3772Gln)	ENST00000359596.3	133012	RYR1	malignant hyperthermia, susceptibility to, 1	MONDO:0007783	Autosomal dominant inheritance	Likely Pathogenic	PP3_Moderate, PP1_Strong, PS4_Moderate, BS2_Supporting		This pathogenicity assessment is relevant only for malignant hyperthermia susceptibility (MHS) inherited in an autosomal dominant pattern. Variants in RYR1 can also cause other myopathies inherited in an autosomal dominant pattern or in an autosomal recessive pattern. Some of these disorders may predispose individuals to malignant hyperthermia. RYR1 variants may also contribute to a malignant hyperthermia reaction in combination with other genetic and non-genetic factors and the clinician needs to consider such factors in making management decisions.This sequence variant predicts a substitution of arginine with glutamine at codon 3772 of the RYR1 protein, p.(Arg3772Gln). The maximum allele frequency for this variant among the six major gnomAD populations is SAS: 0.000033, a frequency consistent with pathogenicity for MHS. This variant has been reported in eight unrelated individuals who have a personal or family history of a malignant hyperthermia reaction, seven of these individuals had a positive in vitro contracture test (IVCT) or caffeine halothane contracture test (CHCT) result (if the proband was unavailable for testing, a positive diagnostic test result in a mutation-positive relative was counted), however, three of these individuals were homozygous for this variant and were not considered for PS4, PS4_Moderate was applied (PMID: 30236257, 17483490). This variant segregates with MHS in at least seven individuals, PP1_Strong (PMID:19645060, 22473935). This variant has been identified in an individual with a negative IVCT/CHCT result. BS2_Moderate (PMID: 30236257). No functional studies were identified for this variant. This variant does not reside in a hotspot for pathogenic variants that contribute to MHS. A REVEL score >0.85 (0.888) supports a pathogenic status for this variant, PP3_Moderate. This variant has been classified as Likely Pathogenic. Criteria implemented: PS4_Moderate, PP1_Strong, PP3_Moderate, BS2_Moderate.		Malignant Hyperthermia Susceptibility VCEP	https://clinicalgenome.org/docs/clingen-malignant-hyperthermia-susceptibility-expert-panel-specifications-to-the-acmg-amp-variant-interpretation-guidelines-for/	0.669	0.888	0.771	0.236599	29.6
19	39034005	NM_000540.2(RYR1):c.11708G>A (p.Arg3903Gln)	ENST00000359596.3	133017	RYR1	malignant hyperthermia, susceptibility to, 1	MONDO:0007783	Autosomal dominant inheritance	Likely Pathogenic	PP3_Moderate, PS4	TRUE	This pathogenicity assessment is relevant only for malignant hyperthermia susceptibility (MHS) inherited in an autosomal dominant pattern. Variants in RYR1 can also cause other myopathies inherited in an autosomal dominant pattern or in an autosomal recessive pattern. Some of these disorders may predispose individuals to malignant hyperthermia. RYR1 variants may also contribute to a malignant hyperthermia reaction in combination with other genetic and non-genetic factors and the clinician needs to consider such factors in making management decisions.This sequence variant predicts a substitution of arginine with glutamine at codon 3903 of the RYR1 protein, p.(Arg3903Gln). The maximum allele frequency for this variant among the six major gnomAD populations is NFE: 0.000026, a frequency consistent with pathogenicity for MHS. This variant has been reported in eight unrelated individuals who have a personal or family history of a malignant hyperthermia reaction, all of these individuals had a positive in vitro contracture test (IVCT) or caffeine halothane contracture test (CHCT) result (if the proband was unavailable for testing, a positive diagnostic test result in a mutation-positive relative was counted), PS4 (PMID:20681998, PMID:24433488, PMID:30236257). No functional studies were identified for this variant. This variant does not reside in a hotspot for pathogenic variants that contribute to MHS. A REVEL score >0.85 (0.97) supports a pathogenic status for this variant, PP3_Moderate. This variant has been classified as Likely Pathogenic. Criteria implemented: PS4, PP3_Moderate.		Malignant Hyperthermia Susceptibility VCEP	https://clinicalgenome.org/docs/clingen-malignant-hyperthermia-susceptibility-expert-panel-specifications-to-the-acmg-amp-variant-interpretation-guidelines-for/	0.898	0.97	.	0.56308	32
19	39034191	NM_000540.2(RYR1):c.11798A>G (p.Tyr3933Cys)	ENST00000359596.3	133021	RYR1	malignant hyperthermia, susceptibility to, 1	MONDO:0007783	Autosomal dominant inheritance	Likely Benign	PP3_Moderate, BS1		This pathogenicity assessment is relevant only for malignant hyperthermia susceptibility (MHS) inherited in an autosomal dominant pattern. Variants in RYR1 can also cause other myopathies inherited in an autosomal dominant pattern or in an autosomal recessive pattern. Some of these disorders may predispose individuals to malignant hyperthermia. RYR1 variants may also contribute to a malignant hyperthermia reaction in combination with other genetic and non-genetic factors and the clinician needs to consider such factors in making management decisions.This sequence variant predicts a substitution of tyrosine with cysteine at codon 3933 of the RYR1 protein, p.(Tyr3933Cys). The maximum allele frequency for this variant among the six major gnomAD populations is NFE: 0.001332, this is considered to be more common than expected for a pathogenic variant causing autosomal dominantly inherited MHS, BS1. This variant has been reported in six unrelated individuals who have a personal or family history of a malignant hyperthermia reaction, all of these individuals had a positive in vitro contracture test (IVCT) or caffeine halothane contracture test (CHCT) result (if the proband was unavailable for testing, a positive diagnostic test result in a mutation-positive relative was counted) (PMID: 25958340, 20681998, 23558838, 25658027, 25735680). However, the high MAF in the NFE population in gnomAD precludes the use of PS4. No functional studies were identified for this variant. This variant does not reside in a hotspot for pathogenic variants that contribute to MHS. A REVEL score >0.85 (0.983) supports a pathogenic status for this variant, PP3_Moderate. Based on using Bayes to combine criteria this variant is classified as Likely Benign, (PMID: 29300386). Criteria implemented: PP3_Moderate, BS1.		Malignant Hyperthermia Susceptibility VCEP	https://clinicalgenome.org/docs/clingen-malignant-hyperthermia-susceptibility-expert-panel-specifications-to-the-acmg-amp-variant-interpretation-guidelines-for/	0.905	0.983	.	0.570827	29.2
19	39038927	NM_000540.2(RYR1):c.12149C>A (p.Ser4050Tyr)	ENST00000359596.3	133033	RYR1	malignant hyperthermia, susceptibility to, 1	MONDO:0007783	Autosomal dominant inheritance	Likely Pathogenic	PP1_Strong, PP3_Moderate, PS4_Moderate	TRUE	This pathogenicity assessment is relevant only for malignant hyperthermia susceptibility (MHS) inherited in an autosomal dominant pattern. Variants in RYR1 can also cause other myopathies inherited in an autosomal dominant pattern or in an autosomal recessive pattern. Some of these disorders may predispose individuals to malignant hyperthermia. RYR1 variants may also contribute to a malignant hyperthermia reaction in combination with other genetic and non-genetic factors and the clinician needs to consider such factors in making management decisions.This sequence variant predicts a substitution of serine with tyrosine at codon 4050 of the RYR1 protein, p.(Ser4050Tyr). This variant was not present in a large population database (gnomAD) at the time this variant was interpreted. This variant has been reported in two unrelated individuals who have a personal or family history of a malignant hyperthermia reaction, both of these individuals had a positive in vitro contracture test (IVCT) or caffeine halothane contracture test (CHCT) result (if the proband was unavailable for testing, a positive diagnostic test result in a mutation-positive relative was counted), PS4_Moderate (PMID:30236257). Two families have been found to segregate this variant in a total of 10 affected individuals (MHS-VCEP laboratory), PP1_Strong. No functional studies were identified for this variant. This variant does not reside in a hotspot for pathogenic variants that contribute to MHS. A REVEL score >0.85 (0.942) supports a pathogenic status for this variant, PP3_Moderate. This variant has been classified as a Variant of Unknown Significance. Criteria implemented: PS4_Moderate, PP1_Strong, PP3_Moderate.		Malignant Hyperthermia Susceptibility VCEP	https://clinicalgenome.org/docs/clingen-malignant-hyperthermia-susceptibility-expert-panel-specifications-to-the-acmg-amp-variant-interpretation-guidelines-for/	0.904	0.942	0.778	0.481244	26.7
19	39055674	NM_000540.2(RYR1):c.12700G>C (p.Val4234Leu)	ENST00000359596.3	133040	RYR1	malignant hyperthermia of anesthesia	MONDO:0018493	Autosomal dominant inheritance	Likely Pathogenic	PP1_Strong, PP3_Moderate, PS4_Moderate	TRUE	This pathogenicity assessment is relevant only for malignant hyperthermia susceptibility (MHS) inherited in an autosomal dominant pattern. Variants in RYR1 can also cause other myopathies inherited in an autosomal dominant pattern or in an autosomal recessive pattern. Some of these disorders may predispose individuals to malignant hyperthermia. RYR1 variants may also contribute to a malignant hyperthermia reaction in combination with other genetic and non-genetic factors and the clinician needs to consider such factors in making management decisions.This sequence variant predicts a substitution of valine with leucine at codon 4324 of the RYR1 protein, p.(Val4234Leu); c.12700G>C. This variant was not present in a large population database (gnomAD) at the time this variant was interpreted. This variant has been reported in six unrelated individuals who have a personal or family history of a malignant hyperthermia reaction, eight of these individuals had a positive in vitro contracture test (IVCT) or caffeine halothane contracture test (CHCT) result (if the proband was unavailable for testing, a positive diagnostic test result in a mutation-positive relative was counted), PS4_Moderate (PMID: 30236257, 12208234, 21965348, 22696611, 24053352, 28290972). This variant segregates with MHS in nine meiosis, PP1_Strong (personal communication). No functional studies were identified for this variant. This variant does not reside in a hotspot for pathogenic variants that contribute to MHS. A REVEL score >0.85 (0.89) supports a pathogenic status for this variant, PP3_Moderate. This variant has been classified as Likely Pathogenic. Criteria implemented: PS4_Moderate, PP1_Strong, PP3_Moderate.		Malignant Hyperthermia Susceptibility VCEP	https://clinicalgenome.org/docs/clingen-malignant-hyperthermia-susceptibility-expert-panel-specifications-to-the-acmg-amp-variant-interpretation-guidelines-for/	0.922	0.89	0.837	0.308928	23.4
19	39055855	NM_000540.2(RYR1):c.12881C>T (p.Thr4294Met)	ENST00000359596.3	159834	RYR1	malignant hyperthermia, susceptibility to, 1	MONDO:0007783	Autosomal dominant inheritance	Benign	BA1		This pathogenicity assessment is relevant only for malignant hyperthermia susceptibility (MHS) inherited in an autosomal dominant pattern. Variants in RYR1 can also cause other myopathies inherited in an autosomal dominant pattern or in an autosomal recessive pattern. Some of these disorders may predispose individuals to malignant hyperthermia. RYR1 variants may also contribute to a malignant hyperthermia reaction in combination with other genetic and non-genetic factors and the clinician needs to consider such factors in making management decisions.This sequence variant predicts a substitution of Threonine with Methionine at codon 4294 of the RYR1 protein, p.(Thr4294Met). The maximum allele frequency for this variant among the six major gnomAD populations is AFR: 0.0193, which is considered to be too common for a pathogenic variant causing autosomal dominantly inherited MHS, BA1. This variant has been classified as Benign. Criteria implemented: BA1.		Malignant Hyperthermia Susceptibility VCEP	https://clinicalgenome.org/docs/clingen-malignant-hyperthermia-susceptibility-expert-panel-specifications-to-the-acmg-amp-variant-interpretation-guidelines-for/	0.24	0.528	0.784	0.0719566	7.72
19	39055858	NM_000540.2(RYR1):c.12884C>T (p.Ala4295Val)	ENST00000359596.3	133043	RYR1	malignant hyperthermia, susceptibility to, 1	MONDO:0007783	Autosomal dominant inheritance	Benign	BP4, BP2, BS2_Supporting, BS1		This pathogenicity assessment is relevant only for malignant hyperthermia susceptibility (MHS) inherited in an autosomal dominant pattern. Variants in RYR1 can also cause other myopathies inherited in an autosomal dominant pattern or in an autosomal recessive pattern. Some of these disorders may predispose individuals to malignant hyperthermia. RYR1 variants may also contribute to a malignant hyperthermia reaction in combination with other genetic and non-genetic factors and the clinician needs to consider such factors in making management decisions.This sequence variant predicts a substitution of Alanine with Valine at codon 4295 of the RYR1 protein, p.(Ala4295Val). The maximum allele frequency for this variant among the six major gnomAD populations is NFE: 0.0019, this is considered to be more common than expected for a pathogenic variant causing autosomal dominantly inherited MHS, BS1. This variant has been reported in two unrelated individuals who have a personal or family history of a malignant hyperthermia reaction, both of these individuals had a positive in vitro contracture test (IVCT) or caffeine halothane contracture test (CHCT) result (if the proband was unavailable for testing, a positive diagnostic test result in a mutation-positive relative was counted), (PMID:30236257). However, the high MAF in the NFE population in gnomAD precludes the use of PS4. This variant has been identified in an individual with a negative IVCT/CHCT result, BS2_Moderate, (PMID:25658027). No functional studies were identified for this variant. This variant does not reside in a hotspot for pathogenic variants that contribute to MHS. This variant was observed in cis with a variant assessed as pathogenic, p.(Arg2435His), BP2 (PMID:19513315). A REVEL score <0.5 (0.152) supports a benign status for this variant, BP4. Based on using Bayes to combine criteria this variant is assessed as Benign, (PMID: 29300386). Criteria implemented: BS1, BS2_Moderate, BP2, BP4.		Malignant Hyperthermia Susceptibility VCEP	https://clinicalgenome.org/docs/clingen-malignant-hyperthermia-susceptibility-expert-panel-specifications-to-the-acmg-amp-variant-interpretation-guidelines-for/	0.197	0.152	.	-0.320394	6.853
19	39057615	NM_000540.2(RYR1):c.13502C>T (p.Pro4501Leu)	ENST00000359596.3	224403	RYR1	malignant hyperthermia, susceptibility to, 1	MONDO:0007783	Autosomal dominant inheritance	Benign	BA1		This pathogenicity assessment is relevant only for malignant hyperthermia susceptibility (MHS) inherited in an autosomal dominant pattern. Variants in RYR1 can also cause other myopathies inherited in an autosomal dominant pattern or in an autosomal recessive pattern. Some of these disorders may predispose individuals to malignant hyperthermia. RYR1 variants may also contribute to a malignant hyperthermia reaction in combination with other genetic and non-genetic factors and the clinician needs to consider such factors in making management decisions.This sequence variant predicts a substitution of Proline with Leucine at codon 4501 of the RYR1 protein, p.(Pro4501Leu). The maximum allele frequency for this variant among the six major gnomAD populations is AFR: 0.0181, which is considered to be too common for a pathogenic variant causing autosomal dominantly inherited MHS, BA1. This variant has been classified as Benign. Criteria implemented: BA1.		Malignant Hyperthermia Susceptibility VCEP	https://clinicalgenome.org/docs/clingen-malignant-hyperthermia-susceptibility-expert-panel-specifications-to-the-acmg-amp-variant-interpretation-guidelines-for/	0.343	0.418	.	-0.180787	19.02
19	39057626	NM_000540.3(RYR1):c.13513G>C (p.Asp4505His)	ENST00000359596.3	93252	RYR1	malignant hyperthermia, susceptibility to, 1	MONDO:0007783	Autosomal dominant inheritance	Benign	BA1		This pathogenicity assessment is relevant only for malignant hyperthermia susceptibility (MHS) inherited in an autosomal dominant pattern. Variants in RYR1 can also cause other myopathies inherited in an autosomal dominant pattern or in an autosomal recessive pattern. Some of these disorders may predispose individuals to malignant hyperthermia. RYR1 variants may also contribute to a malignant hyperthermia reaction in combination with other genetic and non-genetic factors and the clinician needs to consider such factors in making management decisions.This sequence variant predicts a substitution of Aspartic Acid with Histidine at codon 4505 of the RYR1 protein, p.(Asp4505His). The maximum allele frequency for this variant among the six major gnomAD populations is NFE: 0.0054, which is considered to be too common for a pathogenic variant causing autosomal dominantly inherited MHS, BA1. This variant has been classified as Benign. Criteria implemented: BA1.		Malignant Hyperthermia Susceptibility VCEP	https://clinicalgenome.org/docs/clingen-malignant-hyperthermia-susceptibility-expert-panel-specifications-to-the-acmg-amp-variant-interpretation-guidelines-for/	0.766	0.663	.	0.213111	24.5
19	39068594	NM_000540.2(RYR1):c.14209C>T (p.Arg4737Trp)	ENST00000359596.3	133060	RYR1	malignant hyperthermia of anesthesia	MONDO:0018493	Autosomal dominant inheritance	Likely Pathogenic	PP1, PP3_Moderate, PM1_Supporting, PS4_Moderate, PM5_Supporting	TRUE	This pathogenicity assessment is relevant only for malignant hyperthermia susceptibility (MHS) inherited in an autosomal dominant pattern. Variants in RYR1 can also cause other myopathies inherited in an autosomal dominant pattern or in an autosomal recessive pattern. Some of these disorders may predispose individuals to malignant hyperthermia. RYR1 variants may also contribute to a malignant hyperthermia reaction in combination with other genetic and non-genetic factors and the clinician needs to consider such factors in making management decisions.This sequence variant predicts a substitution of arginine with tryptophan at codon 4737 of the RYR1 protein, p.(Arg4737Trp). This variant was not present in a large population database (gnomAD) at the time this variant was interpreted. This variant has been reported in five individuals with a personal or family history of an MH episode and a positive in vitro contracture test (IVCT) or caffeine halothane contracture test (CHCT) result (if the proband was unavailable for testing, a positive diagnostic test result in a mutation-positive relative was counted), PS4_Moderate (PMID: 16163667, 26631338, 30236257, VCEP participating clinical laboratory). This variant segregates with MHS in 4 individuals, PP1 (PMID:26631338, 12208234). No functional studies were identified for this variant. This variant resides in a region of RYR1 considered to be a hotspot for pathogenic variants that contribute to MHS, PM1_Sup (PMID: 21118704). A REVEL score >0.85 (.882) supports a pathogenic status for this variant, PP3_Moderate. Another variant has been assessed as likely pathogenic occurs at this codon, p.(Arg4737Gln), PM5_Supporting (PMID: 23460944). This variant has been classified as Likely Pathogenic. Criteria implemented: PS4_Moderate, PM1_Supporting, PM5_Supporting, PP1, PP3_moderate.		Malignant Hyperthermia Susceptibility VCEP	https://clinicalgenome.org/docs/clingen-malignant-hyperthermia-susceptibility-expert-panel-specifications-to-the-acmg-amp-variant-interpretation-guidelines-for/	0.871	0.882	0.84	0.43205	29.5
19	39068595	NM_000540.2(RYR1):c.14210G>A (p.Arg4737Gln)	ENST00000359596.3	133061	RYR1	malignant hyperthermia of anesthesia	MONDO:0018493	Autosomal dominant inheritance	Likely Pathogenic	PP1_Strong, PP3_Moderate, PS4, PM1_Supporting, BS2_Supporting		This pathogenicity assessment is relevant only for malignant hyperthermia susceptibility (MHS) inherited in an autosomal dominant pattern. Variants in RYR1 can also cause other myopathies inherited in an autosomal dominant pattern or in an autosomal recessive pattern. Some of these disorders may predispose individuals to malignant hyperthermia. RYR1 variants may also contribute to a malignant hyperthermia reaction in combination with other genetic and non-genetic factors and the clinician needs to consider such factors in making management decisions.This sequence variant predicts a substitution of arginine with glutamine at codon 4737 of the RYR1 protein, p.(Arg4737Gln). The maximum allele frequency for this variant among the six major gnomAD populations is NFE: 0.000009, a frequency consistent with pathogenicity for MHS. This variant has been reported in 14 unrelated individuals who have a personal or family history of a malignant hyperthermia reaction, all of these individuals had a positive in vitro contracture test (IVCT) or caffeine halothane contracture test (CHCT) result (if the proband was unavailable for testing, a positive diagnostic test result in a mutation-positive relative was counted), PS4 (PMID:30236257, PMID:16163667, PMID:18564801, PMID:24433488, NZ MH investigation unit, MH Investigation Unit (MHIU), UHN, Toronto). This variant segregates with MHS in >6 meioses, PP1_Strong, (PMID:30236257 , PMID:18564801, MH Investigation Unit (MHIU), UHN, Toronto). However, in a different family two genotype positive/phenotype negative (IVCT-) individuals were identified, BS2_Moderate. Functional studies identified for this variant did not fulfill PS3 as defined by the MHS-RYR1 VCEP (PMID:27558158). This variant resides in a region of RYR1 considered to be a hotspot for pathogenic variants that contribute to MHS, PM1_Supporting (PMID: 21118704). A REVEL score >0.85 (0.89) supports a pathogenic status for this variant, PP3_Moderate. Based on using Bayes to combine criteria this variant is assessed as Likely Pathogenic, (PMID: 29300386). Criteria implemented: PS4, PM1_Supporting, PP1_Strong, PP3_Moderate, BS2_Moderate.		Malignant Hyperthermia Susceptibility VCEP	https://clinicalgenome.org/docs/clingen-malignant-hyperthermia-susceptibility-expert-panel-specifications-to-the-acmg-amp-variant-interpretation-guidelines-for/	0.365	0.89	0.82	0.330527	26.8
19	39070734	NM_000540.3(RYR1):c.14477C>T (p.Thr4826Ile)	ENST00000359596.3	12978	RYR1	malignant hyperthermia, susceptibility to, 1	MONDO:0007783	Autosomal dominant inheritance	Pathogenic	PP1_Strong, PP3_Moderate, PM1_Supporting, PS4, PS3		This pathogenicity assessment is relevant only for malignant hyperthermia susceptibility (MHS) inherited in an autosomal dominant pattern. Variants in RYR1 can also cause other myopathies inherited in an autosomal dominant pattern or in an autosomal recessive pattern. Some of these disorders may predispose individuals to malignant hyperthermia. RYR1 variants may also contribute to a malignant hyperthermia reaction in combination with other genetic and non-genetic factors and the clinician needs to consider such factors in making management decisions.This sequence variant predicts a substitution of threonine with isoleucine at codon 4826 of the RYR1 protein, p.(Thr4826Ile). The maximum allele frequency for this variant among the six major gnomAD populations is NFE: 0.000009, a frequency consistent with pathogenicity for MHS. This variant has been reported in 14 unrelated individuals who have a personal or family history of a malignant hyperthermia reaction, all of these individuals had a positive in vitro contracture test (IVCT) or caffeine halothane contracture test (CHCT) result (if the proband was unavailable for testing, a positive diagnostic test result in a mutation-positive relative was counted), PS4 (PMID: 30236257, 10888602, 16163667, 18564801, 25960145). This variant segregates with MHS in seven families, PP1_Strong ( PMID: 30236257). Two studies using a knock-in mouse model support pathogenicity of this variant. One study demonstrated a malignant hyperthermia reaction in response to agonist (PMID: 22131268). The other ex vivo study showed increased response to agonist with increased calcium release (PMID: 22139840), PS3_Strong. Studies in dyspedic myotubes also show increased sensitivity to RYR1 agonists (PMID: 12732639, 15347586). This variant resides in a region of RYR1 considered to be a hotspot for pathogenic variants that contribute to MHS, PM1_Sup (PMID: 21118704). A REVEL score >0.85 (0.977) supports a pathogenic status for this variant, PP3_Moderate. This variant has been classified as Pathogenic. Criteria implemented: PS3, PS4, PM1_Supporting, PP1_Strong, PP3_Moderate.		Malignant Hyperthermia Susceptibility VCEP	https://clinicalgenome.org/docs/clingen-malignant-hyperthermia-susceptibility-expert-panel-specifications-to-the-acmg-amp-variant-interpretation-guidelines-for/	0.949	0.977	0.893	0.570883	27.1
19	39070754	NM_000540.3(RYR1):c.14497C>T (p.His4833Tyr)	ENST00000359596.3	133072	RYR1	malignant hyperthermia, susceptibility to, 1	MONDO:0007783	Autosomal dominant inheritance	Likely Pathogenic	PS3_Moderate, PP3_Moderate, PS4_Moderate, PM1_Supporting, PP1_Moderate		This pathogenicity assessment is relevant only for malignant hyperthermia susceptibility (MHS) inherited in an autosomal dominant pattern. Variants in RYR1 can also cause other myopathies inherited in an autosomal dominant pattern or in an autosomal recessive pattern. Some of these disorders may predispose individuals to malignant hyperthermia. RYR1 variants may also contribute to a malignant hyperthermia reaction in combination with other genetic and non-genetic factors and the clinician needs to consider such factors in making management decisions.This sequence variant predicts a substitution of histidine with tyrosine at codon 4822 of the RYR1 protein, p.(His4833Tyr). This variant was not present in a large population database (gnomAD) at the time this variant was interpreted. This variant has been reported in two unrelated individuals who have a personal or family history of a malignant hyperthermia reaction, both of these individuals had a positive in vitro contracture test (IVCT) or caffeine halothane contracture test (CHCT) result (if the proband was unavailable for testing, a positive diagnostic test result in a mutation-positive relative was counted), PS4_Moderate (PMID: 18212565). This variant segregates with MHS in five individuals, PP1_Moderate (PMID: 18212565). A functional study in HEK293 cells shows an increased sensitivity to RYR1 agonists, PS3_Moderate (PMID: 20461000). This variant resides in a region of RYR1 considered to be a hotspot for pathogenic variants that contribute to MHS, PM1_Sup (PMID: 21118704). A REVEL score >0.85 (0.975) supports a pathogenic status for this variant, PP3_Moderate. This variant has been classified as Likely Pathogenic. Criteria implemented: PS3_Moderate, PS4_Moderate, PM1_Supporting, PP1_Moderate, PP3_Moderate.		Malignant Hyperthermia Susceptibility VCEP	https://clinicalgenome.org/docs/clingen-malignant-hyperthermia-susceptibility-expert-panel-specifications-to-the-acmg-amp-variant-interpretation-guidelines-for/	0.916	0.975	0.858	0.501452	28
19	39071010	NM_000540.3(RYR1):c.14512C>G (p.Leu4838Val)	ENST00000359596.3	133074	RYR1	malignant hyperthermia, susceptibility to, 1	MONDO:0007783	Autosomal dominant inheritance	Likely Pathogenic	PP3_Moderate, PS4_Moderate, PM1_Supporting, PS3_Supporting	TRUE	This pathogenicity assessment is relevant only for malignant hyperthermia susceptibility (MHS) inherited in an autosomal dominant pattern. Variants in RYR1 can also cause other myopathies inherited in an autosomal dominant pattern or in an autosomal recessive pattern. Some of these disorders may predispose individuals to malignant hyperthermia. RYR1 variants may also contribute to a malignant hyperthermia reaction in combination with other genetic and non-genetic factors and the clinician needs to consider such factors in making management decisions.This sequence variant predicts a substitution of leucine with valine at codon 4838 of the RYR1 protein, p.(Leu4838Val). This variant was not present in a large population database (gnomAD) at the time this variant was interpreted. This variant has been reported in seven unrelated individuals who have a personal or family history of a malignant hyperthermia reaction, two of these individuals had a positive in vitro contracture test (IVCT) or caffeine halothane contracture test (CHCT) result (if the proband was unavailable for testing, a positive diagnostic test result in a mutation-positive relative was counted), PS4_Moderate (PMID: 19191329, 30236257, 11928716, 16732084, 21157159). A functional study in CHO cells shows an increased sensitivity to RYR1 agonists, PS3_Supporting (PMID: 28687594). This variant resides in a region of RYR1 considered to be a hotspot for pathogenic variants that contribute to MHS, PM1_Sup (PMID: 21118704). A REVEL score >0.85 (0.882) supports a pathogenic status for this variant, PP3_Moderate. This variant has been classified as Likely Pathogenic. Criteria implemented: PS3_Supporting, PS4_Moderate, PM1_Supporting, PP3_Moderate.		Malignant Hyperthermia Susceptibility VCEP	https://clinicalgenome.org/docs/clingen-malignant-hyperthermia-susceptibility-expert-panel-specifications-to-the-acmg-amp-variant-interpretation-guidelines-for/	0.889	0.882	0.88	0.443981	28.1
19	39071043	NM_000540.3(RYR1):c.14545G>A (p.Val4849Ile)	ENST00000359596.3	12984	RYR1	malignant hyperthermia, susceptibility to, 1	MONDO:0007783	Autosomal dominant inheritance	Pathogenic	PS3_Moderate, PP1_Strong, PM1_Supporting, PS4		This pathogenicity assessment is relevant only for malignant hyperthermia susceptibility (MHS) inherited in an autosomal dominant pattern. Variants in RYR1 can also cause other myopathies inherited in an autosomal dominant pattern or in an autosomal recessive pattern. Some of these disorders may predispose individuals to malignant hyperthermia. RYR1 variants may also contribute to a malignant hyperthermia reaction in combination with other genetic and non-genetic factors and the clinician needs to consider such factors in making management decisions.This sequence variant predicts a substitution of valine with isoleucine at codon 4849 of the RYR1 protein, p.(Val4849Ile). The maximum allele frequency for this variant among the six major gnomAD populations is AFR: 0.00004, a frequency consistent with pathogenicity for MHS. This variant has been reported in 31 unrelated individuals who have a personal or family history of a malignant hyperthermia reaction, all of these individuals had a positive in vitro contracture test (IVCT) or caffeine halothane contracture test (CHCT) result (if the proband was unavailable for testing, a positive diagnostic test result in a mutation-positive relative was counted), PS4 (PMID: 25960145, 30236257, 23558838, 24433488, 16163667, 28527222, 15731587, 19346234, 21455645). Functional studies in HEK293 cells show an increased sensitivity to RYR1 agonists PS3_Moderate (PMID: 28403410). This variant resides in a region of RYR1 considered to be a hotspot for pathogenic variants that contribute to MHS, PM1_Sup (PMID: 21118704). This variant segregates with MHS in 23 individuals, PP1_Strong (PMID: 25960145, 28527222). A REVEL score of 0.817 supports neither a pathogenic nor a benign status for this variant. This variant has been classified as Pathogenic. Criteria implemented: PS3_Moderate, PS4, PM1_Supporting, PP1_Strong.		Malignant Hyperthermia Susceptibility VCEP	https://clinicalgenome.org/docs/clingen-malignant-hyperthermia-susceptibility-expert-panel-specifications-to-the-acmg-amp-variant-interpretation-guidelines-for/	0.837	0.817	0.83	0.372702	24.5
19	39071080	NM_000540.3(RYR1):c.14582G>A (p.Arg4861His)	ENST00000359596.3	12982	RYR1	malignant hyperthermia, susceptibility to, 1	MONDO:0007783	Autosomal dominant inheritance	Likely Pathogenic	PS4_Supporting, PS3_Moderate, PP3_Moderate, PM1_Supporting	TRUE	This pathogenicity assessment is relevant only for malignant hyperthermia susceptibility (MHS) inherited in an autosomal dominant pattern. Variants in RYR1 can also cause other myopathies inherited in an autosomal dominant pattern or in an autosomal recessive pattern. Some of these disorders may predispose individuals to malignant hyperthermia. RYR1 variants may also contribute to a malignant hyperthermia reaction in combination with other genetic and non-genetic factors and the clinician needs to consider such factors in making management decisions.This sequence variant predicts a substitution of arginine with histidine at codon 4861 of the RYR1 protein, p.(Arg4861His). This variant was not present in a large population database (gnomAD) at the time this variant was interpreted. This variant has been reported in an individual with a personal or family history of an MH episode and a positive in vitro contracture test (IVCT) or caffeine halothane contracture test (CHCT) result (if the proband was unavailable for testing, a positive diagnostic test result in a mutation-positive relative was counted), PS4_Supporting (PMID: 23558838). Functional studies in HEK293 cells show an increased sensitivity to RYR1 agonists, PS3_Moderate (PMID: 28527222). This variant resides in a region of RYR1 considered to be a hotspot for pathogenic variants that contribute to MHS, PM1_Sup (PMID: 21118704). A REVEL score >0.85 (0.912) supports a pathogenic status for this variant, PP3_Moderate. This variant has been classified as Likely Pathogenic. Criteria implemented: PS3_Moderate, PS4_Supporting, PM1_Supporting, PP3_Moderate.		Malignant Hyperthermia Susceptibility VCEP	https://clinicalgenome.org/docs/clingen-malignant-hyperthermia-susceptibility-expert-panel-specifications-to-the-acmg-amp-variant-interpretation-guidelines-for/	0.877	0.912	0.87	0.470338	32
19	39071125	NM_000540.2(RYR1):c.14627A>G (p.Lys4876Arg)	ENST00000359596.3	133081	RYR1	malignant hyperthermia of anesthesia	MONDO:0018493	Autosomal dominant inheritance	Likely Pathogenic	PP3_Moderate, PM1_Supporting, PS4_Moderate, PP1_Moderate	TRUE	This pathogenicity assessment is relevant only for malignant hyperthermia susceptibility (MHS) inherited in an autosomal dominant pattern. Variants in RYR1 can also cause other myopathies inherited in an autosomal dominant pattern or in an autosomal recessive pattern. Some of these disorders may predispose individuals to malignant hyperthermia. RYR1 variants may also contribute to a malignant hyperthermia reaction in combination with other genetic and non-genetic factors and the clinician needs to consider such factors in making management decisions.This sequence variant predicts a substitution of lysine with arginine at codon 4876 of the RYR1 protein, p.(Lys4876Arg). This variant was not present in a large population database (gnomAD) at the time this variant was interpreted. This variant has been reported in four unrelated individuals who have a personal or family history of a malignant hyperthermia reaction, all of these individuals had a positive in vitro contracture test (IVCT) or caffeine halothane contracture test (CHCT) result (if the proband was unavailable for testing, a positive diagnostic test result in a mutation-positive relative was counted), PS4_Moderate (PMID:15731587, PMID:16163667, PMID:19191329, PMID:24433488). This variant segregates with MHS in five individuals, PP1_Moderate (PMID:27854207). No functional studies were identified for this variant. This variant resides in a region of RYR1 considered to be a hotspot for pathogenic variants that contribute to MHS, PM1_Supporting (PMID: 21118704). A REVEL score >0.85 (0.912) supports a pathogenic status for this variant, PP3_Moderate. This variant has been classified as Likely Pathogenic. Criteria implemented: PS4_Moderate, PM1_Supporting, PP1_Moderate, PP3_Moderate.		Malignant Hyperthermia Susceptibility VCEP	https://clinicalgenome.org/docs/clingen-malignant-hyperthermia-susceptibility-expert-panel-specifications-to-the-acmg-amp-variant-interpretation-guidelines-for/	0.878	0.912	0.808	0.265569	29.7
2	39213258	NM_005633.3(SOS1):c.3709C>A (p.Pro1237Thr)	ENST00000426016.1	45367	SOS1	RASopathy	MONDO:0021060	Autosomal dominant inheritance	Likely Benign	BS1		The filtering allele frequency of the c.3709C>A (p.Pro1237Thr) variant in the SOS1 gene is 0.0373% (11/16510) of South Asian chromosomes by the Exome Aggregation Consortium, which is a high enough frequency to be classified as likely benign based on thresholds defined by the ClinGen RASopathy Expert Panel (BS1; PMID:29493581)		RASopathy VCEP	https://www.clinicalgenome.org/docs/clingen-rasopathy-expert-panel-specifications-to-the-acmg-amp-variant-interpretation-guidelines-version-1/	0.332	0.428	0.369	-0.0417294	26.2
2	39213309	NM_005633.3(SOS1):c.3658G>A (p.Val1220Met)	ENST00000426016.1	448938	SOS1	RASopathy	MONDO:0021060	Autosomal dominant inheritance	Likely Benign	BS1		The filtering allele frequency of the c.3658G>A (p.Val1220Met) variant in the SOS1 gene is 0.0328% (10/16512) of South Asian chromosomes by the Exome Aggregation Consortium, which is a high enough frequency to be classified as likely benign based on thresholds defined by the ClinGen RASopathy Expert Panel (BS1; PMID:29493581)		RASopathy VCEP	https://www.clinicalgenome.org/docs/clingen-rasopathy-expert-panel-specifications-to-the-acmg-amp-variant-interpretation-guidelines-version-1/	0.344	0.306	0.087	-0.0479411	26.9
2	39213367	NM_005633.3(SOS1):c.3600C>G (p.Asp1200Glu)	ENST00000426016.1	40733	SOS1	RASopathy	MONDO:0021060	Autosomal dominant inheritance	Likely Benign	BP4, BS1, BP5		The c.3600C>G (p.Asp1200Glu) variant in the SOS1 gene has been identified in at least 6 individuals without detailed phenotypic information as well as one patient with an alternative molecular basis for disease in the BRAF gene (BP5; EGL, Invitae, GeneDx internal data, GTR Lab ID: 500060, 500031, 26957; SCV000854873.1, SCV000553268.3, SCV000209087.11). The filtering allele frequency of the c.3600C>G (p.Asp1200Glu) variant is 0.025% for European (non-Finnish) exomes by the gnomAD database (40/251300 with 95% CI) which is strong evidence to suggest that the variant may be benign based on thresholds defined by the ClinGen RASopathy Expert Panel for autosomal dominant RASopathy variants (BS1). Of note, the c.3600C>A change that also results in p.Asp1200Glu has been identified in one patient with a RASopathy but this variant has not met criteria to be classified as pathogenic and therefore PM5 is not met (Partners LMM internal data; GTR Lab ID: 21766; SCV000062231.5). Computational prediction tools and conservation analysis suggest that the p.Asp1200Glu variant does not impact the protein (BP4). In summary, this variant meets criteria to be classified as likely benign. RASopathy-specific ACMG/AMP criteria applied (PMID:29493581): BS1, BP4, BP5.	27236105	RASopathy VCEP	https://www.clinicalgenome.org/docs/clingen-rasopathy-expert-panel-specifications-to-the-acmg-amp-variant-interpretation-guidelines-version-1/	0.015	0.207	.	-0.611346	12.36
2	39222288	NM_005633.3(SOS1):c.3322G>A (p.Asp1108Asn)	ENST00000426016.1	240197	SOS1	RASopathy	MONDO:0021060	Autosomal dominant inheritance	Likely Benign	BS1, BP5		The c.3322G>A (p.Asp1108Asn) variant in SOS1 was present in 0.039% (10/13658 with 95% CI) of Latino alleles in gnomAD v3 (BS1). This variant has been identified in a patient with Noonan syndrome who had an alternate molecular basis for disease (BP5; SCV000966758.1; ClinVar ID: 44603). It was also identified in a homozygous state in an individual who also carried a variant in TRMT1 (BP5 not met; Baylor College of Medicine internal data). In summary, this variant meets criteria to be classified as likely benign. RASopathy-specific ACMG/AMP criteria applied (PMID:29493581): BS1, BP5.		RASopathy VCEP	https://www.clinicalgenome.org/docs/clingen-rasopathy-expert-panel-specifications-to-the-acmg-amp-variant-interpretation-guidelines-version-1/	0.375	0.213	.	-0.412077	23
2	39224112	NM_005633.3(SOS1):c.3032A>G (p.Asn1011Ser)	ENST00000426016.1	40716	SOS1	RASopathy	MONDO:0021060	Autosomal dominant inheritance	Benign	BA1		The filtering allele frequency of the c.3032A>G (p.Asn1011Ser) variant in the SOS1 gene is 0.26% for European (Non-Finnish) chromosomes by the Exome Aggregation Consortium (197/66620 with 95% CI), which is a high enough frequency to be classified as benign based on thresholds defined by the ClinGen RASopathy Expert panel for autosomal dominant RASopathy variants (BA1).		RASopathy VCEP	https://www.clinicalgenome.org/docs/clingen-rasopathy-expert-panel-specifications-to-the-acmg-amp-variant-interpretation-guidelines-version-1/	0.373	0.079	.	-0.557938	21.4
2	39234309	NM_005633.3(SOS1):c.2536G>A (p.Glu846Lys)	ENST00000426016.1	40706	SOS1	Noonan syndrome	MONDO:0018997	Autosomal dominant inheritance	Pathogenic	PS3, PP2, PP3, PM1, PM2, PM6		The c.2536G>A (p.Glu846Lys) variant in SOS1 has been reported in the literature as an unconfirmed de novo occurrence in a patient with clinical features of a RASopathy (PM6; PMID 23673306). It has also been reported in a patient diagnosed with HCM (PMID 22555271). In vitro functional studies provide some evidence that the p.Glu846Lys variant may impact protein function (PS3; PMID 17143285). This variant was absent from large population studies (PM2; ExAC, http://exac.broadinstitute.org). Computational prediction tools and conservation analysis suggest that the p.Glu846Lys variant may impact the protein (PP3). The variant is located in the SOS1 gene, which has been defined by the ClinGen RASopathy Expert Panel as a gene with a low rate of benign missense variants and pathogenic missense variants are common (PP2; PMID: 29493581). Furthermore, the variant is in a location that has been defined to be a mutational hotspot or domain of SOS1 (PM1; PMID 21387466). In summary, this variant meets criteria to be classified as pathogenic for RASopathies in an autosomal dominant manner. Rasopathy-specific ACMG/AMP criteria applied (PMID:29493581): PP2, PP3, PM1, PM2, PM6, PS3.	17143285, 22555271, 23673306	RASopathy VCEP	https://www.clinicalgenome.org/docs/clingen-rasopathy-expert-panel-specifications-to-the-acmg-amp-variant-interpretation-guidelines-version-1/	0.874	0.443	0.796	0.0752214	25.9
2	39239286	NM_005633.3(SOS1):c.2371C>A (p.Leu791Ile)	ENST00000426016.1	40702	SOS1	RASopathy	MONDO:0021060	Autosomal dominant inheritance	Benign	BA1		The filtering allele frequency of the c.2371C>A (p.Leu791Ile) variant in the SOS1 gene is 0.081% for European (Non-Finnish) chromosomes by the Exome Aggregation Consortium (67/66688 with 95% CI), which is a high enough frequency to be classified as benign based on thresholds defined by the ClinGen RASopathy Expert panel for autosomal dominant RASopathy variants (BA1).		RASopathy VCEP	https://www.clinicalgenome.org/docs/clingen-rasopathy-expert-panel-specifications-to-the-acmg-amp-variant-interpretation-guidelines-version-1/	0.282	0.149	.	-0.445002	24.3
2	39240612	NM_005633.3(SOS1):c.2156G>C (p.Gly719Ala)	ENST00000426016.1	40698	SOS1	RASopathy	MONDO:0021060	Autosomal dominant inheritance	Likely Benign	BS1		The filtering allele frequency of the c.2156G>C (p.Gly719Ala) variant in the SOS1 gene is 0.0414% (37/66598) of European chromosomes by the Exome Aggregation Consortium, which is a high enough frequency to be classified as likely benign based on thresholds defined by the ClinGen RASopathy Expert Panel (BS1; PMID:29493581)		RASopathy VCEP	https://www.clinicalgenome.org/docs/clingen-rasopathy-expert-panel-specifications-to-the-acmg-amp-variant-interpretation-guidelines-version-1/	0.226	0.103	0.344	-0.579883	21.9
2	39240646	NM_005633.3(SOS1):c.2122G>A (p.Ala708Thr)	ENST00000426016.1	40697	SOS1	RASopathy	MONDO:0021060	Autosomal dominant inheritance	Benign	BA1		The filtering allele frequency of the c.2122G>A (p.Ala708Thr) variant in the SOS1 gene is 5.13% for Latino chromosomes by the Exome Aggregation Consortium (633/11554 with 95% CI), which is a high enough frequency to be classified as benign based on thresholds defined by the ClinGen RASopathy Expert panel for autosomal dominant RASopathy variants (BA1).		RASopathy VCEP	https://www.clinicalgenome.org/docs/clingen-rasopathy-expert-panel-specifications-to-the-acmg-amp-variant-interpretation-guidelines-version-1/	0.204	0.143	.	-0.316638	22.3
2	39241061	NM_005633.3(SOS1):c.2010G>C (p.Leu670Phe)	ENST00000426016.1	448942	SOS1	RASopathy	MONDO:0021060	Autosomal dominant inheritance	Benign	BA1		The filtering allele frequency of the c.2010G>C (p.Leu670Phe) variant in the SOS1 gene is 0.055% (9/8572) of East Asian chromosomes by the Exome Aggregation Consortium, which is a high enough frequency to be classified as benign based on thresholds defined by the ClinGen RASopathy Expert Panel (BA1; PMID:29493581)		RASopathy VCEP	https://www.clinicalgenome.org/docs/clingen-rasopathy-expert-panel-specifications-to-the-acmg-amp-variant-interpretation-guidelines-version-1/	0.349	0.12	.	-0.380491	19.78
2	39241107	NM_005633.3(SOS1):c.1964C>T (p.Pro655Leu)	ENST00000426016.1	40692	SOS1	RASopathy	MONDO:0021060	Autosomal dominant inheritance	Benign	BA1		The filtering allele frequency of the c.1964C>T (p.Pro655Leu) variant in the SOS1 gene is 1.153% (803/65674) of European chromosomes by the Exome Aggregation Consortium, which is a high enough frequency to be classified as benign based on thresholds defined by the ClinGen RASopathy Expert Panel (BA1; PMID:29493581)		RASopathy VCEP	https://www.clinicalgenome.org/docs/clingen-rasopathy-expert-panel-specifications-to-the-acmg-amp-variant-interpretation-guidelines-version-1/	0.285	0.091	.	-0.379579	23
2	39249797	NM_005633.3(SOS1):c.1772A>G (p.Asn591Ser)	ENST00000426016.1	448943	SOS1	RASopathy	MONDO:0021060	Autosomal dominant inheritance	Benign	BA1		The filtering allele frequency of the c.1772A>G (p.Asn591Ser) variant in the SOS1 gene is 0.054% (11/11524) of Latino chromosomes by the Exome Aggregation Consortium, which is a high enough frequency to be classified as benign based on thresholds defined by the ClinGen RASopathy Expert Panel (BA1; PMID:29493581)		RASopathy VCEP	https://www.clinicalgenome.org/docs/clingen-rasopathy-expert-panel-specifications-to-the-acmg-amp-variant-interpretation-guidelines-version-1/	0.239	0.102	0.29	-0.60388	19.79
2	39249864	NM_005633.3(SOS1):c.1705C>G (p.Leu569Val)	ENST00000426016.1	40686	SOS1	RASopathy	MONDO:0021060	Autosomal dominant inheritance	Likely Benign	BS1		The filtering allele frequency of the c.1705C>G (p.Leu569Val) variant in the SOS1 gene is 0.0336% (31/66714) of European chromosomes by the Exome Aggregation Consortium, which is a high enough frequency to be classified as likely benign based on thresholds defined by the ClinGen RASopathy Expert Panel (BS1; PMID:29493581)		RASopathy VCEP	https://www.clinicalgenome.org/docs/clingen-rasopathy-expert-panel-specifications-to-the-acmg-amp-variant-interpretation-guidelines-version-1/	0.456	0.33	.	-0.117973	18.82
2	39249913	NM_005633.3(SOS1):c.1656G>C (p.Arg552Ser)	ENST00000426016.1	12872	SOS1	RASopathy	MONDO:0021060	Autosomal dominant inheritance	Pathogenic	PS4, PS3, PM1_Strong, PP3, PP2, PS2_Very Strong, PM2		The c.1656G>C (p.Arg552Ser) variant in SOS1 has been reported as a confirmed de novo occurrence in at least 2 patients with clinical features of a RASopathy (PS2_VeryStrong; PMID 17143282). This variant has also been identified in at least 7 independent occurrences in patients with clinical features of a RASopathy (PS4; PMIDs: 26297936, 25862627, 17143282, 21387466, 19020799, 23885229, 22190897, 19352411). This variant was absent from large population studies (PM2; gnomAD, http://gnomad.broadinstitute.org). In vitro functional studies provide some evidence that the p.Arg552Ser variant may impact protein function (PS3; PMID: 27304678). This residue has been identified as a hot spot. These variants would have received PM5_Strong but the RAS EP decided that PM1 and PM5 cannot be used simultaneously and therefore this rule has been upgraded with expert judgement (PM1_Strong). Computational prediction tools and conservation analysis suggest that the p.Arg552Ser variant may impact the protein (PP3). The variant is located in the SOS1 gene, which has been defined by the ClinGen RASopathy Expert Panel as a gene with a low rate of benign missense variants and pathogenic missense variants are common (PP2; PMID: 29493581). In summary, this variant meets criteria to be classified as pathogenic for RASopathies in an autosomal dominant manner. Rasopathy-specific ACMG/AMP criteria applied (PMID:29493581): PS2_VeryStrong, PS4, PM2, PS3, PM1_Strong, PP2, PP3.	21387466, 26297936, 18925667, 25862627, 21784453, 22488759, 22190897, 19352411, 28378436, 19020799, 22465605, 17143282, 29625050, 29696744, 23885229, 27304678, 23885229, 17143282, 17143282, 23885229	RASopathy VCEP	https://www.clinicalgenome.org/docs/clingen-rasopathy-expert-panel-specifications-to-the-acmg-amp-variant-interpretation-guidelines-version-1/	0.99	0.863	0.85	0.345479	24.3
2	39249913	NM_005633.3(SOS1):c.1656G>T (p.Arg552Ser)	ENST00000426016.1	40684	SOS1	RASopathy	MONDO:0021060	Autosomal dominant inheritance	Pathogenic	PS4_Moderate, PS1, PS2, PM1_Strong, PP3, PP2, PM2		The c.1656G>T (p.Arg552Ser) variant in SOS1 has been reported as a confirmed de novo occurrence in one patient and 2 other probands with clinical features of a RASopathy (PS2, PS4_Moderate; PMID 17586837, 18854871). Of note, one of these cases was an affected mother-child duo (PP1 not met; PMID: 17586837). This variant was absent from large population studies (PM2; gnomAD, http://gnomad.broadinstitute.org). This amino acid residue has been designated as a hotspot. These variants would have received PM5_Strong but the RAS EP decided that PM1 and PM5 cannot be used simultaneously and therefore this rule has been upgraded with expert judgement (PM1_Strong). Of note, the p.Arg552Ser variant in SOS1 has also been a consequence of the c.1656G>C nucleotide change which has been classified as pathogenic (PS1; ClinVar ID 12872). Computational prediction tools and conservation analysis suggest that the p.Arg552Ser variant may impact the protein (PP3). The variant is located in the SOS1 gene, which has been defined by the ClinGen RASopathy Expert Panel as a gene with a low rate of benign missense variants and pathogenic missense variants are common (PP2; PMID: 29493581). In summary, this variant meets criteria to be classified as pathogenic for RASopathies in an autosomal dominant manner. Rasopathy-specific ACMG/AMP criteria applied (PMID:29493581): PS2, PS1, PM1_Strong, PM2, PS4_Moderate, PP2, PP3.	18854871, 17586837, 29625050, 17586837, 17586837, 17586837, 17586837	RASopathy VCEP	https://www.clinicalgenome.org/docs/clingen-rasopathy-expert-panel-specifications-to-the-acmg-amp-variant-interpretation-guidelines-version-1/	0.99	0.863	0.85	0.345479	24.3
2	39249914	NM_005633.3(SOS1):c.1655G>T (p.Arg552Met)	ENST00000426016.1	40681	SOS1	RASopathy	MONDO:0021060	Autosomal dominant inheritance	Likely Pathogenic	PS4_Moderate, PM1_Strong, PP3, PP2		The c.1655G>T (p.Arg552Met) variant has been identified in at least 3 independent occurrences in patients with clinical features of a RASopathy (PS4_Moderate; GeneDx internal data; GTR Lab IDs 26957; SCV000565586.5 PMID: 21387466). his AA residue has been specified as a hotspot for variation. These variants would have received PM5_Strong but the RAS EP decided that PM1 and PM5 cannot be used simultaneously and therefore this rule has been upgraded with expert judgement (PM1_Strong). Computational prediction tools and conservation analysis suggest that the p.Arg552Met variant may impact the protein (PP3). The variant is located in the SOS1 gene, which has been defined by the ClinGen RASopathy Expert Panel as a gene with a low rate of benign missense variants and pathogenic missense variants are common (PP2; PMID: 29493581). In summary, this variant meets criteria to be classified as likely pathogenic for RASopathies in an autosomal dominant manner. RASopathy-specific ACMG/AMP criteria applied (PMID:29493581): PS4_Moderate, PM1_Strong, PP2, PP3.	21387466, 29625050	RASopathy VCEP	https://www.clinicalgenome.org/docs/clingen-rasopathy-expert-panel-specifications-to-the-acmg-amp-variant-interpretation-guidelines-version-1/	0.884	0.903	0.541	0.417607	29
2	39249914	NM_005633.3(SOS1):c.1655G>C (p.Arg552Thr)	ENST00000426016.1	40682	SOS1	Noonan syndrome	MONDO:0018997	Autosomal dominant inheritance	Pathogenic	PS4_Moderate, PM1_Strong, PP3, PP2, PM6, PM2		The c.1655G>C (p.Arg552Thr) variant in SOS1 has been identified in at least 4 independent occurrences in patients with clinical features of a RASopathy, one of which was de novo (PS4_Moderate; GeneDx, St. George's Hospital, London internal data; GTR Lab ID: 26957 SCV000209121.12; PMID: 21387466, 19352411). This variant was absent from large population studies (PM2; gnomAD, http://gnomad.broadinstitute.org). The p.Arg552 residue has been defined as a hotspot by the RAS EP. These variants would have received PM5_Strong but the RAS EP decided that PM1 and PM5 cannot be used simultaneously and therefore this rule has been upgraded with expert judgement (PM1_Strong). The variant is located in the SOS1 gene, which has been defined by the ClinGen RASopathy Expert Panel as a gene with a low rate of benign missense variants and pathogenic missense variants are common (PP2; PMID: 29493581). Computational prediction tools and conservation analysis suggest that the p.Arg552Thr variant may impact the protein (PP3). In summary, this variant meets criteria to be classified as pathogenic for RASopathies in an autosomal dominant manner. Rasopathy-specific ACMG/AMP criteria applied (PMID:29493581): PS4_Moderate, PM1_Strong, PM2, PM6, PP2, PP3.	19352411, 21387466	RASopathy VCEP	https://www.clinicalgenome.org/docs/clingen-rasopathy-expert-panel-specifications-to-the-acmg-amp-variant-interpretation-guidelines-version-1/	0.884	0.903	0.541	0.417607	29
2	39249914	NM_005633.3(SOS1):c.1655G>A (p.Arg552Lys)	ENST00000426016.1	40683	SOS1	Noonan syndrome	MONDO:0018997	Autosomal dominant inheritance	Pathogenic	PS3, PS4, PM1_Strong, PP3, PP2, PS2_Very Strong, PM2		The c.1655G>A (p.Arg552Lys) variant in SOS1 has been reported as a confirmed de novo occurrence in at least 2 patients with clinical features of a RASopathy (PS2_VeryStrong; PMID 17586837, 17143282, 30266093, 26686981). This variant has been detected in at least 7 independent occurrences with clinical features of a RASopathy (PS4; PMIDs: 17586837, 22420426, 28378436, 29037749, 25337068, 21387466, 21784453, 26918529, 21274610). In vitro functional studies provide some evidence that the p.Arg552Lys variant may impact protein function (PS3; PMID: 21784453). This residue has been defined as a PM1 hotspot by the RAS VCEP. These variants would have received PM5_Strong but the RAS EP decided that PM1 and PM5 cannot be used simultaneously and therefore this rule has been upgraded with expert judgement (PM1_Strong). This variant was absent from large population studies (PM2; gnomAD, http://gnomad.broadinstitute.org). Computational prediction tools and conservation analysis suggest that the p.Arg552Lys variant may impact the protein (PP3). The variant is located in the SOS1 gene, which has been defined by the ClinGen RASopathy Expert Panel as a gene with a low rate of benign missense variants and pathogenic missense variants are common (PP2; PMID: 29493581). In summary, this variant meets criteria to be classified as pathogenic for RASopathies in an autosomal dominant manner. Rasopathy-specific ACMG/AMP criteria applied (PMID:29493581): PS2_VeryStrong, PS4, PS3, PM1_Strong, PM2, PP2, PP3.	28378436, 26214590, 27236105, 21784453, 21387466, 29037749, 25337068, 21274610, 30266093, 26918529, 30266093, 26686981, 30266093, 26686981	RASopathy VCEP	https://www.clinicalgenome.org/docs/clingen-rasopathy-expert-panel-specifications-to-the-acmg-amp-variant-interpretation-guidelines-version-1/	0.973	0.955	0.858	0.407391	27.2
2	39249915	NM_005633.3(SOS1):c.1654A>G (p.Arg552Gly)	ENST00000426016.1	12871	SOS1	Noonan syndrome	MONDO:0018997	Autosomal dominant inheritance	Pathogenic	PS3, PP2, PP3, PM1, PS2_Very Strong, PM2		The c.1654A>G (p.Arg552Gly) variant in SOS1 has been reported as a confirmed de novo occurrence in at least 2 patients with clinical features of a RASopathy (PS2_VeryStrong; PMID 17143282). This variant was absent from large population studies (PM2; ExAC, http://exac.broadinstitute.org). In vitro functional studies provide some evidence that the p.Arg552Gly variant may impact protein function (PS3; PMID: 17143282). The variant is located in the SOS1 gene, which has been defined by the ClinGen RASopathy Expert Panel as a gene with a low rate of benign missense variants and pathogenic missense variants are common (PP2; PMID: 29493581). Furthermore, the variant is in a location that has been defined by the ClinGen RASopathy Expert Panel to be a mutational hotspot or domain of SOS1 (PM1; PMID 29493581). Computational prediction tools and conservation analysis suggest that the p.Arg552Gly variant may impact the protein (PP3). In summary, this variant meets criteria to be classified as pathogenic for RASopathies in an autosomal dominant manner. Rasopathy-specific ACMG/AMP criteria applied (PMID:29493581): PP2, PP3, PM1, PM2, PS3, PS2_VeryStrong.		RASopathy VCEP	https://www.clinicalgenome.org/docs/clingen-rasopathy-expert-panel-specifications-to-the-acmg-amp-variant-interpretation-guidelines-version-1/	0.985	0.921	0.864	0.370611	27
2	39249915	NM_005633.3(SOS1):c.1654A>T (p.Arg552Trp)	ENST00000426016.1	372656	SOS1	RASopathy	MONDO:0021060	Autosomal dominant inheritance	Likely Pathogenic	PM1_Strong, PP3, PP2, PM2, PS4_Supporting		The c.1654A>T (p.Arg552Trp) variant has been identified in 1 patient with clinical features of a RASopathy (PS4_Supporting; PMID: 22465605). This variant was absent from large population studies (PM2; gnomAD, http://gnomad.broadinstitute.org). Of note this p.Arg552 residue is defined as a hotspot by the RAS VCEP. This variant would have received PM5_Strong but the RAS EP decided that PM1 and PM5 cannot be used simultaneously and therefore the PM1 rule has been upgraded with expert judgement (PM1_Strong). Computational prediction tools and conservation analysis suggest that the p.Arg552Trp variant may impact the protein (PP3). The variant is located in the SOS1 gene, which has been defined by the ClinGen RASopathy Expert Panel as a gene with a low rate of benign missense variants and pathogenic missense variants are common (PP2; PMID: 29493581). In summary, this variant meets criteria to be classified as pathogenic for RASopathies in an autosomal dominant manner. Rasopathy-specific ACMG/AMP criteria applied (PMID:29493581): PS4_Supporting, PM2, PM1_Strong, PP2, PP3.	22465605, 22465605, 22465605	RASopathy VCEP	https://www.clinicalgenome.org/docs/clingen-rasopathy-expert-panel-specifications-to-the-acmg-amp-variant-interpretation-guidelines-version-1/	0.985	0.921	0.864	0.370611	27
2	39249927	NM_005633.3(SOS1):c.1642A>C (p.Ser548Arg)	ENST00000426016.1	40678	SOS1	Noonan syndrome	MONDO:0018997	Autosomal dominant inheritance	Pathogenic	PS3, PP2, PP3, PM1, PM2, PS2_Very Strong		The c.1642A>C (p.Ser548Arg) variant in SOS1 has been reported as a confirmed de novo occurrence in a patient with clinical features of a RASopathy (PS2_VeryStrong; PMID 17143282). In vitro functional studies provide some evidence that the p.Ser548Arg variant may impact protein function (PS3; PMID 23487764). This variant was absent from large population studies (PM2; ExAC, http://exac.broadinstitute.org). The variant is located in the SOS1 gene, which has been defined by the ClinGen RASopathy Expert Panel as a gene with a low rate of benign missense variants and pathogenic missense variants are common (PP2; PMID: 29493581). Furthermore, the variant is in a location that has been defined by the ClinGen RASopathy Expert Panel to be a mutational hotspot or domain of SOS1 (PM1; PMID 29493581). Computational prediction tools and conservation analysis suggest that the p.Ser548Arg variant may impact the protein (PP3). In summary, this variant meets criteria to be classified as pathogenic for RASopathies in an autosomal dominant manner. Rasopathy-specific ACMG/AMP criteria applied (PMID: 29493581): PP2, PP3, PM1, PM2, PS3 PS2_VeryStrong.	17143285, 29493581, 17143282	RASopathy VCEP	https://www.clinicalgenome.org/docs/clingen-rasopathy-expert-panel-specifications-to-the-acmg-amp-variant-interpretation-guidelines-version-1/	0.972	0.75	0.754	0.319865	25.9
2	39250079	NM_005633.3(SOS1):c.1490G>A (p.Arg497Gln)	ENST00000426016.1	45348	SOS1	RASopathy	MONDO:0021060	Autosomal dominant inheritance	Likely Benign	BS3, BP5		The c.1490G>A (p.Arg497Gln) variant in SOS1 was present in 0.0113% (4/35392) of Latino chromosomes in gnomAD (BS1 not met; gnomad.broadinstitute.org). It has been observed in 1 proband with Noonan syndrome with an alternate molecular basis for disease (BP5; PMID: 20683980). Of note, it has also been observed in other probands with disparate phenotypes and their reportedly unaffected parents; however, these individuals were not well-phenotyped and, therefore, do not meet current requirements for BS2 (BS2 not met; PMID:21387466, Otto von Guericke University Magdeburg, GeneDx, Partners Laboratory for Molecular Medicine, Integrated Genetics, and Baylor Genetics internal data; ClinVar SCV000209114.12, SCV000062197.7, SCV001361139.1). In vitro functional studies provide some evidence that this variant does not impact protein function (BS3; PMID: 20683980). Although this variant occurs in a location defined by the ClinGen RASopathy Expert Panel to be a mutational hotspot or domain of SOS1, expert judgement was used to classify this variant as likely benign. RASopathy-specific ACMG/AMP criteria applied (PMID: 29493581): BS3, BP5.	20683980, 20683980	RASopathy VCEP	https://www.clinicalgenome.org/docs/clingen-rasopathy-expert-panel-specifications-to-the-acmg-amp-variant-interpretation-guidelines-version-1/	0.872	0.744	.	0.255917	25.4
2	39250293	NM_005633.3(SOS1):c.1276C>A (p.Gln426Lys)	ENST00000426016.1	561622	SOS1	RASopathy	MONDO:0021060	Autosomal dominant inheritance	Likely Pathogenic	PP3, PP2, PM1, PM2, PS4_Supporting		The c.1276C>A (p.Gln426Lys) variant in SOS1 was absent from large population studies (PM2; gnomad.broadinstitute.org). It was observed in 1 individual with a diagnosis of Noonan syndrome (PS4_Supporting; GeneDx internal data, ClinVar SCV000808402.1). SOS1 has been defined by the ClinGen RASopathy Expert Panel as a gene with a low rate of benign missense variants and pathogenic missense variants are common (PP2; PMID: 29493581). Furthermore, the variant is in a location that has been defined by the ClinGen RASopathy Expert Panel to be a mutational hotspot or domain of SOS1 (PM1; PMID: 29493581). Computational prediction tools and conservation analysis suggest that the p.Gln426Lys variant may impact the protein (PP3). In summary, this variant meets criteria to be classified as likely pathogenic for RASopathies in an autosomal dominant manner. RASopathy-specific ACMG/AMP criteria applied (PMID: 29493581): PM1, PM2, PP2, PP3, PS4_Supporting.	29493581	RASopathy VCEP	https://www.clinicalgenome.org/docs/clingen-rasopathy-expert-panel-specifications-to-the-acmg-amp-variant-interpretation-guidelines-version-1/	0.89	0.786	0.449	0.327725	24.2
2	39262409	NM_005633.3(SOS1):c.1018C>T (p.Pro340Ser)	ENST00000426016.1	40664	SOS1	RASopathy	MONDO:0021060	Autosomal dominant inheritance	Benign	PP2, BP5, BS4, BS1		The c.1018C>T (p.Pro340Ser) variant in the SOS1 gene has been found not to segregate in a family member of a patient who underwent testing for RASopathies as well as another adult who was unaffected (BS4; GeneDx, Invitae internal data; GTR Lab ID: 26957, 500031; SCV000514724.5, SCV000659124.2). This variant has also been identified in a patient with an alternate molecular basis of disease (BP5; PMID 22585553). The filtering allele frequency of the p.Pro340Ser variant is 0.022% for East Asian exomes in the gnomAD database (20/251276 with 95% CI), which is high enough frequency to be considered strong evidence for the variant being benign by the ClinGen RASopathy Expert Panel (BS1). In summary, this variant meets criteria to be classified as benign. RASopathy-specific ACMG/AMP criteria applied (PMID:29493581): BS4, BP5, BS1.	22585553	RASopathy VCEP	https://www.clinicalgenome.org/docs/clingen-rasopathy-expert-panel-specifications-to-the-acmg-amp-variant-interpretation-guidelines-version-1/	0.926	0.577	.	0.283403	27.2
2	39262607	NM_005633.3(SOS1):c.899G>A (p.Arg300Gln)	ENST00000426016.1	336021	SOS1	RASopathy	MONDO:0021060	Autosomal dominant inheritance	Likely Benign	BP4, BP5		The c.899G>A (p.Arg300Gln) variant in SOS1 is present in 0.01% (3/30610) South Asian alleles in gnomAD. Computational prediction tools and conservation analysis suggest that this variant does not impact the protein (BP4). This variant has been identified in 5 probands with an alternate molecular basis for disease (BP5: SCV000430444.2; SCV000430443.2; SCV000730061.1; SCV000939867.1). In summary, the clinical significance of the p.Arg300Gln variant is likely benign. RASopathy-specific ACMG/AMP criteria applied (PMID:29493581): BP4, BP5.		RASopathy VCEP	https://www.clinicalgenome.org/docs/clingen-rasopathy-expert-panel-specifications-to-the-acmg-amp-variant-interpretation-guidelines-version-1/	0.169	0.119	.	-0.495491	21.1
2	39278343	NM_005633.3(SOS1):c.806T>C (p.Met269Thr)	ENST00000426016.1	40662	SOS1	Noonan syndrome	MONDO:0018997	Autosomal dominant inheritance	Pathogenic	PP2, PP3, PM1, PM2, PS2_Very Strong		The c.806T>C (p.Met269Thr) variant in SOS1 has been reported in the literature in at least 2 unconfirmed and 1 confirmed de novo occurrences in patients with clinical features of a RASopathy (PS2_VeryStrong; PMID 17586837; 19953625, 20683980). It has also been reported as a confirmed de novo occurrence in a patient with clinical features of a RASoapthy (PMID: 20683980). This variant was absent from large population studies (PM2; ExAC, http://exac.broadinstitute.org). The variant is in SOS1, which has been defined by the ClinGen RASopathy Expert Panel as a gene with low rate of benign missense with missense variants commonly being pathogenic (PP2; PMID 29493581). Computational prediction tools and conservation analysis suggest that the p.Met269Thr variant may impact the protein (PP3). Furthermore, the variant is in a location that has been defined by the ClinGen RASopathy Expert Panel to be a mutational hotspot or domain of SOS1 (PM1; PMID 29493581). In summary, this variant meets criteria to be classified as pathogenic for RASopathies in an autosomal dominant manner. Rasopathy-specific ACMG/AMP criteria applied (PMID: 29493581): PP2, PP3, PM1, PM2, PS2_VeryStrong.	17586837, 19953625, 20683980	RASopathy VCEP	https://www.clinicalgenome.org/docs/clingen-rasopathy-expert-panel-specifications-to-the-acmg-amp-variant-interpretation-guidelines-version-1/	0.972	0.895	0.805	0.460367	23.5
2	39278400	NM_005633.3(SOS1):c.749T>C (p.Val250Ala)	ENST00000426016.1	40660	SOS1	RASopathy	MONDO:0021060	Autosomal dominant inheritance	Benign	BA1		The filtering allele frequency of the c.749T>C (p.Val250Ala) variant in the SOS1 gene is 0.089% for African chromosomes by the Exome Aggregation Consortium (15/10392 with 95% CI), which is a high enough frequency to be classified as benign based on thresholds defined by the ClinGen RASopathy Expert panel for autosomal dominant RASopathy variants (BA1).		RASopathy VCEP	https://www.clinicalgenome.org/docs/clingen-rasopathy-expert-panel-specifications-to-the-acmg-amp-variant-interpretation-guidelines-version-1/	0.137	0.129	.	-0.489589	18.37
2	39281777	NM_005633.3(SOS1):c.698A>G (p.Asn233Ser)	ENST00000426016.1	197778	SOS1	RASopathy	MONDO:0021060	Autosomal dominant inheritance	Likely Benign	BS1		The filtering allele frequency of the c.698A>G (p.Asn233Ser) variant in the SOS1 gene is 0.0393% (8/10108) of African chromosomes by the Exome Aggregation Consortium, which is a high enough frequency to be classified as likely benign based on thresholds defined by the ClinGen RASopathy Expert Panel (BS1; PMID:29493581)		RASopathy VCEP	https://www.clinicalgenome.org/docs/clingen-rasopathy-expert-panel-specifications-to-the-acmg-amp-variant-interpretation-guidelines-version-1/	0.227	0.271	.	-0.394973	17.19
2	39281922	NM_005633.3(SOS1):c.553A>G (p.Ile185Val)	ENST00000426016.1	45374	SOS1	RASopathy	MONDO:0021060	Autosomal dominant inheritance	Benign	BA1		The filtering allele frequency of the c.553A>G (p.Ile185Val) variant in the SOS1 gene is 0.087% (16/11574) of Latino chromosomes by the Exome Aggregation Consortium, which is a high enough frequency to be classified as benign based on thresholds defined by the ClinGen RASopathy Expert Panel (BA1; PMID:29493581)		RASopathy VCEP	https://www.clinicalgenome.org/docs/clingen-rasopathy-expert-panel-specifications-to-the-acmg-amp-variant-interpretation-guidelines-version-1/	0.071	0.136	.	-0.521474	14.16
2	39281963	NM_005633.3(SOS1):c.512T>C (p.Val171Ala)	ENST00000426016.1	45373	SOS1	RASopathy	MONDO:0021060	Autosomal dominant inheritance	Likely Pathogenic	PP2, PM5, PM2, PM6, PS4_Supporting		The c.512T>C (p.Val171Ala) variant in SOS1 has been reported as an unconfirmed de novo occurrence in a patient with clinical features of a Noonan spectrum disorder (PM6; Partners LMM internal data; GTR Lab ID: 21766; ClinVar SCV000062240.5). The p.Val171Ala variant has also been identified in another independent occurrences in patients with clinical features of a familial RASopathy (PS4_Supporting; PMID: 29402968). This variant was absent from large population studies (PM2; gnomAD, http://gnomAD.broadinstitute.org). A different pathogenic missense variant (p.Val171Gly) has been previously identified at this codon of SOS1 which may indicate that this residue is critical to the function of the protein (PM5; ClinVar 40654). The variant is located in the SOS1 gene, which has been defined by the ClinGen RASopathy Expert Panel as a gene with a low rate of benign missense variants and pathogenic missense variants are common (PP2; PMID: 29493581). In summary, this variant meets criteria to be classified as likely pathogenic for RASopathies in an autosomal dominant manner. RASopathy-specific ACMG/AMP criteria applied (PMID:29493581): PM6, PM5, PM2, PS4_Supporting, PP2.	29402968	RASopathy VCEP	https://www.clinicalgenome.org/docs/clingen-rasopathy-expert-panel-specifications-to-the-acmg-amp-variant-interpretation-guidelines-version-1/	0.729	0.734	0.391	0.366879	31
2	39281963	NM_005633.3(SOS1):c.512T>G (p.Val171Gly)	ENST00000426016.1	40654	SOS1	Noonan syndrome	MONDO:0018997	Autosomal dominant inheritance	Pathogenic	PS4_Moderate, PS2, PP2, PP3, PM2		The c.512T>G (p.Val171Gly) variant has been identified in a patient with clinical features of a RASopathy in a de novo occurance (PS2; Ambry Genetics internal data, GTR ID: 61756, ClinVar SCV000742607.1) This variant has also been identified in two other independent occurrences in patients with clinical features of a RASopathy (PS4_Moderate PMID: 26918529, Partners LMM, Invitae internal data; GTR ID: 21766, 500031 ClinVar SCV000062241.5, SCV000553263.2). Of note, a different likely pathogenic missense variant (p.Val171Ala) has been previously identified at this codon of SOS1 (PM5 not met; ClinVar 45373). The p.Val171Gly variant in the SOS1 gene was absent from gnomAD (PM2). Computational prediction tools and conservation analysis suggest that the p.Val171Gly variant may impact the protein (PP3). Of note, the variant occurs at the second nucleotide of exon 5 (in-frame) but no functional evidence has indicated that the variant would cause skipping of the exon. The variant is located in the SOS1 gene, which has been defined by the ClinGen RASopathy Expert Panel as a gene with a low rate of benign missense variants and pathogenic missense variants are common (PP2; PMID: 29493581). In summary, this variant meets criteria to be classified as pathogenic for RASopathies in an autosomal dominant manner. RASopathy-specific ACMG/AMP criteria applied (PMID:29493581): PS2, PS4_Moderate, PM2, PP3, PP2.	26918529, 26918529	RASopathy VCEP	https://www.clinicalgenome.org/docs/clingen-rasopathy-expert-panel-specifications-to-the-acmg-amp-variant-interpretation-guidelines-version-1/	0.729	0.734	0.391	0.366879	31
2	39283845	NM_005633.3(SOS1):c.508A>G (p.Lys170Glu)	ENST00000426016.1	40651	SOS1	Noonan syndrome	MONDO:0018997	Autosomal dominant inheritance	Pathogenic	PS3, PP2, PP3, PM1, PM2, PM6		The c.508A>G (p.Lys170Glu) variant in SOS1 has been reported in the literature as an unconfirmed de novo occurrence in a patient with clinical features of a RASopathy (PM6; PMID 19020799, 21387466). In vitro functional studies provide some evidence that the p.Lys170Glu variant may impact protein function (PS3; PMID 21784453, 23487764). This variant was absent from large population studies (PM2; ExAC, http://exac.broadinstitute.org). The variant is located in the SOS1 gene, which has been defined by the ClinGen RASopathy Expert Panel as a gene with a low rate of benign missense variants and pathogenic missense variants are common (PP2; PMID: 29493581). Furthermore, the variant is in a location that has been defined by the ClinGen RASopathy Expert Panel to be a mutational hotspot or domain of SOS1 (PM1; PMID 29493581). Computational prediction tools and conservation analysis suggest that the p.Lys170Glu variant may impact the protein (PP3). In summary, this variant meets criteria to be classified as pathogenic for RASopathies in an autosomal dominant manner. Rasopathy-specific ACMG/AMP criteria applied (PMID:29493581): PP2, PP3, PM1, PM2, PM6, PS3.	21784453, 23487764, 29493581, 21387466, 19020799	RASopathy VCEP	https://www.clinicalgenome.org/docs/clingen-rasopathy-expert-panel-specifications-to-the-acmg-amp-variant-interpretation-guidelines-version-1/	0.952	0.879	0.816	0.33185	30
2	39284003	NM_005633.3(SOS1):c.350T>G (p.Val117Gly)	ENST00000426016.1	45364	SOS1	RASopathy	MONDO:0021060	Autosomal dominant inheritance	Likely Benign	BS2, PP3, BP5		The c.350T>G (p.Val117Gly) variant has been identified in a patient with clinical features of a RASopathy with an alternate molecular basis for disease (BP5; GeneDx, Partners LMM GTR Lab ID: 26957, 21766; ClinVar SCV000062230.5, SCV000209093.5). This variant was observed in a healthy adult individual who did not have clinical features of a RASopathy (BS2; GeneDx, Partners LMM; GTR ID's: 26957, 21766; ClinVar SCV000062230.5, SCV000209093.5). Computational prediction tools and conservation analysis suggest that the p.Val117Gly variant may impact the protein (PP3). In summary, this variant meets criteria to be classified as likely benign. RASopathy-specific ACMG/AMP criteria applied (PMID:29493581): BP5, BS2, PP3.		RASopathy VCEP	https://www.clinicalgenome.org/docs/clingen-rasopathy-expert-panel-specifications-to-the-acmg-amp-variant-interpretation-guidelines-version-1/	0.642	0.732	0.57	0.251893	27.3
2	39285837	NM_005633.3(SOS1):c.322G>A (p.Glu108Lys)	ENST00000426016.1	40649	SOS1	Noonan syndrome	MONDO:0018997	Autosomal dominant inheritance	Pathogenic	PS3, PS2, PS4_Moderate, PP2, PM2, PM6		The c.322G>A (p.Glu108Lys) variant in SOS1 has been reported as confirmed and unconfirmed occurrences in patients with clinical features of a RASopathy (PM6 and PS2; GeneDx, Partners LMM, APHP-Robert DebrÃ© Hospital internal data GTR Lab ID: 26957, 21766, 28338; ClinVar SCV000209088.9, SCV000062224.5, SCV000659144.2). The p.Glu108Lys variant has been identified in several independent occurrences in patients with clinical features of a RASopathy (PS4_Moderate; GeneDx, Partners LMM, APHP-Robert DebrÃ© Hospital internal data GTR Lab ID: 26957, 21766, 28338; ClinVar SCV000209088.9, SCV000062224.5, SCV000659144.2; PMID: 17143282; 23487764). In vitro functional studies provide some evidence that the p.Glu108Lys variant may impact protein function (PS3; PMID: 17143282, 23487764). This variant was absent from large population studies (PM2; ExAC, http://exac.broadinstitute.org). The variant is located in the SOS1 gene, which has been defined by the ClinGen RASopathy Expert Panel as a gene with a low rate of benign missense variants and pathogenic missense variants are common (PP2; PMID: 29493581). In summary, this variant meets criteria to be classified as pathogenic for RASopathies in an autosomal dominant manner. Rasopathy-specific ACMG/AMP criteria applied (PMID:29493581): PS2, PS3, PM6, PS4_Moderate, PM2, PP2.	17143282, 23487764, 17143282, 23487764	RASopathy VCEP	https://www.clinicalgenome.org/docs/clingen-rasopathy-expert-panel-specifications-to-the-acmg-amp-variant-interpretation-guidelines-version-1/	0.762	0.668	0.827	0.173732	25.3
2	39285879	NM_005633.3(SOS1):c.280A>G (p.Ile94Val)	ENST00000426016.1	448945	SOS1	RASopathy	MONDO:0021060	Autosomal dominant inheritance	Likely Benign	BS1		The filtering allele frequency of the c.280A>G (p.Ile94Val) variant in the SOS1 gene is 0.0253% (6/10300) of African chromosomes by the Exome Aggregation Consortium, which is a high enough frequency to be classified as likely benign based on thresholds defined by the ClinGen RASopathy Expert Panel (BS1; PMID:29493581)		RASopathy VCEP	https://www.clinicalgenome.org/docs/clingen-rasopathy-expert-panel-specifications-to-the-acmg-amp-variant-interpretation-guidelines-version-1/	0.413	0.434	.	-0.163877	19.36
2	39347491	NM_005633.3(SOS1):c.73C>T (p.Pro25Ser)	ENST00000426016.1	40640	SOS1	RASopathy	MONDO:0021060	Autosomal dominant inheritance	Benign	BA1		The filtering allele frequency of the c.73C>T (p.Pro25Ser) variant in the SOS1 gene is 0.23% for African chromosomes by the Exome Aggregation Consortium (21/6116 with 95% CI), which is a high enough frequency to be classified as benign based on thresholds defined by the ClinGen RASopathy Expert panel for autosomal dominant RASopathy variants (BA1).		RASopathy VCEP	https://www.clinicalgenome.org/docs/clingen-rasopathy-expert-panel-specifications-to-the-acmg-amp-variant-interpretation-guidelines-version-1/	0.494	0.21	.	-0.166645	18.13
1	41285135	NM_004700.3(KCNQ4):c.825G>C (p.Trp275Cys)	ENST00000347132.5	505302	KCNQ4	nonsyndromic genetic deafness	MONDO:0019497	Autosomal dominant inheritance	Likely Pathogenic	PM1, PM5, PM2, PP3		The c.825G>C (p.Trp275Cys) variant was found in one patient with hearing loss (PS4 not met; Partners LMM ClinVar SCV000712456.1). The p.Trp275Cys variant in the KCNQ4 gene was absent from the Genome Aggregation Database (http://gnomad.broadinstitute.org) (PM2). A different pathogenic missense variant (p.Trp275Arg) and a likely pathogenic missense variant (p.Trp275Ser) have been previously identified at this codon of KCNQ4 which may indicate that this residue is critical to the function of the protein (PM5; ClinVar Variation ID 6242, PMID: 25116015, 20301388; ClinVar Variation ID 372951). Furthermore, the variant is in a location that has been defined by the ClinGen Hearing Loss Expert Panel to be a mutational hotspot or domain of KCNQ4 (PM1; PMID: 23717403 https://www.uniprot.org/uniprot/P56696). Computational prediction tools and conservation analysis suggest that the p.Trp275Cys variant may impact the protein (PP3). In summary, this variant meets criteria to be classified as likely pathogenic for autosomal dominant non-syndromic hearing loss based on the ACMG/AMP criteria applied as specified by the Hearing Loss Expert Panel: (PM2, PM5, PM1, PP3).		Hearing Loss VCEP	https://clinicalgenome.org/site/assets/files/7814/clingen_hl_acmg_specifications_cdh23_coch_gjb2_kcnq4_myo6_myo7a_slc26a4_tecta_ush2a_v2.pdf	0.97	0.928	0.773	0.601443	32
1	41285565	NM_004700.3(KCNQ4):c.853G>A (p.Gly285Ser)	ENST00000347132.5	6241	KCNQ4	nonsyndromic genetic deafness	MONDO:0019497	Autosomal dominant inheritance	Pathogenic	PP1_Strong, PS3_Supporting, PM1, PM5, PM2, PS4_Supporting		The p.Gly285Ser variant in the KCNQ4 gene was absent from the Genome Aggregation Database (http://gnomad.broadinstitute.org) (PM2). The p.Gly285Ser variant has been reported to segregate with hearing loss in at least 16 family members (PP1_S; PMIDs: 10025409, 25116015). The variant meets PM2 and has been observed in at least 2 affected probands (PS4_P, PMID: 10025409, Partners LMM internal data SCV000198442.4). A different pathogenic missense variant (p.Gly285Cys) has been previously identified at this codon of KCNQ4 which may indicate that this residue is critical to the function of the protein (PM5; ClinVar Variation ID 6244, PMID: 10369879). Furthermore, the variant is in a location that has been defined by the ClinGen Hearing Loss Expert Panel to be a mutational hotspot or domain of KCNQ4 (PM1; PMID: 23717403; https://www.uniprot.org/uniprot/P56696). A functional study demonstrates that this variant may impact protein function (PS3_P; PMID: 10025409, 18786918). In summary, this variant meets criteria to be classified as pathogenic for autosomal dominant nonsyndromic hearing loss based on the ACMG/AMP criteria applied as specified by the Hearing Loss Expert Panel: PM2, PP1_S, PS4_P, PM5, PM1, PS3_P.	10369879, 8035838, 10025409, 25116015, 10025409, 25116015, 18786918, 10025409, 10369879, 8035838, 10025409	Hearing Loss VCEP	https://clinicalgenome.org/site/assets/files/7814/clingen_hl_acmg_specifications_cdh23_coch_gjb2_kcnq4_myo6_myo7a_slc26a4_tecta_ush2a_v2.pdf	0.972	0.966	0.939	0.605365	32
17	42451817	NM_000419.4(ITGA2B):c.2965G>A (p.Ala989Thr)	ENST00000262407.5	417951	ITGA2B	Glanzmann's thrombasthenia	MONDO:0010119	Autosomal recessive inheritance	Likely Benign	BP2, BP4, BS1		The ITGA2B missense variant c.2965G>A (p.Ala989Thr) has been observed in at least two probands with GT (PMIDs: 25539746, 15099289) however it was in cis with the pathogenic variant Val982Met.Expression in COS-7 cells did not reduce Î±IIbÎ²3 surface expression, however functionality was not assessed. Computational evidence suggest no impact on the gene/gene product, with a REVEL score of 0.13. In summary, this variant meets criteria to be classified as Likely Benign for GT. GT-specific criteria applied: BP2 and BP4.	15099289, 25539746, 15099289	Platelet Disorders VCEP	https://clinicalgenome.org/docs/clingen-platelet-disorders-expert-panel-specifications-to-the-acmg-amp-variant-interpretation-guidelines-version-2.1/	0.086	0.13	.	-0.542136	15.46
17	42451838	NM_000419.4(ITGA2B):c.2944G>A (p.Val982Met)	ENST00000262407.5	381747	ITGA2B	Glanzmann's thrombasthenia	MONDO:0010119	Autosomal recessive inheritance	Pathogenic	PM3, PS2, PP4_Moderate, PP3, PM2_Supporting, PS3_Moderate		The c.2944G>A (p.Val982Met) missense variant has been reported in at least three compound heterozygous probands with a phenotype highly specific to GT (PMID: 28983057, 25539746,15099289); one of which was a de novo occurrence (PMID: 25539746). It is found at an extremely low frequency (MAF of 0.00006486 in the non-Finnish European population from gnomAD). This variant is predicted by HSF and MaxEntScan to result in a broken splice donor site. Flow cytometry found that this variant had a marked deleterious effect on Î±IIbÎ²3 expression (~25% of control levels) in COS-7 cells (PMID: 15099289). In summary, this variant meets criteria to be classified as Pathogenic for GT. GT-specific criteria applied: PS2, PM3, PM2_supporting, PS3_Moderate, PP3, and PP4_moderate.	15099289, 25539746, 28983057, 25539746, 15099289, 25539746, 28983057, 15099289	Platelet Disorders VCEP	https://clinicalgenome.org/docs/clingen-platelet-disorders-expert-panel-specifications-to-the-acmg-amp-variant-interpretation-guidelines-version-2.1/	0.346	0.333	0.769	-0.0186484	32
17	42453065	NM_000419.5(ITGA2B):c.2621T>G (p.Ile874Ser)	ENST00000262407.5	2891	ITGA2B	Glanzmann's thrombasthenia	MONDO:0010119	Autosomal recessive inheritance	Benign	BP2, BP4, BA1		The ITGA2B c.2621T>G (p.Ile874Ser) missense variant has been reported many times in the literature as an alloantigenic site. This variant has been observed in cis with several other Glanzmann thrombasthenia variants, including the pathogenic Tyr471Ter and c.1440-13_1440-1del ITGA2B variants and the Pro189Ser ITGB3 variant (PMID: 25728920). It is present in gnomAD at an overall allele frequency of 0.39177 (and 0.43954 in the non-Finnish European population). Computational evidence suggest no impact on the gene/gene product, with a REVEL score of 0.055. In summary, this variant meets criteria to be classified as benign for GT. GT-specific criteria applied: BA1, BP2, BP4.		Platelet Disorders VCEP	https://clinicalgenome.org/docs/clingen-platelet-disorders-expert-panel-specifications-to-the-acmg-amp-variant-interpretation-guidelines-version-2.1/	0.032	0.055	.	-0.585982	19.61
17	42453072	NM_000419.4(ITGA2B):c.2614C>A (p.Leu872Met)	ENST00000262407.5	323544	ITGA2B	Glanzmann's thrombasthenia	MONDO:0010119	Autosomal recessive inheritance	Benign	BA1, BP4, BS3		The NM_000419.4:c.2614C>A variant that results in the Leu872Met amino acid change is reported at frequencies (2%; 0.02101 in the African subpopulation, with 5 homozygotes, in gnomAD) higher than the recommended threshold of 0.24%, in population databases. The variant is not reported in any GT patients in the literature. Experimental evidence suggests no impact to expression or function of the Î±IIbÎ²3 complex. Computation evidence also suggests no impact with a REVEL score of 0.136. In summary, based on the available evidence, the Leu872Met variant is classified as "benign". GT-specific criteria applied: BA1, BS3, and BP4.	22738334	Platelet Disorders VCEP	https://clinicalgenome.org/docs/clingen-platelet-disorders-expert-panel-specifications-to-the-acmg-amp-variant-interpretation-guidelines-version-2.1/	0.113	0.136	.	-0.632788	21.8
17	42453691	NM_000419.4(ITGA2B):c.2333A>C (p.Gln778Pro)	ENST00000262407.5	225393	ITGA2B	Glanzmann's thrombasthenia	MONDO:0010119	Autosomal recessive inheritance	Pathogenic	PP4_Strong, PM3_Strong, PM2_Supporting		The NM_000419.4:c.2333A>C variant that results in the p.Gln778Pro amino acid change is reported in at least 5 homozygous and 6 compound heterozygous probands in the literature (PMID: 9722314, 22190468, 9763559, 29675921, 32237906). At least 5 variants in trans with Gln778Pro have been curated and evaluated for PM3 scoring. The variant is reported at frequency <0.0001 in the combined gnomAD v3 and v2.1.1 datasets. In summary, based on the available evidence at this time, the Gln778Pro variant is classified as pathogenic. GT-specific criteria applied: PM2_Supporting, PM3_Strong, PP4_Strong.	9763559, 20020534, 9722314, 12181054, 22190468, 29675921, 9763559, 32237906, 12181054, 22190468, 9763559, 9722314	Platelet Disorders VCEP	https://clinicalgenome.org/docs/clingen-platelet-disorders-expert-panel-specifications-to-the-acmg-amp-variant-interpretation-guidelines-version-2.1/	0.45	0.268	0.867	-0.150588	14.03
17	42456012	NM_000419.5(ITGA2B):c.1945G>T (p.Val649Leu)	ENST00000262407.5	323549	ITGA2B	Glanzmann's thrombasthenia	MONDO:0010119	Autosomal recessive inheritance	Benign	BA1, BP4		The NM_000419.5:c.1945G>T (p.Val649Leu) variant occurs at an allele frequency of 0.01773 in the gnomAD African population and is predicted by REVEL score of 0.035 to have no impact. In summary, the variant is classified as benign. GT-specific criteria applied: BA1 and BP4.		Platelet Disorders VCEP	https://clinicalgenome.org/docs/clingen-platelet-disorders-expert-panel-specifications-to-the-acmg-amp-variant-interpretation-guidelines-version-2.1/	0.051	0.035	.	-0.732697	1.109
17	42457057	NM_000419.4(ITGA2B):c.1878G>C (p.Gln626His)	ENST00000262407.5	2903	ITGA2B	Glanzmann's thrombasthenia	MONDO:0010119	Autosomal recessive inheritance	Pathogenic	PP4_Strong, PM3, PM4, PP3, PP1, PM2_Supporting		The c.1878G>C; p.Gln626His splicing variant has been reported in at least 5 GT probands (PMIDs: 20020534, 22513797, 25728920, 21113249, 29474205) and co-segregated in one additional affected family member (PMID: 22513797). It is absent from ExAC and gnomAD. Flow cytometric studies of the mutant protein expressed in COS-7 cells showed that the mutation did not prevent expression of the GPIIb/IIIa complex on the cell surface (PMID: 20020534). However, the mutation was found to result in a splice site error, skipping of exon 18, which could explain the absence of mRNA in the patients (PMID: 20020534). Splicing predictors, HSF and MaxEntScan, agree that there is alteration to the WT donor site, most likely affecting splicing. In summary, this variant meets criteria to be classified as pathogenic for GT. GT-specific criteria applied: PM2_Supporting, PM3, PM4, PP3, PP4_Strong, and PP1.		Platelet Disorders VCEP	https://clinicalgenome.org/docs/clingen-platelet-disorders-expert-panel-specifications-to-the-acmg-amp-variant-interpretation-guidelines-version-2.1/	0.645	0.402	0.78	-0.330032	35
17	42457495	NM_000419.5(ITGA2B):c.1627C>T (p.Arg543Trp)	ENST00000262407.5	323553	ITGA2B	Glanzmann's thrombasthenia	MONDO:0010119	Autosomal recessive inheritance	Benign	BA1, BP4		The NM_000419.5:c.1627C>T (p.Arg543Trp) variant occurs at an allele frequency of 0.00968 in the gnomAD African population and is predicted by REVEL score of 0.229 to have no impact. In summary, the variant is classified as benign. GT-specific criteria applied: BA1 and BP4.		Platelet Disorders VCEP	https://clinicalgenome.org/docs/clingen-platelet-disorders-expert-panel-specifications-to-the-acmg-amp-variant-interpretation-guidelines-version-2.1/	0.405	0.229	.	-0.496137	23.5
17	42458294	NM_000419.5(ITGA2B):c.1346G>A (p.Gly449Asp)	ENST00000262407.5	691627	ITGA2B	Glanzmann's thrombasthenia	MONDO:0010119	Autosomal recessive inheritance	Likely Pathogenic	PM3_Supporting, PS3_Supporting, PP4_Moderate, PP3, PM2_Supporting		The NM_000419.5:c.1346G>A variant that results in the Gly449Asp amino acid change is reported in one homozygous individual in the literature (PMID: 7508443). It is absent in population databases and is predicted damaging by in-silico tools. Experimental evidence shows the variant results in lack of surface expression of the alphaIIb-beta3 complex. In summary, based on the available evidence at this time, the Gly449Asp variant is classified as likely pathogenic. GT-specific criteria applied: PM2_Supporting, PP3, PP4_moderate, PS3_Supporting and PM3_Supporting.	7508443, 7508443	Platelet Disorders VCEP	https://clinicalgenome.org/docs/clingen-platelet-disorders-expert-panel-specifications-to-the-acmg-amp-variant-interpretation-guidelines-version-2.1/	0.917	0.895	0.952	0.405755	27.3
17	42458406	NM_000419.4(ITGA2B):c.1234G>A (p.Gly412Arg)	ENST00000262407.5	381748	ITGA2B	Glanzmann thrombasthenia	MONDO:0010119	Autosomal recessive inheritance	Pathogenic	PP4_Strong, PM3_Strong, PM2_Supporting		The c.1234G>A (p.Gly412Arg) variant has been reported in at least six GT patients in the literature; at least 4 of them (from PMIDs: 29675921, 24418945, 19691478, 21557682) with a phenotype highly specific to GT. This includes 2 homozygotes and 4 compound heterozygotes. The variant is found at an extremely low frequency, with an the overall allele frequency on gnomAD is 0.00010 (5/49256) alleles in the Latino population). In summary, this variant meets criteria to be classified as Pathogenic for GT. GT-specific criteria applied: PM3_Strong, PM2_Supporting, and PP4_Strong.	29675921, 19691478, 11798398, 27607598, 24418945, 21557682, 29675921, 19691478, 11798398, 27607598, 24418945, 21557682	Platelet Disorders VCEP	https://clinicalgenome.org/docs/clingen-platelet-disorders-expert-panel-specifications-to-the-acmg-amp-variant-interpretation-guidelines-version-2.1/	0.503	0.566	0.877	0.0728503	25.6
17	42460998	NM_000419.4(ITGA2B):c.1073G>A (p.Arg358His)	ENST00000262407.5	2896	ITGA2B	Glanzmann's thrombasthenia	MONDO:0010119	Autosomal recessive inheritance	Pathogenic	PP4_Strong, PM3_Strong, PM2_Supporting		The c.1073G>A (p.Arg358His) variant has been reported, in the homozygous state, in at least four probands (PMIDs: 8883261, 25728920, 19691478, 7706461) and once in a compound heterozygous case (PMID: 21557682), several of whom meet all diagnostic criteria for a phenotype highly specific to GT. This variant is absent from ExAC and gnomAD. In summary, this variant meets criteria to be classified as pathogenic for GT. GT-specific criteria applied: PM2_supporting, PM3_strong, and PP4_strong.	8883261, 21557682, 19691478, 25728920, 7706461, 8883261, 7706461, 8883261, 19691478, 25728920, 7706461	Platelet Disorders VCEP	https://clinicalgenome.org/docs/clingen-platelet-disorders-expert-panel-specifications-to-the-acmg-amp-variant-interpretation-guidelines-version-2.1/	0.797	0.584	0.884	0.158367	28.9
17	42461008	NM_000419.5(ITGA2B):c.1063G>A (p.Glu355Lys)	ENST00000262407.5	2899	ITGA2B	Glanzmann's thrombasthenia	MONDO:0010119	Autosomal recessive inheritance	Pathogenic	PM3, PS3, PP4_Moderate, PP3, PM2_Supporting		The NM_000419.5(ITGA2B):c.1063G>A (p.Glu355Lys) missense variant has been reported in several patients (PMIDs: 11122161, 9722314, 9215749, 22250950, 9734640) with a phenotype highly specific to GT. It is occurs at a very low allele frequency of 0.00001978 (2/101,102 alleles) in the non-Finnish European gnomAD population. The variant is predicted to have a deleterious effect (REVEL score 0.793). The functional impact has been assessed by transfection in CHO cells, showing lack of Î±IIbÎ²3 surface expression with the Glu355Lys mutant (PMIDs: 11122161, 12362239). In summary this variant meets criteria to be classified as Pathogenic for GT. GT-specific criteria applied: PS3, PM2_Supporting, PM3, PP3, and PP4_Moderate.		Platelet Disorders VCEP	https://clinicalgenome.org/docs/clingen-platelet-disorders-expert-panel-specifications-to-the-acmg-amp-variant-interpretation-guidelines-version-2.1/	0.911	0.793	0.896	0.296575	31
17	42461935	NM_000419.5(ITGA2B):c.818G>A (p.Gly273Asp)	ENST00000262407.5	2894	ITGA2B	Glanzmann's thrombasthenia	MONDO:0010119	Autosomal recessive inheritance	Likely Pathogenic	PM3_Supporting, PP4_Moderate, PP3, PS3_Moderate, PM2_Supporting		The NM_000419.5(ITGA2B):c.818G>A (p.Gly273Asp) variant has been reported, in the homozygous state, in at least one proband (PMID: 8282784) with a GT-specific phenotype. It is absent from population databases, including gnomAD and is predicted deleterious (REVEL score 0.845). Heterologous expression followed by the preferred assays, of either Western blot or flow cytometry, has not been reported for this variant. However in PMID: 8282784, to test for mutant complexes on the cell surface, COS-1 cells were cotransfected with WT ITGB3 and Gly273Asp ITGA2B, cells were surface labeled with 125I and immunoprecipitated, then labeled heterodimers were detected on the surface of cotransfected cells containing wildtype ITGA2B but not on the surface of cells containing Gly273Asp. PMID: 8916916 reports similar immunoprecipitation results. These results were considered sufficient evidence of impaired surface expression for application of the PS3_moderate criteria. In summary, this variant meets criteria to be classified as likely pathogenic for GT. GT-specific criteria applied: PS3_moderate, PM2_supporting, PM3_supporting, PP3, and PP4_moderate.	8282784	Platelet Disorders VCEP	https://clinicalgenome.org/docs/clingen-platelet-disorders-expert-panel-specifications-to-the-acmg-amp-variant-interpretation-guidelines-version-2.1/	0.97	0.845	0.873	0.319562	29.4
17	42462561	NM_000419.4(ITGA2B):c.641T>C (p.Leu214Pro)	ENST00000262407.5	2901	ITGA2B	Glanzmann's thrombasthenia	MONDO:0010119	Autosomal recessive inheritance	Pathogenic	PM3, PS3, PP4_Moderate, PP3, PM2_Supporting		The NM_000419.4:c.641T>C variant that results in the Leu214Pro amino acid change is reported in five homozygous individuals in the literature (PMID: 19691478, 9473221, 21113249). It is absent in population databases and is predicted damaging by in-silico tools. Experimental evidence shows moderate levels of surface expression of the GPIIb-IIIa complex, but impaired fibrinogen and PAC-1 binding. In summary, based on available evidence at this time, the Leu214Pro variant is classified as pathogenic. GT-specific criteria applied: PS3, PM2_supporting, PM3, PP3, PP4_moderate.	27607598, 27696190, 19691478, 9473221, 19691478, 9473221, 21113249	Platelet Disorders VCEP	https://clinicalgenome.org/docs/clingen-platelet-disorders-expert-panel-specifications-to-the-acmg-amp-variant-interpretation-guidelines-version-2.1/	0.943	0.798	0.919	0.309789	29.8
19	44015606	NM_014297.5(ETHE1):c.488G>A (p.Arg163Gln)	ENST00000292147.2	214322	ETHE1	ethylmalonic encephalopathy	MONDO:0011229	Autosomal recessive inheritance	Pathogenic	PS3_Supporting, PM5, PP3, PP4_Moderate, PM3_Strong		The c.488G>A (NM_014297.5) variant in ETHE1 is a missense variant predicted to cause substitution of arginine by glutamine at amino acid 163 (p.R163Q). The highest population minor allele frequency for this variant in gnomAD v2.1.1 is 0.00005 (13/251,458 alleles) in the general population, which is higher than the ClinGen ETHE1 threshold < 0.00002 for PM2, thus it does not meet this criterion. This variant was originally reported in two compound heterozygous (c.131_132delAG; p. E44fsX105) relatives who both had developmental delay, petechiae, orthostatic acrocyanosis, chronic diarrhea, and ethylmalonic aciduria which is a phenotype highly specific to ethylmalonic encephalopathy (PP4_moderate; PMID: 14732903). This variant has been detected in at least 9 patients reported in the literature with ethylmalonic encephalopathy, however, many of the cases are not scoreable according to the SVI recommendation for in trans criterion for PM3, as parental phasing was not performed or the second variant was a VUS (PMID: 18593870; PMID: 16183799, PMID: 30298498). After review of scoreable cases, it was determined by the ETHE1 VCEP that four reported cases were scorable. A single relative from family L from PMID: 14732903 was awarded 1.0 as this patient was a compound heterozygote for an upstream truncating variant (c.131_132delAG; p. E44fsX105), which was confirmed in trans by segregation analysis. Additionally, while the p.E44fsX105 has not been formally curated at this time, given that the p.E44fsX105 is a truncating variant that is predicted to undergo nonsense mediated decay, it is also a strong candidate for a pathogenic classification; the VCEP agreed that this was justification to score this case as 1.0. Patients reported in PMID: 22020834 and PMID: 27771676 were each awarded 0.25 for their respective VUSâ€™s, which were also confirmed in trans. A homozygous patient reported in PMID: 27391121 in whom homozygosity was confirmed via trio WES including parental samples was scored 0.5. This was confirmed by Baylor Genetics who performed the testing for this study (PM3_Strong; Total score- 2.0). ETHE1 encodes persulfide dioxygenase. Persulfide dioxygenase activity measured in recombinant human ETHE1 proteins (both wild-type and p.R163Q) expressed in E.Coli (purified to homogeneity) showed that the p.R163Q recombinant E.Coli only exhibited ~10% of wild-type catalytic activity, indicating that this variant impacts protein function (PS3_supporting; PMID: 25198162). One other missense variant [c.487C>T, p.R163W; PMID 14732903, PMID 16828325, PMID 16183799, PMID 28698729; ClinVar Variation ID: 2317], in the same codon has been classified as pathogenic for ethylmalonic encephalopathy by the ClinGen ETHE1 VCEP (PM5). The computational predictor [REVEL] gives a score of 0.928, which is above the threshold of 0.75, evidence that correlates with impact on ETHE1 function (PP3). In summary, this variant meets the criteria to be classified as pathogenic for Autosomal Recessive Ethylmalonic Encephalopathy. ACMG/AMP criteria applied, as specified by the ClinGen ETHE1 VCEP (version 1.0): PM3_strong, PP4_Moderate, PS3_supporting, PM5, PP3. Approved 7/12/2021.		Mitochondrial Diseases VCEP	https://www.clinicalgenome.org/affiliation/50027/docs/assertion-criteria	0.871	0.928	0.984	0.555059	32
19	44015607	NM_014297.5(ETHE1):c.487C>T (p.Arg163Trp)	ENST00000292147.2	2317	ETHE1	ethylmalonic encephalopathy	MONDO:0011229	Autosomal recessive inheritance	Pathogenic	PP1_Strong, PS3_Supporting, PM5, PP3, PP4_Moderate, PM3_Strong		The ETHE1 c.487C>T mutation is a missense mutation at the 163 amino acid position where one other pathogenic mutation has been reported (c.488G>A) indicating that this residue is critical to the function of the protein (PM5_moderate). There are multiple lines of computational evidence supporting a deleterious effect (PP3_supporting). Functional studies performed in ETHE1 isolated from E-coli cells demonstrated 10 fold reduced ETHE1 catalytic activity when compared to controls (PS3_supporting; PMID:25198162). The c.487C>T mutation has been reported in four unrelated affected individuals including three who were homozygous for the mutation (PMID:16183799; PMID:16828325; PMID:28698729) and one proband where the c. 487C>T was found in trans with another reportedly pathogenic ETHE1 mutation (PMID:18593870) (PM3_strong). One of these patients demonstrated a clinical phenotype specific to ethylmalonic encephalopathy including chronic diarrhea, petechiae, acrocyanosis, and developmental delay in addition to the biochemical findings urinary ethylmalonic acid and elevated blood C4-acylcarnitine esters and blood C5-acylcarnitines (PP4_moderate; PMID: 16828325). A larger family including 7 children has been reported where homozygous c.487C>T mutation was identified in the three affected siblings and segregated with disease in the unaffected siblings (PP1_strong; PMID:14732903). In summary, this variant meets criteria to be classified as pathogenic for ethylmalonic encephalopathy in an autosomal recessive manner. ETHE1-specific ACMG/AMP criteria applied PM5_moderate; PP3_supporting; PS3_supporting; PM3_strong; PP4_moderate; PP1_strong.		Mitochondrial Diseases VCEP	https://www.clinicalgenome.org/affiliation/50027/docs/assertion-criteria	0.879	0.954	.	0.538652	32
19	44031269	NM_014297.5(ETHE1):c.61G>T (p.Ala21Ser)	ENST00000292147.2	137240	ETHE1	ethylmalonic encephalopathy	MONDO:0011229	Autosomal recessive inheritance	Benign	BS2, BA1		The allele frequency of the c.61G>T variant in the ETHE1 gene is 0.7% in gnomAD, including 33 homozygotes which is a high enough frequency to be classified as benign based on thresholds defined by the ClinGen ETHE1 Variant Curation Expert Panel (>0.1% in gnomAD- BA1 and BS2). In summary, this variant meets criteria to be classified as benign for ETHE1-related ethylmalonic encephalopathy. ETHE1 specific ACMG/AMP criteria applied: (BA1, BS2). This was reviewed with the ETHE1 expert panel on 2/23/2021 and approved on 2/23/2021.		Mitochondrial Diseases VCEP	https://www.clinicalgenome.org/affiliation/50027/docs/assertion-criteria	0.295	0.211	.	-0.361606	11.03
17	45331267	NM_000212.2(ITGB3):c.40G>A (p.Val14Met)	ENST00000559488.1	235258	ITGB3	Glanzmann's thrombasthenia	MONDO:0010119	Autosomal recessive inheritance	Benign	BA1, BP4		The c.40G>A; p.Val14Met missense variant has not been reported in the literature to our knowledge. It is present in an African population at an allele frequency of 0.03606. Computational evidence suggests no impact on the gene or gene product with a REVEL score of 0.115. In summary, this variant meets criteria to be classified as benign for GT. GT-specific criteria applied: BA1 and BP4.		Platelet Disorders VCEP	https://clinicalgenome.org/docs/clingen-platelet-disorders-expert-panel-specifications-to-the-acmg-amp-variant-interpretation-guidelines-version-2.1/	0.225	0.115	.	-0.335129	12.34
17	45360730	NM_000212.2(ITGB3):c.176T>C (p.Leu59Pro)	ENST00000559488.1	13558	ITGB3	Glanzmann's thrombasthenia	MONDO:0010119	Autosomal recessive inheritance	Benign	BP2, BP4, BA1, BS3		The ITGB3 c.176T>C (p.Leu59Pro) missense variant has been reported many times in the literature as an alloantigenic site. This variant has been observed in cis with several other Glanzmann thrombasthenia variants, including the pathogenic c.224del frameshift variant (PMID: 25728920). It is present in gnomAD at an overall allele frequency of 0.1223 (and 0.1550 in the non-Finnish European population). Computational evidence suggest no impact on the gene/gene product, with a REVEL score of 0.217. Functional studies in CHO cells have shown no deleterious effect on surface expression or fibrinogen binding (PMID: 10727448). In summary, this variant meets criteria to be classified as benign for GT. GT-specific criteria applied: BA1, BS3, BP2, BP4.	25728920, 10727448	Platelet Disorders VCEP	https://clinicalgenome.org/docs/clingen-platelet-disorders-expert-panel-specifications-to-the-acmg-amp-variant-interpretation-guidelines-version-2.1/	0.073	0.217	.	-0.418242	0.001
17	45361875	NM_000212.2(ITGB3):c.428T>G (p.Leu143Trp)	ENST00000559488.1	13567	ITGB3	Glanzmann's thrombasthenia	MONDO:0010119	Autosomal recessive inheritance	Likely Pathogenic	PS3, PP4_Moderate, PP3, PP1		The ITGB3 missense variant NM_000212.2:c.428T>G replaces the leucine residue with a tryptophan residue (p.Leu143Trp). This variant has been observed in homozygosity in at least 13 individuals suspected to have Glanzmann's thrombasthenia (GT) (PMID: 9376589, PMID: 26096001, PMID: 16463284), at least one of which has a phenotype specific for GT (Patient MK, PMID: 9376589). This variant has also been observed to segregate with disease in two affected family members (Patients L and M, PMID: 26096001). Additionally, in silico tools predict the variant is damaging to protein function and transient expression of ITGB3 carrying the variant in 293 cells led to a reduced level of Î±IIbÎ²3 and Î±IIb receptor expression on the cell surface (<5% compared to cells expressing wild type ITGB3, PMID: 11806996). However, the population frequency of this variant is above the threshold to apply PM2_supporting and it may be a founder variant in Indian populations (PMID: 16463284). In summary, this variant meets criteria to be classified as likely pathogenic for GT. GT-specific criteria applied: PS3, PP4_moderate, PP1, PP3.	11806996	Platelet Disorders VCEP	https://clinicalgenome.org/docs/clingen-platelet-disorders-expert-panel-specifications-to-the-acmg-amp-variant-interpretation-guidelines-version-2.1/	0.947	0.98	0.971	0.598983	28.3
17	45361880	NM_000212.2(ITGB3):c.433G>T (p.Asp145Tyr)	ENST00000559488.1	13554	ITGB3	Glanzmann's thrombasthenia	MONDO:0010119	Autosomal recessive inheritance	Pathogenic	PS3, PM3_Supporting, PP4_Moderate, PP1, PP3, PM2_Supporting		The NM_000212.2(ITGB3):c.433G>T (p.Asp145Tyr) is a missense variant that is expressed normally on the platelet surface, but lacks the function of ligand binding (PMID: 2392682, PMID:15583747). It has been reported in 2 siblings with variant GT, in the homozygous state (PMIDs: 2428841, 2392682, 7520434) and a compound heterozygote (with Met150Val;PMID: 15583747). It is absent from population databases and has a REVEL score of 0.972 (threshold: >0.7). In summary, based on the available evidence at this time, the variant is classified as Pathogenic. GT-specific criteria applied: PS3, PM2_Supporting, PP1, PP3, PP4_Moderate, PM3_Supporting.	2392682, 15583747, 2428841, 15583747, 2392682, 2428841, 30828542, 2428841	Platelet Disorders VCEP	https://clinicalgenome.org/docs/clingen-platelet-disorders-expert-panel-specifications-to-the-acmg-amp-variant-interpretation-guidelines-version-2.1/	0.999	0.972	0.988	0.602842	29.9
17	45361953	NM_000212.2(ITGB3):c.506G>A (p.Arg169Gln)	ENST00000559488.1	13557	ITGB3	Glanzmann's thrombasthenia	MONDO:0010119	Autosomal recessive inheritance	Benign	BA1, BS3		The c.506G>A (p.Arg169Gln) missense variant has been reported in the literature many times as the Penb antigenic epitope. However, this polymorphism has not been reported in association with Glanzmann thrombasthenia. It is present in a Latino control population at an allele frequency of 0.01439 and functional studies in CHO cells have shown no deleterious effect on surface expression or fibrinogen binding. In summary, this variant meets criteria to be classified as benign for GT. GT-specific criteria applied: BA1, BS3.	9787162, 1430225	Platelet Disorders VCEP	https://clinicalgenome.org/docs/clingen-platelet-disorders-expert-panel-specifications-to-the-acmg-amp-variant-interpretation-guidelines-version-2.1/	0.343	0.255	.	-0.139112	22.6
17	45363729	NM_000212.2(ITGB3):c.718C>T (p.Arg240Trp)	ENST00000559488.1	13555	ITGB3	Glanzmann thrombasthenia	MONDO:0100326	Autosomal recessive inheritance	Likely Pathogenic	PM3, PM5, PP4_Moderate, PP3, PM2_Supporting		The NM_000212.2(ITGB3):c.718C>T (p.Arg240Trp) missense variant has been reported in at least five patients (PMID: 32200672, 7509233, 1602006, doi.org/10.2491/jjsth.10.243, and a thesis by Zapelli in 2014) with a phenotype highly specific to GT. It is occurs at a very low allele frequency of 0.00005437 (1/18,394 alleles) in the gnomAD East Asian population. It is predicted to have a deleterious effect (REVEL score 0.832) and occurs at the same residue as pathogenic variant Arg240Gln. In summary this variant meets criteria to be classified as likely pathogenic for GT. GT-specific criteria applied: PM2_Supporting, PM3, PM5, PP3, and PP4_Moderate.		Platelet Disorders VCEP	https://clinicalgenome.org/docs/clingen-platelet-disorders-expert-panel-specifications-to-the-acmg-amp-variant-interpretation-guidelines-version-2.1/	0.807	0.832	0.911	0.492666	29.9
17	45363730	NM_000212.2(ITGB3):c.719G>A (p.Arg240Gln)	ENST00000559488.1	13553	ITGB3	Glanzmann thrombasthenia	MONDO:0100326	Autosomal recessive inheritance	Pathogenic	PM3, PS3, PP4_Moderate, PP3, PM2_Supporting		The NM_000212.2(ITGB3):c.719G>A (p.Arg240Gln) missense variant has been reported in at least four patients (PMIDs: 1371279, 29084015, 29675921, 30138987) with a phenotype highly specific to GT. This variant is absent from all population cohorts in gnomAD, ExAC, 1000 Genomes, and ESP and is predicted to have a deleterious effect (REVEL score 0.819). The functional impact has been assessed by transfection in CHO cells, showing normal Î±IIbÎ²3 surface expression with a deficiency in binding of fibrinogen and PAC-1 in response to mAb 62 stimulation (PMID: 1371279). In summary this variant meets criteria to be classified as Pathogenic for GT. GT-specific criteria applied: PS3, PM2_Supporting, PM3, PP3, and PP4_Moderate.		Platelet Disorders VCEP	https://clinicalgenome.org/docs/clingen-platelet-disorders-expert-panel-specifications-to-the-acmg-amp-variant-interpretation-guidelines-version-2.1/	0.765	0.819	0.919	0.523463	26.1
17	45363738	NM_000212.3(ITGB3):c.727G>C (p.Asp243His)	ENST00000559488.1	800945	ITGB3	Glanzmann's thrombasthenia	MONDO:0010119	Autosomal recessive inheritance	Likely Pathogenic	PM3, PP1_Moderate, PP3, PM2_Supporting	TRUE	The ITGB3 missense variant NM_000212.3:c.727G>C replaces the aspartic acid residue with a histidine residue (p.Asp243His) and is absent from control population databases. This variant has been observed in homozygosity in three probands suspected to have Glanzmann's thrombasthenia (GT) (GT-11 and GT-15 in PMID: 30792900; Case 19 in PMID: 32680510), as well as two affected family members of GT-15. However sufficient information to confirm if the individuals' phenotypes (or the phenotype of any affected family member) were specific for GT was not provided. In silico tools predict the variant is damaging to protein function. In summary, this variant meets criteria to be classified as likely pathogenic for GT. GT-specific criteria applied: PP1_moderate, PM3, PP3, PM2_supporting.		Platelet Disorders VCEP	https://clinicalgenome.org/docs/clingen-platelet-disorders-expert-panel-specifications-to-the-acmg-amp-variant-interpretation-guidelines-version-2.1/	0.973	0.983	0.971	0.595096	29.1
17	45363772	NM_000212.2(ITGB3):c.761A>G (p.Gln254Arg)	ENST00000559488.1	627131	ITGB3	Glanzmann's thrombasthenia	MONDO:0010119	Autosomal recessive inheritance	Likely Pathogenic	PP4_Strong, PM3_Supporting, PM5_Supporting, PP3, PM2_Supporting		NM_000212.2(ITGB3):c.761A>G (p.Gln254Arg) missense variant has been reported in at least one homozygous GT proband (PMID: 31064749). The GT-specific phenotype of the proband was reported by personal communication. The variant is absent from all population databases including gnomAD. Computational evidence supports a deleterious effect with a REVEL score of 0.951. It occurs at the same amino acid residue as Likely Pathogenic variant NM_000212.3(ITGB3):c.760C>A (p.Gln254Lys). In summary this variant meets criteria to be classified as likely pathogenic for GT. GT-specific criteria applied: PM2_Supporting,PM3_Supporting, PP3, PP4_strong, and PM5_Supporting.		Platelet Disorders VCEP	https://clinicalgenome.org/docs/clingen-platelet-disorders-expert-panel-specifications-to-the-acmg-amp-variant-interpretation-guidelines-version-2.1/	0.95	0.951	0.959	0.59663	28.7
17	45368393	NM_000212.2(ITGB3):c.1199G>A (p.Cys400Tyr)	ENST00000559488.1	13562	ITGB3	Glanzmann thrombasthenia	MONDO:0100326	Autosomal recessive inheritance	Likely Pathogenic	PM3, PP4_Strong, PP3, PP1, PM2_Supporting		The NM_000212.2(ITGB3):c.1199G>A (p.Cys400Tyr) missense has been identified in at least 3 probands, including GT11 and GT15a of PMID: 29675921 meeting the criteria for PP4_strong. Siblings GT15a and GT15b are both compound heterozygous for Cys400Tyr and pathogenic variant c.1525del (PP1; PMID: 29675921). Additionally, Patient 34 of the GT database (and PMID:87814) is homozygous for Cys400Tyr (PM3). This variant is absent from gnomAD v2.1.1 (PM2_Supporting). The computational predictor REVEL gives a score of 0.968, which predicts a damaging effect on ITGB3 function (PP3). In summary, this variant meets the criteria to be classified as Likely Pathogenic for autosomal recessive Glanzmann Thrombasthenia based on the ACMG/AMP criteria applied, as specified by the ClinGen PD VCEP: PM2_supporting, PM3, PP1, PP3, PP4_strong. (VCEP specifications version 2; date of approval xx/xx/xxxx)	8781422, 11806996	Platelet Disorders VCEP	https://clinicalgenome.org/docs/clingen-platelet-disorders-expert-panel-specifications-to-the-acmg-amp-variant-interpretation-guidelines-version-2.1/	0.982	0.968	0.955	0.565319	29.1
17	45369788	NM_000212.2(ITGB3):c.1544G>A (p.Arg515Gln)	ENST00000559488.1	13561	ITGB3	Glanzmann's thrombasthenia	MONDO:0010119	Autosomal recessive inheritance	Benign	BA1, BP4		The NM_000212.3(ITGB3):c.1544G>A (p.Arg515Gln) missense variant occurs at an allele frequency of 0.02211 in the gnomAD East Asian population and is predicted, by REVEL score of 0.183, to have no impact on the gene or gene product. This variant has been reported in the literature multiple times (including PMIDs: 7694683 and 8457479) as the alloantigenic site HPA-6 (formerly known as Ca/Tu). In summary, the variant is classified as benign for GT. GT-specific criteria applied: BA1 and BP4.		Platelet Disorders VCEP	https://clinicalgenome.org/docs/clingen-platelet-disorders-expert-panel-specifications-to-the-acmg-amp-variant-interpretation-guidelines-version-2.1/	0.086	0.183	.	-0.456942	16.31
17	45377890	NM_000212.2(ITGB3):c.1960G>A (p.Glu654Lys)	ENST00000559488.1	225395	ITGB3	Glanzmann's thrombasthenia	MONDO:0010119	Autosomal recessive inheritance	Benign	BA1		This missense, c.1960G>A (p.Glu654Lys) variant occurs at an overall allele frequency in gnomAD of 0.0006917 with a MAF of 0.0005056 (138/19954 alleles, including 1 homozygote) in the East Asian population. Computational evidence does not support a deleterious effect on the gene/gene product. This variant meets criteria to be classified as Benign by the ClinGen Platelet Disorders VCEP. GT-specific criteria met: BA1.		Platelet Disorders VCEP	https://clinicalgenome.org/docs/clingen-platelet-disorders-expert-panel-specifications-to-the-acmg-amp-variant-interpretation-guidelines-version-2.1/	0.768	0.465	.	-0.0162505	19.79
