## Supplemental data for "The performance of *in silico* prediction tools for variant curation in a panel of cancer genes" (part 2 of 3)

### Sheet: S8_ClinGen_all (continued)
Supplemental Table S8: Variants extracted from the ClinVar database of curated variants, annotated with VEST4,REVEL, MutPred2, BayesDel(no AF) and CADD (phred_Hg19) scores (dbNSEP version 4.2)
18	52896131	NM_001083962.1(TCF4):c.1826T>C (p.Leu609Pro)	ENST00000354452.3	393171	TCF4	Pitt-Hopkins syndrome	MONDO:0012589	Autosomal dominant inheritance	Likely Pathogenic	PP3, PM2_Supporting, PM1, PS2		The p.Leu609Pro variant in TCF4 occurs in the de novo state (biological parentage confirmed) in an affected individual (PS2). The p.Leu609Pro variant occurs in the well-characterized basic Helix-Loop-Helix domain (bHLH) functional domain of TCF4 (PM1). The p.Leu609Pro variant in TCF4 is absent from gnomAD (PM2_Supporting). Computational prediction analysis tools suggests a deleterious impact; however, this information does not predict clinical significance on its own (PP3). In summary, the p.Leu609Pro variant in TCF4 is classified as likely pathogenic for Pitt-Hopkins syndrome based on the ACMG/AMP criteria (PS2, PM1, PM2_supporting, PP3).		Rett Angelman VCEP	https://clinicalgenome.org/site/assets/files/7339/clingen_rettas_acmg_specifications_v2.pdf	0.966	0.966	0.729	0.528576	31
18	52896216	NM_001083962.2(TCF4):c.1741G>T (p.Val581Phe)	ENST00000354452.3	160079	TCF4	Pitt-Hopkins syndrome	MONDO:0012589	Autosomal dominant inheritance	Likely Pathogenic	PM6, PP3, PM1, PS4_Supporting, PM2_Supporting		The p.Val581Phe variant in TCF4 is located in the basic Helix-Loop-Helix domain (bHLH) (PMID 17436254, 22045651) (PM1). This variant is absent from gnomAD (PM2_supporting). The p.Val581Phe variant in TCF4 occurs in the de novo state (biological parentage unconfirmed) in an individual with delays, hypotonia, not walking, dysmorphic features (University of Chicago internal database) (PM6). Computational prediction analysis tools suggests a deleterious impact; however, this information does not predict clinical significance on its own (PP3). The p.Val581Phe variant in TCF4 has been observed in at least 2 individuals with neurodevelopmental phenotype (University of Chicago internal database, Invitae internal database) (PS4_supporting). In summary, the p.Val581Phe variant in TCF4 is classified as likely pathogenic for Pitt-Hopkins syndrome based on the ACMG/AMP criteria (PM1, PM2_supporting, PM6, PP3, PS4_supporting).		Rett Angelman VCEP	https://clinicalgenome.org/site/assets/files/7339/clingen_rettas_acmg_specifications_v2.pdf	0.921	0.963	0.733	0.60108	30
18	52896218	NM_001083962.1(TCF4):c.1739G>A (p.Arg580Gln)	ENST00000354452.3	7371	TCF4	Pitt-Hopkins syndrome	MONDO:0012589	Autosomal dominant inheritance	Pathogenic	PS3_Supporting, PP3, PP4, PM1, PS4_Supporting, PM6_Strong, PM2_Supporting		The p.Arg580Gln variant in TCF4 has been reported in at least 2 de novo occurrences (biological parentage unconfirmed) in individuals with Pitt-Hopkins syndrome (PMID 22045651, 17436254) (PM6_strong, PS4_supporting, PP4). Transcriptional reporter assay has shown that this variant impacts protein function (PMID 19235238) (PS3_supporting). The p.Arg580Gln variant occurs in the well-characterized basic Helix-Loop-Helix domain of TCF4 (PM1). Computational prediction analysis tools suggests a deleterious impact; however, this information does not predict clinical significance on its own (PP3). In summary, the p.Arg580Gln variant in TCF4 is classified as Pathogenic for autosomal dominant Pitt-Hopkins syndrome based on the ACMG/AMP criteria (PM6_strong, PM1, PS4_supporting, PP1, PP3, PP4).	19235238, 17436254, 22045651, 17436254, 22045651, 17436254, 22045651	Rett Angelman VCEP	https://clinicalgenome.org/site/assets/files/7339/clingen_rettas_acmg_specifications_v2.pdf	0.988	0.985	0.931	0.592503	32
18	52896219	NM_001083962.1(TCF4):c.1738C>T (p.Arg580Trp)	ENST00000354452.3	7370	TCF4	Pitt-Hopkins syndrome	MONDO:0012589	Autosomal dominant inheritance	Pathogenic	PS3_Supporting, PP3, PP4, PM1, PM6_Strong, PS4_Supporting, PM2_Supporting		The p.Arg580Trp variant in TCF4 has been reported in at least 2 de novo occurrences (biological parentage unconfirmed) in individuals with Pitt-Hopkins syndrome (PMID 17436254, 22045651) (PM6_strong, PS4_supporting, PP4). The p.Arg580Trp in TCF4 is absent from gnomAD (PM2_supporting). The p.Arg580Trp variant occurs in the well-characterized basic Helix-Loop-Helix domain of TCF4 (PM1). In vitro binding assays have shown that this variant impacts protein function (PMID 22460224) (PS3_supporting). Computational prediction analysis tools suggests a deleterious impact; however, this information does not predict clinical significance on its own (PP3). In summary, the p.Arg580Trp variant in TCF4 is classified as Pathogenic for Pitt-Hopkins syndrome based on the ACMG/AMP criteria (PM6_strong, PM1, PM2_supporting, PS4_supporting, PP3, PP4).	17436254, 17436254, 17436254	Rett Angelman VCEP	https://clinicalgenome.org/site/assets/files/7339/clingen_rettas_acmg_specifications_v2.pdf	0.972	0.973	0.929	0.591858	32
18	52896224	NM_001083962.2(TCF4):c.1733G>A (p.Arg578His)	ENST00000354452.3	93542	TCF4	Pitt-Hopkins syndrome	MONDO:0012589	Autosomal dominant inheritance	Pathogenic	PS3_Supporting, PP4, PP3, PM6_Strong, PM2_Supporting, PM1, PS4_Moderate		The p.Arg578His variant in TCF4 has been reported in an individual with a clinical phenotype suggestive of Pitt-Hopkins syndrome (PMID 18728071) (PP4). This variant appears to be de novo in this patient and has been reported in the de novo state (biological parentage unconfirmed) in at least two additional patients with Pitt-Hopkins syndrome (PMID 21671391) (PM6_strong, PS4_moderate). In vitro binding assays have shown that this variant impacts impacts protein function (PMID 22460224) (PS3_supporting). This variant is located in the basic Helix-Loop-Helix domain (bHLH) (PMID 17436254, 22045651) (PM1). Computational prediction analysis tools suggests a deleterious impact; however, this information does not predict clinical significance on its own (PP3). The p.Arg578His variant in TCF4 is absent from gnomAD (PM2_supporting). In summary, the Arg578His variant in TCF4 is classified as Pathogenic for Pitt-Hopkins syndrome based on the ACMG/AMP criteria (PM6_strong, PS4_moderate, PM1, PM2_supporting, PP3, PP4).	21671391, 18728071, 21671391, 18728071, 21671391, 18728071	Rett Angelman VCEP	https://clinicalgenome.org/site/assets/files/7339/clingen_rettas_acmg_specifications_v2.pdf	0.982	0.945	0.879	0.596292	32
18	52896230	NM_001083962.1(TCF4):c.1727G>A (p.Arg576Gln)	ENST00000354452.3	381549	TCF4	Pitt-Hopkins syndrome	MONDO:0012589	Autosomal dominant inheritance	Pathogenic	PS3_Supporting, PS2_Very Strong, PP3, PP4, PM1, PM2_Supporting, PS4_Supporting		The p.Arg576Gln variant in TCF4 has been reported as a de novo occurrence (biological parentage confirmed) in at least 2 individuals with Pitt-Hopkins syndrome (PMID 23033978, 28726809) (PS2_VS, PS4_supporting, PP4). The p.Arg576Gln variant in TCF4 is absent from gnomAD (PM2_supporting). In vitro binding assays have shown that this variant impacts protein function (PMID 22460224) (PS3_supporting). The p.Arg576Gln variant occurs in the well-characterized basic Helix-Loop-Helix domain of TCF4 (PM1). Computational prediction analysis tools suggests a deleterious impact; however, this information does not predict clinical significance on its own (PP3). In summary, the p.Arg576Gln variant in TCF4 is classified as Pathogenic for Pitt-Hopkins syndrome based on the ACMG/AMP criteria (PS2_VS, PM1, PS4_supporting, PM2_supporting, PP3, PP4).	28726809, 23033978, 28726809, 23033978, 23033978, 28726809	Rett Angelman VCEP	https://clinicalgenome.org/site/assets/files/7339/clingen_rettas_acmg_specifications_v2.pdf	0.979	0.943	0.812	0.582233	32
18	52921795	NM_001083962.1(TCF4):c.1283G>T (p.Gly428Val)	ENST00000354452.3	574403	TCF4	Pitt-Hopkins syndrome	MONDO:0012589	Autosomal dominant inheritance	Likely Benign	BS2, BP4		The p.Gly428Val variant is observed in at least 2 unaffected individuals (internal database) (BS2). Computational analysis prediction tools suggest that the p.Gly428Val variant does not have a deleterious impact; however this information does not predict clinical significance on its own (BP4). In summary, the p.Gly428Val variant in TCF4 is classified as likely benign based on the ACMG/AMP criteria (BS2, BP4).		Rett Angelman VCEP	https://clinicalgenome.org/site/assets/files/7339/clingen_rettas_acmg_specifications_v2.pdf	0.956	0.599	.	0.246598	31
18	52928743	NM_001083962.2(TCF4):c.944C>T (p.Ala315Val)	ENST00000354452.3	160091	TCF4	Pitt-Hopkins syndrome	MONDO:0012589	Autosomal dominant inheritance	Benign	BP5, BS2, BA1		The allele frequency of the p.Ala315Val variant in TCF4 is 0.1% in European (Non-Finnish) sub population in gnomAD, which is high enough to be classified as benign based on thresholds defined by the ClinGen Rett/Angelman-like Expert Panel for Rett/AS-like conditions (BA1). The p.Ala315Val variant is observed in at least 2 unaffected individuals (internal database) (BS2). The p.Ala315Val variant is found in a patient with an alternate molecular basis of disease (internal database) (BP5). In summary, the p.Ala315Val variant in TCF4 is classified as benign based on the ACMG/AMP criteria (BA1, BS2, BP5).		Rett Angelman VCEP	https://clinicalgenome.org/site/assets/files/7339/clingen_rettas_acmg_specifications_v2.pdf	0.663	0.422	.	-0.0616715	24.6
18	52942880	NM_001083962.1(TCF4):c.759C>G (p.Ser253Arg)	ENST00000354452.3	432062	TCF4	Pitt-Hopkins syndrome	MONDO:0012589	Autosomal dominant inheritance	Likely Pathogenic	PP4, PM6_Strong, PM2_Supporting, PS4_Moderate		The p.Ser253Arg variant in TCF4 has been reported in at least 2 de novo occurrences (biological parentage unconfirmed) in individuals with Pittâ€“Hopkins syndrome (PMID 29322350; 26993267, described as p.Ser355Arg) (PM6_Strong). The p.Ser253Arg variant has been observed in 3 other individuals with Pitt-Hopkins syndrome (PMID 29322350; 26993267, described as p.Ser355Arg) (PS4_Moderate). The p.Ser253Arg variant in TCF4 is absent from gnomAD (PM2_Supporting). The p.Ser253Arg variant in TCF4 has been reported in an individual with a clinical phenotype suggestive of Pittâ€“Hopkins syndrome (PMID 26993267, described as p.Ser355Arg) (PP4). In summary, the p.Ser253Arg variant in TCF4 is classified as likely pathogenic for Pitt-Hopkins syndrome based on the ACMG/AMP criteria (PM6_strong, PS4_moderate, PM2_supporting, PP4).	26993267, 29322350, 26993267, 29322350, 26993267	Rett Angelman VCEP	https://clinicalgenome.org/site/assets/files/7339/clingen_rettas_acmg_specifications_v2.pdf	0.888	0.139	0.259	-0.212668	34
18	53128285	NM_001083962.2(TCF4):c.269A>G (p.Asn90Ser)	ENST00000354452.3	167731	TCF4	Pitt-Hopkins syndrome	MONDO:0012589	Autosomal dominant inheritance	Benign	BS2, BA1, BP4		The allele frequency of the p.Asn90Ser variant in TCF4 is 1.5% in Ashkenazi Jewish sub population in gnomAD, which is high enough to be classified as benign based on thresholds defined by the ClinGen Rett/Angelman-like Expert Panel for Rett/AS-like conditions (BA1). The p.Asn90Ser variant is observed in at least 2 unaffected individuals (internal database) (BS2). Computational analysis prediction tools suggest that the p.Asn90Ser variant does not have a deleterious impact; however this information does not predict clinical significance on its own (BP4). In summary, the p.Asn90Ser variant in TCF4 is classified as benign based on the ACMG/AMP criteria (BA1, BS2, BP4).		Rett Angelman VCEP	https://clinicalgenome.org/site/assets/files/7339/clingen_rettas_acmg_specifications_v2.pdf	0.527	0.061	.	-0.576773	17.72
15	66727442	NM_002755.3(MAP2K1):c.158T>C (p.Phe53Ser)	ENST00000307102.5	13350	MAP2K1	cardiofaciocutaneous syndrome	MONDO:0015280	Autosomal dominant inheritance	Pathogenic	PS3, PP2, PP3, PM1, PM2, PM6		The c.158T>C (p.Phe53Ser) variant in MAP2K1 has been reported in the literature as an unconfirmed de novo occurrence in a patient with clinical features of a RASopathy (PM6; PMID 16439621). In vitro functional studies provide some evidence that the p.Phe53Ser variant may impact protein function (PS3; PMID 16439621). This variant was absent from large population studies (PM2; ExAC, http://exac.broadinstitute.org). The variant is located in the MAP2K1 gene, which has been defined by the ClinGen RASopathy Expert Panel as a gene with a low rate of benign missense variants and pathogenic missense variants are common (PP2; PMID 29493581). Furthermore, the variant is in a location that has been defined by the ClinGen RASopathy Expert Panel to be a mutational hotspot or domain of MAP2K1 (PM1; PMID 29493581). Computational prediction tools and conservation analysis suggest that the p.Phe53Ser variant may impact the protein (PP3). In summary, this variant meets criteria to be classified as pathogenic for RASopathies in an autosomal dominant manner. Rasopathy-specific ACMG/AMP criteria applied (PMID: 29493581): PM6, PS3, PM2, PP2, PM1, PP3.	16439621, 16439621	RASopathy VCEP	https://www.clinicalgenome.org/docs/clingen-rasopathy-expert-panel-specifications-to-the-acmg-amp-variant-interpretation-guidelines-version-1/	0.936	0.938	0.752	0.464442	25.2
15	66727453	NM_002755.3(MAP2K1):c.169A>C (p.Lys57Gln)	ENST00000307102.5	40779	MAP2K1	RASopathy	MONDO:0021060	Autosomal dominant inheritance	Pathogenic	PS4_Moderate, PS2, PP2, PP3, PM1, PM2, PM6		The c.169A>C (p.Lys57Gln) variant in MAP2K1 was absent from large population studies (PM2; gnomAD.broadinstitute.org). It has been reported in 3 total patients with clinical features of a RASopathy (PS4_Moderate; SCV000061249.5; Otto von Guericke University Magdeburg internal data; Invitae internal data). One was a confirmed de novo occurrence and one was an unconfirmed de novo occurrence (PS2; PM6; SCV000061249.5; Otto von Guericke University Magdeburg internal data). The p.Lys57Gln variant is located in the negative regulatory region, which has been defined by the ClinGen RASopathy Expert Panel to be a mutational hotspot or domain of MAP2K1 (PM1; PMID 29493581). Computational prediction tools and conservation analysis suggest that the p.Lys57Gln variant may impact the protein (PP3). Furthermore, the variant is located in MAP2K1, which has been defined by the ClinGen RASopathy Expert Panel as a gene with a low rate of benign missense variants and pathogenic variants are common (PP2; PMID: 29493581). In summary, this variant meets criteria to be classified as pathogenic for RASopathies in an autosomal dominant manner. Rasopathy-specific ACMG/AMP criteria applied (PMID:29493581): PS2, PS4_Moderate, PM2, PM6, PM1, PP3, PP2.		RASopathy VCEP	https://www.clinicalgenome.org/docs/clingen-rasopathy-expert-panel-specifications-to-the-acmg-amp-variant-interpretation-guidelines-version-1/	0.571	0.726	0.328	0.0103653	26.3
15	66727483	NM_002755.3(MAP2K1):c.199G>A (p.Asp67Asn)	ENST00000307102.5	40781	MAP2K1	cardiofaciocutaneous syndrome	MONDO:0015280	Autosomal dominant inheritance	Pathogenic	PS3, PP2, PP3, PM2, PM6_Strong		The c.199G>A (p.Asp67Asn) variant in MAP2K1 has been reported in the literature in at least 2 unconfirmed de novo occurrences in patients with clinical features of a RASopathy (PM6_Strong; PMID 17704260). In vitro functional studies provide some evidence that the p.Asp67Asn variant may impact protein function (PS3; PMID 25049390). This variant was absent from large population studies (PM2; ExAC, http://exac.broadinstitute.org). The variant is located in the MAP2K1 gene, which has been defined by the ClinGen RASopathy Expert Panel as a gene with a low rate of benign missense variants and pathogenic missense variants are common (PP2; PMID: 29493581). Computational prediction tools and conservation analysis suggest that the p.Asp67Asn variant may impact the protein (PP3). In summary, this variant meets criteria to be classified as pathogenic for RASopathies in an autosomal dominant manner. Rasopathy-specific ACMG/AMP criteria applied (PMID:29493581): PM6_Strong, PS3, PM2, PP2, PP3.	25049390, 17704260	RASopathy VCEP	https://www.clinicalgenome.org/docs/clingen-rasopathy-expert-panel-specifications-to-the-acmg-amp-variant-interpretation-guidelines-version-1/	0.76	0.697	0.779	-0.109554	25.5
15	66727559	NM_002755.3(MAP2K1):c.275T>G (p.Leu92Arg)	ENST00000307102.5	44588	MAP2K1	cardiofaciocutaneous syndrome	MONDO:0015280	Autosomal dominant inheritance	Pathogenic	PS4_Moderate, PP2, PP3, PS2_Very Strong, PM2		The c.275T>G (p.Leu92Arg) variant in MAP2K1 has been reported in at least 3 de novo occurrences, including 1 case with parental confirmation, in patients diagnosed with a RASopathy (PS2_VeryStrong, PS4_Moderate; GeneDx, APHP-Robert Debre hospital, Laboratory for Molecular Medicine internal data; ClinVar SCV000207940.11, SCV000965969.1, SCV000061251.5). This variant was absent from large population studies (PM2; gnomad.broadinstitute.org). The variant is located in the MAP2K1 gene, which has been defined by the ClinGen RASopathy Expert Panel as a gene with a low rate of benign missense variants and pathogenic missense variants are common (PP2; PMID: 29493581). Computational prediction tools and conservation analysis suggest that the p.Leu92Arg variant may impact the protein (PP3). In summary, this variant meets criteria to be classified as pathogenic for RASopathies in an autosomal dominant manner. RASopathy-specific ACMG/AMP criteria applied (PMID:29493581): PS2_VeryStrong, PS4_Moderate, PM2, PP2, PP3.		RASopathy VCEP	https://www.clinicalgenome.org/docs/clingen-rasopathy-expert-panel-specifications-to-the-acmg-amp-variant-interpretation-guidelines-version-1/	0.803	0.793	0.403	0.411841	28.6
15	66729115	NM_002755.3(MAP2K1):c.323G>T (p.Arg108Leu)	ENST00000307102.5	280446	MAP2K1	RASopathy	MONDO:0021060	Autosomal dominant inheritance	Pathogenic	PS2, PP3, PP2, PM6, PM2		The c.323G>T (p.Arg108Leu) variant in MAP2K1 was absent from large population studies (PM2; gnomad.broadinstitute.org). It was observed as a de novo occurrence in 2 probands, one of whom had maternity and paternity confirmed (PS2, PM6; Fulgent Genetics and Baylor Genetics internal data, ClinVar SCV000894927.1). The variant is located in the MAP2K1 gene, which has been defined by the ClinGen RASopathy Expert Panel as a gene with a low rate of benign missense variants and pathogenic missense variants are common (PP2; PMID: 29493581). Computational prediction tools and conservation analysis suggest that the p.Arg108Leu variant may impact the protein (PP3). In summary, this variant meets criteria to be classified as pathogenic for autosomal dominant RASopathy. RASopathy-specific ACMG/AMP criteria applied (PMID:29493581): PS2, PM2, PM6, PP2, PP3.		RASopathy VCEP	https://www.clinicalgenome.org/docs/clingen-rasopathy-expert-panel-specifications-to-the-acmg-amp-variant-interpretation-guidelines-version-1/	0.85	0.831	0.691	0.37056	29.1
15	66729156	NM_002755.3(MAP2K1):c.364A>G (p.Asn122Asp)	ENST00000307102.5	228273	MAP2K1	RASopathy	MONDO:0021060	Autosomal dominant inheritance	Pathogenic	PP2, PS2_Very Strong, PM2, PS4_Supporting		The c.364A>G (p.Asn122Asp) variant in MAP2K1 was absent from gnomAD (PM2). It has been observed in 3 probands with clinical features of a RASopathy, including 1 de novo occurrence with maternity and paternity confirmed and 2 assumed de novo occurrences (PM2_VS; SCV000271240.2; Otto-von-Guericke-UniversitÃ¤t Magdeburg internal communication; Invitae internal data, SCV000947966.1). Of these patients, 2 received a clinical diagnosis of either Noonan syndrome or cardiofaciocutaneous syndrome (PS4_Supporting). Of note, this variant was observed in 1 proband without clinical information who inherited it from a parent with unknown clinical status (GeneDx internal data). The c.364A>G (p.Asm122Asp) variant is located in MAP2K1, which has been defined by the ClinGen RASopathy Expert Panel as a gene with a low rate of benign missense variants and pathogenic missense variants are common (PP2; PMID: 29493581). In summary, this variant meets criteria to be classified as pathogenic for autosomal dominant RASopathy based on RASopathy-specific ACMG/AMP criteria (PMID:29493581): PS2_VS, PS4_Supporting, PM2, PP2.		RASopathy VCEP	https://www.clinicalgenome.org/docs/clingen-rasopathy-expert-panel-specifications-to-the-acmg-amp-variant-interpretation-guidelines-version-1/	0.782	0.6	0.409	-0.0981988	26.3
15	66729162	NM_002755.3(MAP2K1):c.370C>T (p.Pro124Ser)	ENST00000307102.5	375981	MAP2K1	RASopathy	MONDO:0021060	Autosomal dominant inheritance	Pathogenic	PS3, PP3, PP2, PM1, PS2_Very Strong, PM2		The c.370C>T (p.Pro124Ser) variant in MAP2K1 has been observed as a de novo occurrence with maternity and paternity confirmed in 2 probands with features of a RASopathy (PS2_VeryStrong; GeneDx internal data, ClinVar SCV000572401.5). In vitro functional studies provide some evidence that the p.Pro124Ser variant may impact protein function (PS3; PMID: 22197931). This variant was absent from large population studies (PM2; gnomad.broadinstitute.org). The p.Pro124Ser variant is located in the MAP2K1 gene, which has been defined by the ClinGen RASopathy Expert Panel as a gene with a low rate of benign missense variants and pathogenic missense variants are common (PP2; PMID: 29493581). Furthermore, the variant is in a location that has been defined by the ClinGen RASopathy Expert Panel to be a mutational hotspot or domain of MAP2K1 (PM1; PMID: 29493581). Computational prediction tools and conservation analysis suggest that the p.Leu92Arg variant may impact the protein (PP3). In summary, this variant meets criteria to be classified as pathogenic for RASopathies in an autosomal dominant manner. RASopathy-specific ACMG/AMP criteria applied (PMID: 29493581): PS2_VeryStrong, PS3, PM1, PM2, PP2, PP3.	22197931	RASopathy VCEP	https://www.clinicalgenome.org/docs/clingen-rasopathy-expert-panel-specifications-to-the-acmg-amp-variant-interpretation-guidelines-version-1/	0.78	0.855	0.834	0.223852	24.6
15	66729180	NM_002755.3(MAP2K1):c.388T>C (p.Tyr130His)	ENST00000307102.5	40747	MAP2K1	cardiofaciocutaneous syndrome	MONDO:0015280	Autosomal dominant inheritance	Pathogenic	PP2, PP3, PM5, PM2, PM6_Strong, PS4_Supporting		The c.388T>C (p.Tyr130His) variant in MAP2K1 has been reported as an unconfirmed de novo occurrence in two probands with clinical features of a RASopathy (PM6_Strong; PMID: 1915617, Ambry Genetics internal data, ClinVar SCV000740998.1). One of these patients had a clinical diagnosis of cardiofaciocutaneous syndrome (PS4_Supporting). This variant was absent from large population studies (PM2; gnomad.broadinstitute.org). The variant is located in the MAP2K1 gene, which has been defined by the ClinGen RASopathy Expert Panel as a gene with a low rate of benign missense variants and pathogenic missense variants are common (PP2; PMID 29493581). The variant is in a location that has been defined by the ClinGen RASopathy Expert Panel to be a mutational hotspot or domain of MAP2K1 (PM1 not applied; PMID 29493581). Moreover, a different pathogenic missense variant has been previously identified at this codon of MAP2K1 which may indicate that this residue is critical to the function of the protein (PM5; ClinVar 13351). Computational prediction tools and conservation analysis suggest that the p.Tyr130His variant may impact the protein (PP3). In summary, this variant meets criteria to be classified as pathogenic for RASopathies in an autosomal dominant manner. RASopathy-specific ACMG/AMP criteria applied (PMID:29493581): PS4_Supporting, PM6_Strong, PM5, PM2, PP2, PP3.		RASopathy VCEP	https://www.clinicalgenome.org/docs/clingen-rasopathy-expert-panel-specifications-to-the-acmg-amp-variant-interpretation-guidelines-version-1/	0.955	0.919	0.978	0.456397	27.9
15	66729181	NM_002755.3(MAP2K1):c.389A>G (p.Tyr130Cys)	ENST00000307102.5	13351	MAP2K1	cardiofaciocutaneous syndrome	MONDO:0015280	Autosomal dominant inheritance	Pathogenic	PS3, PP2, PP3, PM1, PS2_Very Strong, PM2		The c.389A>G (p.Tyr130Cys) variant in MAP2K1 has been reported as a confirmed de novo occurrence in at least 2 patients with clinical features of a RASopathy (PS2_VeryStong; PMID 16439621, 17551924, 18042262). In vitro functional studies provide some evidence that the p.Tyr130Cys variant may impact protein function (PS3; PMID 18413255, 23093928, 17981815). This variant was absent from large population studies (PM2; ExAC, http://exac.broadinstitute.org). The variant is located in the MAP2K1 gene, which has been defined by the ClinGen RASopathy Expert Panel as a gene with a low rate of benign missense variants and pathogenic missense variants are common (PP2; PMID 29493581). Furthermore, the variant is in a location that has been defined by the ClinGen RASopathy Expert Panel to be a mutational hotspot or domain of MAP2K1 (PM1; PMID 29493581). Computational prediction tools and conservation analysis suggest that the p.Tyr130Cys variant may impact the protein (PP3). In summary, this variant meets criteria to be classified as pathogenic for RASopathies in an autosomal dominant manner. Rasopathy-specific ACMG/AMP criteria applied (PMID:29493581): PS2_VeryStrong, PP3, PS3, PM2, PP2, PM1.	18413255, 17981815, 23093928, 16439621, 18042262, 17551924	RASopathy VCEP	https://www.clinicalgenome.org/docs/clingen-rasopathy-expert-panel-specifications-to-the-acmg-amp-variant-interpretation-guidelines-version-1/	0.986	0.977	0.959	0.501203	28.5
15	66777482	NM_002755.3(MAP2K1):c.848C>T (p.Ala283Val)	ENST00000307102.5	40756	MAP2K1	RASopathy	MONDO:0021060	Autosomal dominant inheritance	Benign	BA1, BP5		The filtering allele frequency of the c.848C>T (p.Ala283Val) variant in the MAP2K1 gene is 0.052% for African chromosomes by the Exome Aggregation Consortium (10/10366 with 95% CI), which is a high enough frequency to be classified as benign based on thresholds defined by the ClinGen RASopathy Expert panel for autosomal dominant RASopathy variants (BA1). This variant has been identified in a patient with an alternate molecular basis for disease (BP5; Partners LMM, GeneDx internal data; GTR ID: 21766, 26957; ClinVar SCV000207935.12; SCV000061262.5). In summary, this variant meets criteria to be classified as benign. RASopathy-specific ACMG/AMP criteria applied (PMID:29493581): BA1, BP5.		RASopathy VCEP	https://www.clinicalgenome.org/docs/clingen-rasopathy-expert-panel-specifications-to-the-acmg-amp-variant-interpretation-guidelines-version-1/	0.181	0.019	.	-0.487295	18.25
16	68771322	NM_004360.3(CDH1):c.4G>A (p.Gly2Ser)	ENST00000261769.5	183998	CDH1	hereditary diffuse gastric cancer	MONDO:0007648	Autosomal dominant inheritance	Likely Benign	BS2		The CDH1 c.4G>A (p.Gly2Ser) missense variant has a frequency of 0.00002 (2 of 128,626) in gnomAD, with a maximum allele frequency of 0.00008 (2 of 24,378) in the Latino subpopulation (http://gnomad.broadinstitute.org). This variant has been observed in â‰¥10 individuals without DGC, SRC tumours or LBC and whose families do not suggest HDGC (BS2; unpublished). In summary, the clinical significance of this variant is classified as likely benign based on BS2 alone. ACMG/AMP criteria applied, as specified by the CDH1 Variant Curation Expert Panel (Variant Interpretation Guidelines Version 2): BS2.		CDH1 VCEP	https://www.clinicalgenome.org/affiliation/50014/docs/assertion-criteria	0.429	0.048	0.362	-0.415152	22.7
16	68771326	NM_004360.4(CDH1):c.8C>G (p.Pro3Arg)	ENST00000261769.5	142469	CDH1	hereditary diffuse gastric cancer	MONDO:0007648	Autosomal dominant inheritance	Likely Benign	BS2		The c.8C>G (p.Pro3Arg) variant has an allele frequency of 0.00025 (39/155276) in gnomAD and is observed in multiple subpopulations, with a maximum frequency of 0.00072 (7/9712) in the European (Finnish) subpopulation (http://gnomad.broadinstitute.org). This variant was observed more than 70 probands without a personal history of DGC, SRC tumours or LBC and whose families do not meet HDGC clinical criteria (BS2; SCV000210891.12, SCV000186617.6). The variant has also been identified in at least 5 individuals with LBC but whose families do not meet HDGC clinical criteria (PMID: 20921021, SCV000210891.12). This variant is located in the signal peptide of the E-cadherin pre-protein and would be predicted to impact membrane localization. However, localization to the plasma membrane was not affected when the variant was expressed in cells lacking endogenous expression of E-cadherin (PMID: 20921021). In summary, the clinical significance of this variant is classified as likely benign based on BS2 alone. ACMG/AMP criteria applied, as specified by the CDH1 Variant Curation Expert Panel (Variant Interpretation Guidelines Version 2): BS2.	20921021, 20921021, 20921021	CDH1 VCEP	https://www.clinicalgenome.org/affiliation/50014/docs/assertion-criteria	0.587	0.085	0.465	-0.362971	21.4
16	68772239	NM_004360.4(CDH1):c.88C>A (p.Pro30Thr)	ENST00000261769.5	127933	CDH1	hereditary diffuse gastric cancer	MONDO:0007648	Autosomal dominant inheritance	Benign	BS2, BA1		The c.88C>A (p.Pro30Thr) variant has an allele frequency of 0.00249 (0.25%, 178/71372 alleles) in the European (non-Finnish) subpopulation of the gnomAD cohort (BA1). In addition to meeting stand along criteria for a benign classification, this variant has also been seen in >900 individuals without a diagnosis of diffuse gastric cancer, signet ring tumor or lobular breast cancer and whose family histories do not suggest HDGC (BS2; internal laboratory contributors). In summary, this variant meets criteria to be classified as benign. ACMG/AMP criteria applied, as specified by the CDH1 Variant Curation Expert Panel: BA1, BS2.		CDH1 VCEP	https://www.clinicalgenome.org/affiliation/50014/docs/assertion-criteria	0.595	0.586	.	0.114146	18.22
16	68772264	NM_004360.5(CDH1):c.113C>T (p.Thr38Met)	ENST00000261769.5	133850	CDH1	hereditary diffuse gastric cancer	MONDO:0007648	Autosomal dominant inheritance	Likely Benign	BS2, PM2_Supporting		The c.113C>T (p.Thr38Met) variant results in a non-synonymous amino acid substitution in exon 2 of CDH1. The variant allele occurs in 1 of 156,704 alleles in the gnomAD cohort (PM2_supporting; http://gnomad.broadinstitute.org). This variant has been reported in 1 of 1,362 alleles among individuals undergoing genome sequencing who are not known to meet IGCLC criteria for HDGC (PMID: 24728327). In addition, this variant has been observed in at least 10 individuals without DGC, LBC or SRC tumors and whose families do not suggest HDGC (BS2; SCV000666274.3, SCV000567622.4, SCV000954584.2). In summary, this variant meets criteria to be classified as likely benign based the ACMG/AMP criteria applied, as specified by the CDH1 Variant Curation Expert Panel (Variant Interpretation Guidelines Version 3): BS2, PM2_supporting.		CDH1 VCEP	https://www.clinicalgenome.org/affiliation/50014/docs/assertion-criteria	0.681	0.221	0.635	-0.368784	21.5
16	68772264	NM_004360.5(CDH1):c.113C>A (p.Thr38Lys)	ENST00000261769.5	231383	CDH1	hereditary diffuse gastric cancer	MONDO:0007648	Autosomal dominant inheritance	Likely Benign	BS2		The c.113C>A (p.Thr38Lys) variant results in a non-synonymous amino acid substitution in exon 2 of CDH1. To our knowledge, this variant has not been reported in the literature. This variant has been observed in at least 10 individuals without DGC, LBC or SRC tumors and whose families do not suggest HDGC (BS2; SCV000637699.3, SCV000275215.5). In summary, this variant meets criteria to be classified as likely benign based the ACMG/AMP criteria applied, as specified by the CDH1 Variant Curation Expert Panel (Variant Interpretation Guidelines Version 2): BS2.		CDH1 VCEP	https://www.clinicalgenome.org/affiliation/50014/docs/assertion-criteria	0.681	0.221	0.635	-0.368784	21.5
16	68772311	NM_004360.5(CDH1):c.160A>G (p.Arg54Gly)	ENST00000261769.5	140862	CDH1	hereditary diffuse gastric cancer	MONDO:0007648	Autosomal dominant inheritance	Likely Benign	BS2		The c.160A>G (p.Arg54Gly) missense variant has a frequency of 0.00002737 (5 of 182,668) in the gnomAD v2.1.1 cohort, with a maximum non-founder allele frequency of 0.00004080 (3 of 73,538) in the non-Finnish European subpopulation (http://gnomad.broadinstitute.org). This variant has been observed in â‰¥50 individuals without DGC, SRC tumours or LBC and whose families do not suggest HDGC (BS2; SCV000183777.5, SCV000545364.6, SCV000210888.14). In summary, the clinical significance of this variant is classified as likely benign based on BS2 alone. ACMG/AMP criteria applied, as specified by the CDH1 Variant Curation Expert Panel (Variant Interpretation Guidelines Version 3): BS2.		CDH1 VCEP	https://www.clinicalgenome.org/affiliation/50014/docs/assertion-criteria	0.717	0.219	0.676	-0.29928	25.3
16	68835573	NM_004360.5(CDH1):c.164T>G (p.Val55Gly)	ENST00000261769.5	132769	CDH1	hereditary diffuse gastric cancer	MONDO:0007648	Autosomal dominant inheritance	Likely Benign	BS2		The c.164T>G (p.Val55Gly) variant has been observed in >10 (113) individuals without a diagnosis of diffuse gastric cancer, signet ring tumor or lobular breast cancer and whose family histories do not suggest HDGC (BS2; SCV000321508.8, SCV000153979.11). In summary, the clinical significance of this variant is classified as likely benign based on BS2 alone, as specified by the CDH1 Variant Curation Expert Panel (Variant Interpretation Guidelines Version 2): BS2.		CDH1 VCEP	https://www.clinicalgenome.org/affiliation/50014/docs/assertion-criteria	0.627	0.64	.	0.0911518	28.8
16	68835597	NM_004360.4(CDH1):c.188G>A (p.Arg63Gln)	ENST00000261769.5	127919	CDH1	hereditary diffuse gastric cancer	MONDO:0007648	Autosomal dominant inheritance	Benign	BS2, BS1		The c.188G>A (p.Arg63Gln) variant has an allele frequency of 0.00109 (0.11%, 6/5486 alleles) in the â€œOtherâ€ subpopulation of the gnomAD cohort (BS1). This variant has also been observed in >10 without a diagnosis of diffuse gastric cancer, signet ring tumor or lobular breast cancer and whose family histories do not suggest HDGC (BS2; internal laboratory contributors). In summary, this variant meets criteria to be classified as benign. ACMG/AMP criteria applied, as specified by the CDH1 Variant Curation Expert Panel: BS1, BS2.		CDH1 VCEP	https://www.clinicalgenome.org/affiliation/50014/docs/assertion-criteria	0.152	0.053	.	-0.50017	14.83
16	68835632	NM_004360.5(CDH1):c.223T>C (p.Phe75Leu)	ENST00000261769.5	142040	CDH1	hereditary diffuse gastric cancer	MONDO:0007648	Autosomal dominant inheritance	Likely Benign	BS2, PM2_Supporting		The c.223T>C (p.Phe75Leu) missense variant has a frequency of 0.000003977 (1 of 251,418) in the gnomAD v2.1.1 cohort, with a maximum non-founder allele frequency of 0.000008795 (1 of 113,700) in the Non-Finnish European population (PM2_Supporting; http://gnomad.broadinstitute.org). This variant has been observed in â‰¥10 individuals without DGC, SRC tumours or LBC and whose families do not suggest HDGC (BS2; unpublished). In summary, the clinical significance of this variant is classified as of likely benign based the ACMG/AMP criteria applied, as specified by the CDH1 Variant Curation Expert Panel (Variant Interpretation Guidelines Version 3): PM2_supporting, BS2.		CDH1 VCEP	https://www.clinicalgenome.org/affiliation/50014/docs/assertion-criteria	0.457	0.509	0.852	-0.145451	23.3
16	68835678	NM_004360.5(CDH1):c.269G>A (p.Arg90Gln)	ENST00000261769.5	142692	CDH1	hereditary diffuse gastric cancer	MONDO:0007648	Autosomal dominant inheritance	Likely Benign	BS2		The c.269G>A (p.Arg90Gln) missense variant has a frequency of 0.00001989 (5 of 251,334) in the gnomAD v2.1.1 cohort, with a maximum non-founder allele frequency of 0.00004401 (5 of 113,622) in the European non-Finnish subpopulation (http://gnomad.broadinstitute.org). This variant has been observed in â‰¥10 (55) individuals without DGC, SRC tumours or LBC and whose families do not suggest HDGC (BS2; SCV000567761.3, SCV000254829.7). In summary, the clinical significance of this variant is classified as likely benign based on BS2 alone. ACMG/AMP criteria applied, as specified by the CDH1 Variant Curation Expert Panel (Variant Interpretation Guidelines Version 2): BS2.		CDH1 VCEP	https://www.clinicalgenome.org/affiliation/50014/docs/assertion-criteria	0.126	0.084	0.631	-0.47147	6.617
16	68835695	NM_004360.4(CDH1):c.286A>G (p.Ile96Val)	ENST00000261769.5	220611	CDH1	hereditary diffuse gastric cancer	MONDO:0007648	Autosomal dominant inheritance	Benign	BS2, BS1		The c.286A>G (p.Ile96Val) variant has an allele frequency of 0.00122 (0.12%, 41/33,578 alleles) in the Latino subpopulation of the gnomAD cohort (BS1). This variant has also been observed in >10 without a diagnosis of diffuse gastric cancer, signet ring tumor or lobular breast cancer and whose family histories do not suggest HDGC (BS2; internal laboratory contributors). In summary, this variant meets criteria to be classified as benign. ACMG/AMP criteria applied, as specified by the CDH1 Variant Curation Expert Panel: BS1, BS2.		CDH1 VCEP	https://www.clinicalgenome.org/affiliation/50014/docs/assertion-criteria	0.081	0.072	0.562	-0.523331	0.549
16	68835713	NM_004360.5(CDH1):c.304G>A (p.Ala102Thr)	ENST00000261769.5	142578	CDH1	hereditary diffuse gastric cancer	MONDO:0007648	Autosomal dominant inheritance	Benign	BS2, BP2_Strong, BS1		The c.304G>A variant has an allele frequency of 0.00188 (0.19%, 58/30,780 alleles) in the South Asian subpopulation of the gnomAD cohort (BS1; http://gnomad.broadinstitute.org). The variant was observed in the homozygous state in an unaffected individual without a personal history of diffuse gastric cancer, lobular breast cancer or a signet ring cell tumor (BP2_Strong; http://gnomad.broadinstitute.org). The variant has also been observed in >10 individuals without a diagnosis of diffuse gastric cancer, signet ring tumor or lobular breast cancer and whose family histories do not suggest HDGC (BS2; SCV000210895.12; SCV000186827.5). Therefore, this variant meets criteria to be classified as benign. ACMG/AMP criteria applied, as specified by the CDH1 Variant Curation Expert Panel: BS1, BP2_Strong, BS2.	26911350	CDH1 VCEP	https://www.clinicalgenome.org/affiliation/50014/docs/assertion-criteria	0.282	0.253	.	-0.271994	16.95
16	68835779	NM_004360.5(CDH1):c.370C>T (p.Arg124Cys)	ENST00000261769.5	239905	CDH1	hereditary diffuse gastric cancer	MONDO:0007648	Autosomal dominant inheritance	Likely Benign	BS2		The c.370C>T (p.Arg124Cys) missense variant has a frequency of 0.039% in South Asians (12/30610 alleles) in the gnomAD v2.1.1 cohort. This variant has been observed in â‰¥10 (62) individuals without DGC, SRC tumours or LBC and whose families do not suggest HDGC (BS2; PMID: 30287823, SCV000288481.8, SCV000661624.3). In summary, the clinical significance of this variant is classified as of likely benign based the ACMG/AMP criteria applied, as specified by the CDH1 Variant Curation Expert Panel (Variant Interpretation Guidelines Version 3): BS2.		CDH1 VCEP	https://www.clinicalgenome.org/affiliation/50014/docs/assertion-criteria	0.402	0.201	0.355	-0.350072	15.85
16	68835780	NM_004360.5(CDH1):c.371G>A (p.Arg124His)	ENST00000261769.5	141538	CDH1	hereditary diffuse gastric cancer	MONDO:0007648	Autosomal dominant inheritance	Likely Benign	BS2		The c.371G>A (p.Arg124His) missense variant has a frequency of 0.02010% in Africans (5/24870 alleles) in the gnomAD v2.1.1 cohort. This variant has been observed in â‰¥10 (31) individuals without DGC, SRC tumours or LBC and whose families do not suggest HDGC (BS2; SCV000637819.6, SCV000184938.6). In summary, the clinical significance of this variant is classified as of likely benign based the ACMG/AMP criteria applied, as specified by the CDH1 Variant Curation Expert Panel (Variant Interpretation Guidelines Version 3): BS2.		CDH1 VCEP	https://www.clinicalgenome.org/affiliation/50014/docs/assertion-criteria	0.258	0.645	.	-0.561493	7.723
16	68842438	NM_004360.5(CDH1):c.499G>A (p.Glu167Lys)	ENST00000261769.5	219431	CDH1	hereditary diffuse gastric cancer	MONDO:0007648	Autosomal dominant inheritance	Likely Benign	BS2		The c.499G>A (p.Glu167Lys) variant has also been observed in >10 (28) individuals without a diagnosis of diffuse gastric cancer, signet ring tumor or lobular breast cancer and whose family histories do not suggest HDGC (BS2; SCV000329225.7; SCV000259296.7). In summary, this variant meets criteria to be classified as likely benign based the ACMG/AMP criteria applied, as specified by the CDH1 Variant Curation Expert Panel (Variant Interpretation Guidelines Version 2): BS2.		CDH1 VCEP	https://www.clinicalgenome.org/affiliation/50014/docs/assertion-criteria	0.413	0.153	0.495	-0.310739	24.1
16	68842610	NM_004360.5(CDH1):c.546A>C (p.Lys182Asn)	ENST00000261769.5	140853	CDH1	hereditary diffuse gastric cancer	MONDO:0007648	Autosomal dominant inheritance	Benign	BS2, BS1		The c.546A>C (p.Lys182Asn) variant has an allele frequency of 0.00104 (>0.1%, 9 out of 8628 alleles) in the East Asian subpopulation of the ExAC cohort (BS1). The variant has also been observed in >10 (56) individuals without a diagnosis of diffuse gastric cancer, signet ring tumor or lobular breast cancer and whose family histories do not suggest HDGC (BS2; SCV000637839.5; SCV000566004.5). Therefore, this variant meets criteria to be classified as benign. ACMG/AMP criteria applied, as specified by the CDH1 Variant Curation Expert Panel: BS1, BS2.		CDH1 VCEP	https://www.clinicalgenome.org/affiliation/50014/docs/assertion-criteria	0.129	0.031	.	-0.566455	19.38
16	68842668	NM_004360.4(CDH1):c.604G>A (p.Val202Ile)	ENST00000261769.5	133853	CDH1	hereditary diffuse gastric cancer	MONDO:0007648	Autosomal dominant inheritance	Benign	BA1		The c.604G>A (p.Val202Ile) variant has an allele frequency of 0.00354 (0.35%, 109/30,772 alleles) in the South Asian subpopulation of the gnomAD cohort (BA1). In summary, this variant meets criteria to be classified as benign. ACMG/AMP criteria applied, as specified by the CDH1 Variant Curation Expert Panel: BA1.		CDH1 VCEP	https://www.clinicalgenome.org/affiliation/50014/docs/assertion-criteria	0.12	0.064	0.427	-0.573509	11.46
16	68842734	NM_004360.4(CDH1):c.670C>T (p.Arg224Cys)	ENST00000261769.5	127932	CDH1	hereditary diffuse gastric cancer	MONDO:0007648	Autosomal dominant inheritance	Likely Benign	BS2		The c.670C>T (p.Arg224Cys) variant has been observed in >10 individuals without a diagnosis of diffuse gastric cancer, signet ring tumor or lobular breast cancer and whose family histories do not suggest HDGC (BS2; internal laboratory contributors). In summary, the clinical significance of this variant is classified as likely benign based on BS2 alone. ACMG/AMP criteria applied, as specified by the CDH1 Variant Curation Expert Panel (Variant Interpretation Guidelines Version 2): BS2.	27582386, 27582386	CDH1 VCEP	https://www.clinicalgenome.org/affiliation/50014/docs/assertion-criteria	0.178	0.207	.	-0.432746	6.491
16	68842735	NM_004360.5(CDH1):c.671G>A (p.Arg224His)	ENST00000261769.5	41786	CDH1	hereditary diffuse gastric cancer	MONDO:0007648	Autosomal dominant inheritance	Benign	BP2_Strong, BS2		The c.671G>A (p.Arg224His) missense variant has a frequency of 0. 0.00003189 (8 of 250,850) in the gnomAD v2.1.1 cohort, with a maximum non-founder allele frequency of 0.00006179 (7 of 113,278) in the African subpopulation (http://gnomad.broadinstitute.org). This variant has been observed in >50 individuals w/o DCG, SRC tumors, or LBC & whose families do not suggest HDGC (BS2; SCV000637843.5, SCV000278911.9). This variant was observed in the homozygous state in an individual without DGC, SRC tumors or LBC and whose family does not suggest HDGC (BP2_Strong, internal laboratory contributor). In summary, the clinical significance of this variant is classified as benign based the ACMG/AMP criteria applied, as specified by the CDH1 Variant Curation Expert Panel (Variant Interpretation Guidelines Version 2): BS2, BP2_Strong.		CDH1 VCEP	https://www.clinicalgenome.org/affiliation/50014/docs/assertion-criteria	0.078	0.07	.	-0.513319	8.551
16	68844127	NM_004360.5(CDH1):c.715G>A (p.Gly239Arg)	ENST00000261769.5	132709	CDH1	hereditary diffuse gastric cancer	MONDO:0007648	Autosomal dominant inheritance	Pathogenic	PP3, PM2_Supporting, PS4, PS3		The c.715G>A (p.Gly239Arg) variant is absent in the gnomAD cohort (PM2_supporting; http://gnomad.broadinstitute.org). This variant has been reported in at least 16 families (18) meeting HDGC clinical criteria (PS4_very strong; PMID: 17545690, 23264079, 23264079, 26182300; SCV000153869.9, SCV000273881.6, internal laboratory contributors). This variant is predicted to affect splicing by at least 3 in silico splicing predictors in agreement (PP3). There are RNA assays demonstrating an abnormal out-of-frame transcript for this variant (PS3; PMID: 17545690, 33619332). In summary, this variant meets criteria to be classified as pathogenic based on the ACMG/AMP criteria applied as specified by the CDH1 Variant Curation Expert Panel (v3): PS4_very strong, PS3, PM2_supporting, PP3.		CDH1 VCEP	https://www.clinicalgenome.org/affiliation/50014/docs/assertion-criteria	0.779	0.457	0.881	0.108608	24.8
16	68844136	NM_004360.5(CDH1):c.724G>A (p.Val242Ile)	ENST00000261769.5	141805	CDH1	hereditary diffuse gastric cancer	MONDO:0007648	Autosomal dominant inheritance	Likely Benign	BS2		The c.724G>A (p.Val242Ile) missense variant has a frequency of 0.01002% in South Asians (2 of 19954 alleles) in the gnomAD v2.1.1 cohort. This variant has been observed in â‰¥10 (22) individuals without DGC, SRC tumours or LBC and whose families do not suggest HDGC (BS2; SCV000185325.6, SCV000259887.6). In summary, the clinical significance of this variant is classified as of likely benign based the ACMG/AMP criteria applied, as specified by the CDH1 Variant Curation Expert Panel (Variant Interpretation Guidelines Version 3): BS2.		CDH1 VCEP	https://www.clinicalgenome.org/affiliation/50014/docs/assertion-criteria	0.074	0.125	0.461	-0.664821	0.122
16	68844220	NM_004360.5(CDH1):c.808T>G (p.Ser270Ala)	ENST00000261769.5	142011	CDH1	hereditary diffuse gastric cancer	MONDO:0007648	Autosomal dominant inheritance	Benign	BS2, BA1		The c.808T>G (p.Ser270Ala) variant has a maximum subpopulation frequency of 0.002269 (0.2269%, 57 of 25124 alleles) in the European (Finnish) subpopulation of the gnomAD v2.1.1 cohort (BA1). This variant has also has been observed in more than 10 individuals without a diagnosis of diffuse gastric cancer, signet ring tumor or lobular breast cancer and whose family histories do not suggest HDGC (BS2; SCV000185687.6, SCV000254832.8). In summary, this variant meets criteria to be classified as benign based the ACMG/AMP criteria applied, as specified by the CDH1 Variant Curation Expert Panel V3: BA1, BS2.	27582386, 27582386	CDH1 VCEP	https://www.clinicalgenome.org/affiliation/50014/docs/assertion-criteria	0.33	0.293	.	-0.189097	21.2
16	68844232	NM_004360.5(CDH1):c.820G>A (p.Gly274Ser)	ENST00000261769.5	186326	CDH1	hereditary diffuse gastric cancer	MONDO:0007648	Autosomal dominant inheritance	Benign	BP2_Strong, BS2, BS1		The c.820G>A (p.Gly274Ser) variant has been observed in >10 (25) individuals without a diagnosis of diffuse gastric cancer, signet ring tumor or lobular breast cancer and whose family histories do not suggest HDGC (BS2; SCV000760786.3, SCV000216659.5 and SCV000520889.4). This variant was observed in the homozygous state in an individual without a personal and/or family history of diffuse gastric cancer or lobular breast cancer (BP2_Strong; SCV000520889.4). The c.820G>A variant has an allele frequency of 0.001037 (0.1037%, 5/4822 alleles) in the South Asian subpopulation of the gnomAD v.3.1 cohort (BS1). In summary, the clinical significance of this variant is benign, ACMG/AMP criteria applied, as specified by the CDH1 Variant Curation Expert Panel: BS2, BP2_Strong, BS1.		CDH1 VCEP	https://www.clinicalgenome.org/affiliation/50014/docs/assertion-criteria	0.21	0.174	0.427	-0.201844	23.3
16	68845620	NM_004360.5(CDH1):c.866C>T (p.Ala289Val)	ENST00000261769.5	216597	CDH1	hereditary diffuse gastric cancer	MONDO:0007648	Autosomal dominant inheritance	Likely Benign	BS2		The c.866C>T (p.Ala289Val) missense variant has a frequency of 0.00002 (6 of 251,472) in gnomAD, with a maximum allele frequency of 0.00010 (3 of 30,616) in the South Asian subpopulation (http://gnomad.broadinstitute.org). This variant has been observed in â‰¥10 individuals without DGC, SRC tumours or LBC and whose families do not suggest HDGC (BS2; SCV000669016.2, SCV000254833.6). In summary, the clinical significance of this variant is classified as of likely benign based the ACMG/AMP criteria applied, as specified by the CDH1 Variant Curation Expert Panel (Variant Interpretation Guidelines Version 2): BS2.		CDH1 VCEP	https://www.clinicalgenome.org/affiliation/50014/docs/assertion-criteria	0.604	0.153	0.656	-0.30615	18.38
16	68845646	NM_004360.4(CDH1):c.892G>A (p.Ala298Thr)	ENST00000261769.5	41787	CDH1	hereditary diffuse gastric cancer	MONDO:0007648	Autosomal dominant inheritance	Benign	BS2, BS1		The c.892G>A (p.Ala298Thr) variant has an allele frequency of 0.00133 (0.1%, 41/30,782 alleles) in the South Asian subpopulation of the gnomAD cohort (BS1). This variant has also been observed in >10 without a diagnosis of diffuse gastric cancer, signet ring tumor or lobular breast cancer and whose family histories do not suggest HDGC (BS2; internal laboratory contributors). In summary, this variant meets criteria to be classified as benign. ACMG/AMP criteria applied, as specified by the CDH1 Variant Curation Expert Panel: BS1, BS2.		CDH1 VCEP	https://www.clinicalgenome.org/affiliation/50014/docs/assertion-criteria	0.612	0.339	.	-0.0604254	25.8
16	68846047	NM_004360.4(CDH1):c.1018A>G (p.Thr340Ala)	ENST00000261769.5	12245	CDH1	hereditary diffuse gastric cancer	MONDO:0007648	Autosomal dominant inheritance	Benign	BA1		The c.1018A>G (p.Thr340Ala) variant has an allele frequency of 0.00360 (0.36%, 68/18,866 alleles) in the East Asian subpopulation of the gnomAD cohort (BA1). In summary, this variant meets criteria to be classified as benign. ACMG/AMP criteria applied, as specified by the CDH1 Variant Curation Expert Panel: BA1.		CDH1 VCEP	https://www.clinicalgenome.org/affiliation/50014/docs/assertion-criteria	0.168	0.29	.	-0.325225	3.368
16	68846086	NM_004360.5(CDH1):c.1057G>A (p.Glu353Lys)	ENST00000261769.5	234571	CDH1	hereditary diffuse gastric cancer	MONDO:0007648	Autosomal dominant inheritance	Likely Pathogenic	PP3, PM2_Supporting, PS3, PS4_Moderate		The c.1057G>A (p.Glu353Lys) variant is absent in the gnomAD cohort (PM2_supporting; http://gnomad.broadinstitute.org). This variant has been reported in at least two families meeting HDGC clinical criteria (PS4_moderate; SCV001378233.1, SCV000580696.4). There is an RNA assay demonstrating an abnormal out-of-frame transcript for this variant (PS3; PMID: 32133419). This variant is predicted to affect splicing by SpliceAI (Donor Gain: score = 0.54 at -3 bp) (PP3). In summary, this variant meets criteria to be classified as likely pathogenic based on the ACMG/AMP criteria applied as specified by the CDH1 Variant Curation Expert Panel (v3): PS3, PS4_moderate, PM2_supporting, PP3.	32133419	CDH1 VCEP	https://www.clinicalgenome.org/affiliation/50014/docs/assertion-criteria	0.113	0.067	0.499	-0.536392	17.76
16	68846147	NM_004360.4(CDH1):c.1118C>T (p.Pro373Leu)	ENST00000261769.5	142285	CDH1	hereditary diffuse gastric cancer	MONDO:0007648	Autosomal dominant inheritance	Likely Benign	BS2		The c.1118C>T (p.Pro373Leu) variant has been observed in >10 individuals without a diagnosis of diffuse gastric cancer, signet ring tumor or lobular breast cancer and whose family histories do not suggest HDGC (BS2; internal laboratory contributors). In summary, the clinical significance of this variant is classified as likely benign based on BS2 alone. ACMG/AMP criteria applied, as specified by the CDH1 Variant Curation Expert Panel (Variant Interpretation Guidelines Version 2): BS2.		CDH1 VCEP	https://www.clinicalgenome.org/affiliation/50014/docs/assertion-criteria	0.897	0.728	0.789	0.391363	25.9
16	68847240	NM_004360.4(CDH1):c.1162G>A (p.Glu388Lys)	ENST00000261769.5	127906	CDH1	hereditary diffuse gastric cancer	MONDO:0007648	Autosomal dominant inheritance	Benign	BP2_Strong, BS2		The c.1162G>A (p.Glu388Lys) variant was observed in the homozygous state in an individual without a personal and/or family history of diffuse gastric cancer, lobular breast cancer (BP2_Strong; SCV000254804.3). The variant has also been observed in >10 individuals without a diagnosis of diffuse gastric cancer, signet ring tumor or lobular breast cancer and whose family histories do not suggest HDGC (BS2; internal laboratory contributors). In summary, this variant meets criteria to be classified as benign. ACMG/AMP criteria applied, as specified by the CDH1 Variant Curation Expert Panel: BP2_Strong, BS2.		CDH1 VCEP	https://www.clinicalgenome.org/affiliation/50014/docs/assertion-criteria	0.186	0.025	.	-0.635208	4.783
16	68847252	NM_004360.5(CDH1):c.1174G>A (p.Val392Ile)	ENST00000261769.5	127907	CDH1	hereditary diffuse gastric cancer	MONDO:0007648	Autosomal dominant inheritance	Likely Benign	BS2, BP2		The c.1174G>A variant has been observed in >10 individuals without a diagnosis of diffuse gastric cancer, signet ring tumor or lobular breast cancer and whose family histories do not suggest HDGC (BS2; internal laboratory contributors). This variant was observed with a known pathogenic CDH1 variant phase unknown (BP2; internal laboratory contributor). Therefore, the clinical significance of this variant is likely benign. ACMG/AMP criteria applied, as specified by the CDH1 Variant Curation Expert Panel: BS2, BP2.		CDH1 VCEP	https://www.clinicalgenome.org/affiliation/50014/docs/assertion-criteria	0.1	0.054	.	-0.693283	0.001
16	68847301	NM_004360.5(CDH1):c.1223C>T (p.Ala408Val)	ENST00000261769.5	127908	CDH1	hereditary diffuse gastric cancer	MONDO:0007648	Autosomal dominant inheritance	Benign	BS2, BS1		The c.1223C>T (p.Ala408Val) missense variant has a frequency of 0.114% (>0.1%) in South Asians (35 of 30616 alleles) in the gnomAD v2.1.1 cohort (BS1). This variant has been observed in â‰¥10 (122) individuals without DGC, SRC tumours or LBC and whose families do not suggest HDGC (BS2; SCV000260430.7, SCV000186167.6). In summary, the clinical significance of this variant is classified as of benign based the ACMG/AMP criteria applied, as specified by the CDH1 Variant Curation Expert Panel (Variant Interpretation Guidelines Version 3): BS1, BS2.		CDH1 VCEP	https://www.clinicalgenome.org/affiliation/50014/docs/assertion-criteria	0.595	0.35	.	-0.235705	23.2
16	68847303	NM_004360.4(CDH1):c.1225T>C (p.Trp409Arg)	ENST00000261769.5	133855	CDH1	hereditary diffuse gastric cancer	MONDO:0007648	Autosomal dominant inheritance	Likely Benign	BS2		The c.1225T>C (p. Trp409Arg) variant has been observed in >10 individuals without a diagnosis of diffuse gastric cancer, signet ring tumor or lobular breast cancer and whose family histories do not suggest HDGC (BS2; internal laboratory contributors). In summary, the clinical significance of this variant is classified as likely benign based on BS2 alone. ACMG/AMP criteria applied, as specified by the CDH1 Variant Curation Expert Panel (Variant Interpretation Guidelines Version 2): BS2.		CDH1 VCEP	https://www.clinicalgenome.org/affiliation/50014/docs/assertion-criteria	0.87	0.556	0.838	0.187654	24.4
16	68847375	NM_004360.4(CDH1):c.1297G>A (p.Asp433Asn)	ENST00000261769.5	127910	CDH1	hereditary diffuse gastric cancer	MONDO:0007648	Autosomal dominant inheritance	Likely Benign	BS2		The c.1297G>A (p.Asp433Asn) variant has been observed in >10 individuals without a diagnosis of diffuse gastric cancer, signet ring tumor or lobular breast cancer and whose family histories do not suggest HDGC (BS2; internal laboratory contributors). In summary, the clinical significance of this variant is classified as likely benign based on BS2 alone. ACMG/AMP criteria applied, as specified by the CDH1 Variant Curation Expert Panel (Variant Interpretation Guidelines Version 2): BS2.		CDH1 VCEP	https://www.clinicalgenome.org/affiliation/50014/docs/assertion-criteria	0.242	0.09	.	-0.651768	16.08
16	68847376	NM_004360.4(CDH1):c.1298A>G (p.Asp433Gly)	ENST00000261769.5	141810	CDH1	hereditary diffuse gastric cancer	MONDO:0007648	Autosomal dominant inheritance	Benign	BP2_Strong, BS2		The c.1298A>G (p.Asp433Gly) variant was observed at least twice in the homozygous state in individuals without a personal and/or family history of diffuse gastric cancer, signet ring cell tumor or lobular breast cancer (BP2_Strong; SCV000253407.6). This variant has also been observed in >10 individuals without a diagnosis of diffuse gastric cancer, signet ring cell tumor or lobular breast cancer and whose family histories do not suggest HDGC (BS2; internal laboratory contributors). In summary, this variant meets criteria to be classified as benign. ACMG/AMP criteria applied, as specified by the CDH1 Variant Curation Expert Panel: BP2_Strong, BS2.	23435907, 20921021	CDH1 VCEP	https://www.clinicalgenome.org/affiliation/50014/docs/assertion-criteria	0.477	0.392	0.704	-0.325776	23.9
16	68849506	NM_004360.4(CDH1):c.1409C>T (p.Thr470Ile)	ENST00000261769.5	127913	CDH1	hereditary diffuse gastric cancer	MONDO:0007648	Autosomal dominant inheritance	Benign	BP2_Strong, BS2		The c.1409C>T (p.Thr470Ile) variant was observed in trans with a known pathogenic CDH1 variant with phase confirmed (BP2_Strong; PMID: 9537325). This variant was observed in the homozygous state in at least 6 individuals without a personal and/or family history of diffuse gastric cancer, signet ring cell tumor or lobular breast cancer (BP2_Strong; internal laboratory contributors). Additionally, this variant has been observed in >10 individuals without a diagnosis of diffuse gastric cancer, signet ring tumor or lobular breast cancer and whose family histories do not suggest HDGC (BS2; internal laboratory contributors). In summary, this variant meets criteria to be classified as benign. ACMG/AMP criteria applied, as specified by the CDH1 Variant Curation Expert Panel: BP2_Strong, BS2.	9537325	CDH1 VCEP	https://www.clinicalgenome.org/affiliation/50014/docs/assertion-criteria	0.654	0.5	.	0.0914349	27
16	68849590	NM_004360.5(CDH1):c.1493A>C (p.Asp498Ala)	ENST00000261769.5	234528	CDH1	hereditary diffuse gastric cancer	MONDO:0007648	Autosomal dominant inheritance	Likely Benign	PM2, BS2		The c.1493A>C (p.Asp498Ala) variant is present at <1/100,000 alleles in the European non-Finnish subpopulation of the gnomAD cohort (1/113,758 alleles; PM2; http://gnomad.broadinstitute.org). The variant has been seen in at least 10 individuals without DCG, SRC tumors, or LBC & whose families do not suggest HDGC (BS2; SCV000279435.9, SCV000637728.4). In summary, this variant meets criteria to be classified as likely benign based on the ACMG/AMP criteria applied, as specified by the CDH1 Variant Curation Expert Panel: PM2, BS2.		CDH1 VCEP	https://www.clinicalgenome.org/affiliation/50014/docs/assertion-criteria	0.699	0.502	0.568	0.147302	24.2
16	68853296	NM_004360.4(CDH1):c.1679C>G (p.Thr560Arg)	ENST00000261769.5	234554	CDH1	hereditary diffuse gastric cancer	MONDO:0007648	Autosomal dominant inheritance	Pathogenic	PM2, PP3, PS4, PS3, PP1_Strong		The c.1679C>G (p.Thr560Arg) variant is absent in the gnomAD cohort (PM2;http://gnomad.broadinstitute.org). There are at least 3 in silico predictors in agreement that this variant affects splicing (PP3). There is also an RNA assay demonstrating abnormal out-of-frame transcript (PS3; PMID: 27880784). Additionally, the variant was found to co-segregation with disease in multiple affected family members, with >7 meioses observed across at least 4 families (PP1_Strong; PMID: 27880784, 29769627). This variant has been reported in at least 4 families meeting HDGC clinical criteria (PS4; PMID: 27880784, 29769627, 23709761 and SCV000580704.2). In summary, this variant meets criteria to be classified as pathogenic based on the ACMG/AMP criteria applied as specified by the CDH1 Variant Curation Expert Panel: PM2, PP3, PS3, PP1_Strong, PS4.	23709761, 29769627, 27880784, 29769627, 29769627	CDH1 VCEP	https://www.clinicalgenome.org/affiliation/50014/docs/assertion-criteria	0.747	0.199	0.504	-0.170481	24.6
16	68855966	NM_004360.4(CDH1):c.1774G>A (p.Ala592Thr)	ENST00000261769.5	41783	CDH1	hereditary diffuse gastric cancer	MONDO:0007648	Autosomal dominant inheritance	Benign	BA1		The c.1774G>A (p.Ala592Thr) variant has an allele frequency of 0.00481 (0.48%, 609/126,710 alleles) in the European (non-Finnish) subpopulation of the gnomAD cohort (BA1). In summary, this variant meets criteria to be classified as benign. ACMG/AMP criteria applied, as specified by the CDH1 Variant Curation Expert Panel: BA1.		CDH1 VCEP	https://www.clinicalgenome.org/affiliation/50014/docs/assertion-criteria	0.2	0.379	.	-0.0292229	22.5
16	68856041	NM_004360.4(CDH1):c.1849G>A (p.Ala617Thr)	ENST00000261769.5	12232	CDH1	hereditary diffuse gastric cancer	MONDO:0007648	Autosomal dominant inheritance	Benign	BA1		The c.1849G>A (p.Ala617Thr) variant has an allele frequency of 0.04479 (4.5%, 1076/24,022 alleles) in the African subpopulation of the gnomAD cohort (BA1). In summary, this variant meets criteria to be classified as benign. ACMG/AMP criteria applied, as specified by the CDH1 Variant Curation Expert Panel: BA1.		CDH1 VCEP	https://www.clinicalgenome.org/affiliation/50014/docs/assertion-criteria	0.067	0.087	.	-0.609788	15.49
16	68856057	NM_004360.5(CDH1):c.1865A>G (p.Asn622Ser)	ENST00000261769.5	136062	CDH1	hereditary diffuse gastric cancer	MONDO:0007648	Autosomal dominant inheritance	Likely Benign	BS2		The c.1865A>G (p.Asn622Ser) missense variant has a frequency of 0.000007953 (2 of 251,480) in the gnomAD v2.1.1 cohort, with a maximum non-founder allele frequency of 0.00006152 (1 of 16,256) in the African subpopulation (http://gnomad.broadinstitute.org). This variant has been observed in >10 (27) individuals w/o DCG, SRC tumors, or LBC & whose families do not suggest HDGC (BS2; SCV000166547.6, SCV000329232.7). In summary, the clinical significance of this variant is classified as likely benign based on BS2 alone. ACMG/AMP criteria applied, as specified by the CDH1 Variant Curation Expert Panel (Variant Interpretation Guidelines Version 2): BS2.		CDH1 VCEP	https://www.clinicalgenome.org/affiliation/50014/docs/assertion-criteria	0.665	0.317	.	-0.316026	24.2
16	68856080	NM_004360.4(CDH1):c.1888C>G (p.Leu630Val)	ENST00000261769.5	133846	CDH1	hereditary diffuse gastric cancer	MONDO:0007648	Autosomal dominant inheritance	Benign	BA1		The c.1888C>G (p.Leu630Val) variant has an allele frequency of 0.00519 (0.52%, 98/18,866 alleles) in the East Asian subpopulation of the gnomAD cohort (BA1). In summary, this variant meets criteria to be classified as benign. ACMG/AMP criteria applied, as specified by the CDH1 Variant Curation Expert Panel: BA1.		CDH1 VCEP	https://www.clinicalgenome.org/affiliation/50014/docs/assertion-criteria	0.486	0.345	.	-0.164621	24.1
16	68857418	NM_004360.5(CDH1):c.2053G>A (p.Val685Met)	ENST00000261769.5	133847	CDH1	hereditary diffuse gastric cancer	MONDO:0007648	Autosomal dominant inheritance	Likely Benign	BS2		The NM_004360.5(CDH1):c.2053G>A (p.Val685Met) variant has been observed in >10 individuals without a diagnosis of diffuse gastric cancer, signet ring tumor or lobular breast cancer and whose family histories do not suggest HDGC (BS2; SCV000665065.2, SCV000278915.9, SCV000260925.4). In summary, the clinical significance of this variant is classified as likely benign based on BS2 alone. ACMG/AMP criteria applied, as specified by the CDH1 Variant Curation Expert Panel (Variant Interpretation Guidelines Version 2): BS2.		CDH1 VCEP	https://www.clinicalgenome.org/affiliation/50014/docs/assertion-criteria	0.321	0.47	0.622	-0.1394	23.5
16	68857469	NM_004360.4(CDH1):c.2104G>A (p.Glu702Lys)	ENST00000261769.5	127921	CDH1	hereditary diffuse gastric cancer	MONDO:0007648	Autosomal dominant inheritance	Benign	BA1		The c.2104G>A (p.GLu702Lys) variant has an allele frequency of 0.00158 (0.2%, 38/24,028 alleles) in the African subpopulation of the gnomAD cohort (BA1). Therefore, this variant meets criteria to be classified as benign. ACMG/AMP criteria applied, as specified by the CDH1 Variant Curation Expert Panel: BA1.		CDH1 VCEP	https://www.clinicalgenome.org/affiliation/50014/docs/assertion-criteria	0.24	0.06	.	-0.494604	10.98
16	68857496	NM_004360.4(CDH1):c.2131C>G (p.Leu711Val)	ENST00000261769.5	12231	CDH1	hereditary diffuse gastric cancer	MONDO:0007648	Autosomal dominant inheritance	Likely Benign	PM2, BS2		The c.2131C>G variant is <1/50,000 alleles (0.002%, 2/128,916 alleles) in the non-Finnish European subpopulation (PM2; http://gnomad.broadinstitute.org). The variant has been observed in >10 individuals without a diagnosis of diffuse gastric cancer, signet ring tumor or lobular breast cancer and whose family histories do not suggest HDGC (BS2; internal laboratory contributors). Experts decide to ignore the conflicting code PM2 in this curation and classify this variant as likely benign based on BS2 alone. Therefore, the clinical significance of this variant is likely benign. ACMG/AMP criteria applied, as specified by the CDH1 Variant Curation Expert Panel (Variant Interpretation Guidelines Version 2): PM2, BS2.		CDH1 VCEP	https://www.clinicalgenome.org/affiliation/50014/docs/assertion-criteria	0.186	0.025	0.413	-0.478538	19.94
16	68862107	NM_004360.4(CDH1):c.2195G>A (p.Arg732Gln)	ENST00000261769.5	406663	CDH1	hereditary diffuse gastric cancer	MONDO:0007648	Autosomal dominant inheritance	Likely Pathogenic	PM2, PP3, PS3, PS4_Moderate		The c.2195G>A (p.Arg732Gln) variant is absent in the gnomAD cohort (PM2; http://gnomad.broadinstitute.org). This variant is predicted to affect splicing by at least 3 in silico splicing predictors in agreement (PP3). Additionally, there is an RNA assay demonstrating an abnormal out-of-frame transcript for this variant (PS3; PMID: 17545690 15235021). This variant has also been reported in at least 2 families meeting HDGC clinical criteria (PS4_Moderate; PMID: 17545690 15235021). In summary, this variant meets criteria to be classified as likely pathogenic based on the ACMG/AMP criteria applied as specified by the CDH1 Variant Curation Expert Panel: PM2, PP3, PS3, PS4_Moderate.	17545690, 26580448, 15235021, 17545690, 15235021, 17545690	CDH1 VCEP	https://www.clinicalgenome.org/affiliation/50014/docs/assertion-criteria	0.463	0.436	0.807	0.117954	34
16	68863590	NM_004360.5(CDH1):c.2329G>A (p.Asp777Asn)	ENST00000261769.5	127922	CDH1	hereditary diffuse gastric cancer	MONDO:0007648	Autosomal dominant inheritance	Likely Benign	BS2		The c.2329G>A (p.Asp777Asn) missense variant has a frequency of 0.0001202 (34 of 282,830) in the gnomAD v2.1.1 cohort, with a maximum non-founder allele frequency of 0.0002400 (31 of 129,162) in the non-Finnish European subpopulation (http://gnomad.broadinstitute.org). This variant has been observed in >100 individuals without DGC, SRC tumours or LBC and whose families do not suggest HDGC (BS2; SCV000149760.14, SCV000261509.8, PMIDs: 29522266, 26534844, 26976419, 25142776, 24728327). In summary, the clinical significance of this variant is classified as Likely Benign based the ACMG/AMP criteria applied, as specified by the CDH1 Variant Curation Expert Panel (Variant Interpretation Guidelines Version 2): BS2.		CDH1 VCEP	https://www.clinicalgenome.org/affiliation/50014/docs/assertion-criteria	0.556	0.413	.	-0.27999	31
16	68863604	NM_004360.4(CDH1):c.2343A>T (p.Glu781Asp)	ENST00000261769.5	127923	CDH1	hereditary diffuse gastric cancer	MONDO:0007648	Autosomal dominant inheritance	Likely Benign	BS2		The c.2343A>T (p.Glu781Asp) missense variant has a frequency of 0.00001 (4 of 282,860) in gnomAD, with a maximum allele frequency of 0.00004 (1 of 24,970) in the African subpopulation (http://gnomad.broadinstitute.org). This variant has been observed in â‰¥100 individuals without DGC, SRC tumours or LBC and whose families do not suggest HDGC (BS2; SCV000149761.14, SCV000185618.5, SCV000288464.7). Although functional impact of this variant was reported from in vitro assays, functional assays except splicing assay are not applicable to CDH1 according to the CDH1 specific variant interpretation criteria. In summary, the clinical significance of this variant is classified as likely benign based on BS2 alone. ACMG/AMP criteria applied, as specified by the CDH1 Variant Curation Expert Panel (Variant Interpretation Guidelines Version 2): BS2.		CDH1 VCEP	https://www.clinicalgenome.org/affiliation/50014/docs/assertion-criteria	0.607	0.208	0.735	-0.21421	22.4
16	68863660	NM_004360.5(CDH1):c.2399G>A (p.Arg800His)	ENST00000261769.5	142363	CDH1	hereditary diffuse gastric cancer	MONDO:0007648	Autosomal dominant inheritance	Benign	BP2_Strong, BS2		The c.2399G>A (p.Arg800His) variant has an allele frequency of 0.00003 (0.003%, 1/30,614 alleles) in the South Asian gnomAD subpopulation (http://gnomad.broadinstitute.org). The variant has been seen in >10 individuals without DCG, SRC tumors, or LBC and whose families do notsuggest HDGC (BS2; PMID: 26072394, SCV000186429.5, SCV000210876.13, SCV000254822.4). The variant has been identified in the homozygous state in an individual without personal and family history of DGC, LBC, or SRC tumors (BP2_Strong; SCV000186429.5). In summary, this variant meets criteria to be classified as benign based on the ACMG/AMP criteria applied as specified by the CDH1 Variant Curation Expert Panel: BS2, BP2_Strong.	26072394	CDH1 VCEP	https://www.clinicalgenome.org/affiliation/50014/docs/assertion-criteria	0.705	0.571	.	0.0687905	32
16	68863674	NM_004360.4(CDH1):c.2413G>A (p.Asp805Asn)	ENST00000261769.5	127925	CDH1	hereditary diffuse gastric cancer	MONDO:0007648	Autosomal dominant inheritance	Benign	BA1		The c.2413G>A (p.Asp805Asn) variant has an allele frequency of 0.00207 (0.21%, 21/10,148 alleles) in the Ashkenazi Jewish subpopulation of the gnomAD cohort (BA1). In summary, this variant meets criteria to be classified as benign. ACMG/AMP criteria applied, as specified by the CDH1 Variant Curation Expert Panel: BA1.	25980754, 24728327, 23197654, 23197654	CDH1 VCEP	https://www.clinicalgenome.org/affiliation/50014/docs/assertion-criteria	0.515	0.374	.	-0.281076	32
16	68867247	NM_004360.4(CDH1):c.2494G>A (p.Val832Met)	ENST00000261769.5	12246	CDH1	hereditary diffuse gastric cancer	MONDO:0007648	Autosomal dominant inheritance	Benign	BS2, BS1		The c.2494G>A (p.Val832Met) variant has an allele frequency of 0.00175 (0.175%, 33/18,868 alleles) in the East Asian subpopulation of the gnomAD cohort (BS1). This variant has been observed in >10 individuals without a diagnosis of diffuse gastric cancer, signet ring tumor or lobular breast cancer and whose family histories do not suggest HDGC (BS2; internal laboratory contributors). In summary, this variant meets criteria to be classified as benign. ACMG/AMP criteria applied, as specified by the CDH1 Variant Curation Expert Panel: BS1, BS2.	12216071, 12944922, 19017792, 22850631, 17668349, 12944922, 19017792, 22850631, 17668349, 12216071	CDH1 VCEP	https://www.clinicalgenome.org/affiliation/50014/docs/assertion-criteria	0.69	0.739	.	0.366635	29
16	68867265	NM_004360.4(CDH1):c.2512A>G (p.Ser838Gly)	ENST00000261769.5	12233	CDH1	hereditary diffuse gastric cancer	MONDO:0007648	Autosomal dominant inheritance	Likely Benign	BS2		The c.2512A>G (p.Ser838Gly) variant has been observed in >10 individuals without a diagnosis of diffuse gastric cancer, signet ring tumor or lobular breast cancer and whose family histories do not suggest HDGC (BS2; internal laboratory contributors). In summary, the clinical significance of this variant is classified as likely benign based on BS2 alone. ACMG/AMP criteria applied, as specified by the CDH1 Variant Curation Expert Panel (Variant Interpretation Guidelines Version 2): BS2.		CDH1 VCEP	https://www.clinicalgenome.org/affiliation/50014/docs/assertion-criteria	0.212	0.235	.	-0.324069	21.4
16	68867388	NM_004360.4(CDH1):c.2635G>A (p.Gly879Ser)	ENST00000261769.5	127928	CDH1	hereditary diffuse gastric cancer	MONDO:0007648	Autosomal dominant inheritance	Likely Benign	BS2		The c.2635G>A (p.Gly879Ser) variant has been observed in >10 individuals without a diagnosis of diffuse gastric cancer, signet ring tumor or lobular breast cancer and whose family histories do not suggest HDGC (BS2; internal laboratory contributors). In summary, the clinical significance of this variant is classified as likely benign based on BS2 alone. ACMG/AMP criteria applied, as specified by the CDH1 Variant Curation Expert Panel (Variant Interpretation Guidelines Version 2): BS2.		CDH1 VCEP	https://www.clinicalgenome.org/affiliation/50014/docs/assertion-criteria	0.401	0.366	.	-0.247588	27.4
6	76542642	NM_004999.3(MYO6):c.475G>A (p.Glu159Lys)	ENST00000369977.3	45163	MYO6	nonsyndromic genetic deafness	MONDO:0019497		Benign	BA1		The filtering allele frequency of the p.Glu159Lys variant in the MYO6 gene is 0.7% for Ashkenazi Jewish chromosomes in the Genome Aggregation Database (91/10146 with 95%CI), which is a high enough frequency to be classified as benign based on thresholds defined by the ClinGen Hearing Loss Expert Panel for autosomal dominant hearing loss variants (BA1).		Hearing Loss VCEP	https://clinicalgenome.org/site/assets/files/7814/clingen_hl_acmg_specifications_cdh23_coch_gjb2_kcnq4_myo6_myo7a_slc26a4_tecta_ush2a_v2.pdf	0.905	0.913	.	0.462365	32
6	76558195	NM_004999.3(MYO6):c.1025C>T (p.Ala342Val)	ENST00000369977.3	45131	MYO6	nonsyndromic genetic deafness	MONDO:0019497	Autosomal dominant inheritance	Benign	BA1, PP3		The filtering allele frequency of the p.Ala342Val variant in the MYO6 gene is 0.21% for European (non-Finnish) chromosomes by gnomAD (304/129090 with 95% CI), and one homozygous European (Finnish) individual, which is a high enough frequency to be classified as benign based on thresholds defined by the ClinGen Hearing Loss Expert Panel for autosomal dominant hearing loss variants (BA1). The REVEL computational prediction analysis tool produced a score of 0.905, however, this information is not predictive of pathogenicity on its own and is not considered in conflict with evidence that supports a benign interpretation. In summary, the HL EP classified this variant as benign. ACMG/AMP criteria applied, as specified by the Hearing Loss Expert Panel: BA1.	27068579	Hearing Loss VCEP	https://clinicalgenome.org/site/assets/files/7814/clingen_hl_acmg_specifications_cdh23_coch_gjb2_kcnq4_myo6_myo7a_slc26a4_tecta_ush2a_v2.pdf	0.963	0.905	.	0.435724	24.3
6	76599951	NM_004999.3(MYO6):c.2836C>T (p.Arg946Cys)	ENST00000369977.3	164639	MYO6	nonsyndromic genetic deafness	MONDO:0019497		Likely Benign	BS1		The filtering allele frequency of the p.Arg946Cys variant in the MYO6 gene is 0.095% (39/30776) of South Asian chromosomes by the Genome Aggregation Database (http://gnomad.broadinstitute.org; calculated by using inverse allele frequency at https://www.cardiodb.org/allelefrequencyapp/), which is a high enough frequency to be classified as likely benign based on thresholds defined by the ClinGen Hearing Loss Expert Panel for autosomal dominant hearing loss (BS1).		Hearing Loss VCEP	https://clinicalgenome.org/site/assets/files/7814/clingen_hl_acmg_specifications_cdh23_coch_gjb2_kcnq4_myo6_myo7a_slc26a4_tecta_ush2a_v2.pdf	0.68	0.159	.	-0.3343	23.9
11	76867068	NM_000260.4(MYO7A):c.401T>A (p.Ile134Asn)	ENST00000409709.3	43230	MYO7A	Usher syndrome	MONDO:0019501	Autosomal recessive inheritance	Likely Pathogenic	PM3_Strong, PM2, PP4, PP1, PP3		The allele frequency of the c.401T>A (p.Ile134Asn) variant in the MYO7A gene is 0.0062% (7/112888) of European (non-Finnish) chromosomes by gnomAD, which is a low enough frequency to apply PM2 based on the thresholds defined by the ClinGen Hearing Loss Expert Panel for autosomal recessive hearing loss. This variant has been detected in 5 probands with Usher syndrome. For 2 of those probands, pathogenic variants (c.19-1G>A and Gly214Arg) were observed in trans, and in the other 3 probands, a pathogenic variant was observed with unknown phase (PM3_Strong, PMIDs: 25468891, 26969326, Partners LMM Internal Data ClinVar SCV000059786.6). The variant has been reported to segregate with hearing loss in one affected family member (PP1, Partners LMM Internal Data ClinVar SCV000059786.6). The REVEL computational prediction tool produced a score of 0.938, which is above the threshold necessary to apply PP3. At least one patient with this variant displayed features of sensorineural hearing loss and retinitis pigmentosa, which are consistent for Usher syndrome, a condition highly specific for MYO7A (PP4, Partners LMM Internal Data ClinVar SCV000059786.6). In summary, this variant meets criteria to be classified as likely pathogenic for autosomal recessive Usher syndrome based on the ACMG/AMP criteria applied as specified by the Hearing Loss Expert Panel (PM3_Strong, PM2, PP1, PP3, PP4).	25468891, 26969326	Hearing Loss VCEP	https://clinicalgenome.org/site/assets/files/7814/clingen_hl_acmg_specifications_cdh23_coch_gjb2_kcnq4_myo6_myo7a_slc26a4_tecta_ush2a_v2.pdf	0.97	0.939	0.899	0.360231	27.5
11	76867946	NM_000260.4(MYO7A):c.631A>G (p.Ser211Gly)	ENST00000409709.3	43325	MYO7A	Usher syndrome	MONDO:0019501	Autosomal recessive inheritance	Likely Pathogenic	PM3_Strong, PP4, PP3, PM2_Supporting		The c.631A>G (p.Ser211Gly) variant in MYO7A was present in 0.009% (6/64570) of non-Finnish European chromosomes in gnomAD, which is a low enough frequency to apply PM2_Supporting based on the thresholds defined by the ClinGen Hearing Loss Expert Panel for autosomal recessive hearing loss (PM2_Supporting). This variant has been observed in at least 3 probands with Usher syndrome who carried other pathogenic or likely pathogenic variants in MYO7A; in two cases the other variant was confirmed to be in trans (PM3_Strong; PMID: 25472526; Laboratory for Molecular Medicine internal data, SCV000059882.6). All three of these probands displayed hearing loss and retinitis pigmentosa, features highly specific for MYO7A and Usher syndrome (PP4). The REVEL computational prediction analysis tool produced a score of 0.96, which is above the threshold necessary to apply PP3. In summary, this variant meets criteria to be classified as likely pathogenic for autosomal recessive Usher syndrome based on ACMG/AMP criteria applied as specified by the Hearing Loss Expert Panel (PM2_Supporting, PM3_Strong, PP3, PP4).	25472526	Hearing Loss VCEP	https://clinicalgenome.org/site/assets/files/7814/clingen_hl_acmg_specifications_cdh23_coch_gjb2_kcnq4_myo6_myo7a_slc26a4_tecta_ush2a_v2.pdf	0.986	0.957	0.935	0.369364	25.2
11	76869378	NM_000260.3(MYO7A):c.905G>A (p.Arg302His)	ENST00000409709.3	11852	MYO7A	Usher syndrome	MONDO:0019501	Autosomal recessive inheritance	Likely Benign	BP2, BS3_Supporting, BS1		The filtering allele frequency of the c.905G>A (p.Arg302His) variant in the MYO7A gene is 0.4% for European chromosomes by gnomAD (587/126276 with 95% CI), which is a high enough frequency to be classified as likely benign based on the thresholds defined by the ClinGen Hearing Loss Expert Panel for autosomal recessive hearing loss variants (BS1). While this variant has been reported in several individuals with Usher syndrome, in 2 individuals it was identified in cis with another pathogenic MYO7A variant (BP2; PMID 8900236). This variant has also been reported in at least 2 additional individuals with Usher syndrome who had alternate genetic etiologies identified (PMID: 25468891). In addition, in vitro functional evidence from one study suggests that the Arg302His variant had little effect on motor activity of MYO7A (BS3_Supporting PMID: 18700726). In summary, this variant meets criteria to be classified as likely benign. ACMG/AMP criteria applied, as specified by the Hearing Loss Expert Panel : BS1, BP2, BS3_Supporting.	8900236, 18700726, 25468891	Hearing Loss VCEP	https://clinicalgenome.org/site/assets/files/7814/clingen_hl_acmg_specifications_cdh23_coch_gjb2_kcnq4_myo6_myo7a_slc26a4_tecta_ush2a_v2.pdf	0.697	0.669	.	0.137793	24.4
11	76869450	NM_000260.4(MYO7A):c.977T>A (p.Leu326Gln)	ENST00000409709.3	164664	MYO7A	Usher syndrome	MONDO:0019501	Autosomal recessive inheritance	Likely Pathogenic	PM3, PM2, PP4, PP3	TRUE	The c.977T>A (p.Leu326Gln) variant in MYO7A was absent from gnomAD v2.1.1 (PM2).This variant has been detected in at least 2 probands with Usher syndrome. For 1 of those patients, a pathogenic or suspected-pathogenic variants was observed in trans, and in 1 the variant was observed in the homozygous state (PM3; SCV000199549.4, PMID:18181211; ClinVar ID: 164663). At least one of these probands was confirmed to have both hearing loss and retinitis pigmentosa, features highly specific for Usher syndrome (PP4). The REVEL computational prediction tool produced a score of 0.991, which is above the threshold necessary to apply PP3. In summary, this variant meets criteria to be classified as likely pathogenic for autosomal recessive Usher syndrome based on the ACMG/AMP criteria applied as specified by the Hearing Loss Expert Panel (PM2, PM3, PP3, PP4).	25558175	Hearing Loss VCEP	https://clinicalgenome.org/site/assets/files/7814/clingen_hl_acmg_specifications_cdh23_coch_gjb2_kcnq4_myo6_myo7a_slc26a4_tecta_ush2a_v2.pdf	0.991	0.991	0.917	0.545758	29.1
11	76870496	NM_000260.3(MYO7A):c.1007G>A (p.Arg336His)	ENST00000409709.3	43134	MYO7A	Usher syndrome	MONDO:0019501	Autosomal recessive inheritance	Likely Benign	BS1_Supporting, BP2		The c.1007G>A (p.Arg336His) variant in MYO7A was present in 0.20% (284/127730) non-Finnish European alleles in gnomAD v2.1 which is a higher frequency than would be expected for an autosomal recessive pathogenic variant based on the thresholds defined by the ClinGen Hearing Loss Expert Panel (BS1_Supporting). It was identified in the homozygous state in 2 individuals, one of which was beyond the average age of onset for Usher syndrome. The variant was detected in an individual with Usher syndrome in whom a second variant was not found (PMID: 16470552). It was also identified in 2 patients with severe sensorineural hearing loss and Retinitis pigmentosa who carried other pathogenic or likely pathogenic variants thought to be causative of disease (BP2; SCV000059690.6; ClinVar IDs: 43340, 43223, 2351, 48449). The REVEL computational prediction tool produced a score of 0.734, which is above the threshold necessary to apply PP3. However, after discussion the expert panel decided not to apply PP3 based upon case level and frequency data. In summary, this variant meets criteria to be classified as likely benign. ACMG/AMP criteria applied, as specified by the Hearing Loss Expert Panel: BS1_Supporting, BP2. The c.1007G>A (Arg336His) variant was also assessed for autosomal dominant non-syndromic hearing loss. This resulted in a benign classification ACMG/AMP criteria applied, as specified by the Hearing Loss Expert Panel: BA1, BS4, BP2.	16470552	Hearing Loss VCEP	https://clinicalgenome.org/site/assets/files/7814/clingen_hl_acmg_specifications_cdh23_coch_gjb2_kcnq4_myo6_myo7a_slc26a4_tecta_ush2a_v2.pdf	0.826	0.734	.	0.28481	24.1
11	76871311	NM_000260.4(MYO7A):c.1183C>T (p.Arg395Cys)	ENST00000409709.3	555138	MYO7A	nonsyndromic genetic deafness	MONDO:0019497	Autosomal recessive inheritance	Likely Pathogenic	PM3_Supporting, PP1_Strong, PP3, PM2_Supporting		The c.1183C>T (p.Arg395Cys) variant in MYO7A was identified in 0.0085% (2/23608) of South Asian alleles in gnomAD v2 (PM2_Supporting). This variant has been detected in 2 patients with hearing loss. One patient had profound prelingual sensorineural hearing loss while the other had progressive severe hearing loss. For both of these probands the variant was observed in a homozygous state (PM3_Supporting, PMIDs: 23770805, 27573290). The variant has been reported to segregate with disease in at least 3 affected family members (PP1_Strong, PMID: 23770805). The REVEL computational prediction tool produced a score of 0.773, which is above the threshold necessary to apply PP3. In summary, this variant meets criteria to be classified as likely pathogenic for autosomal recessive hearing loss. There was not sufficient evidence to determine if this variant is causative for Usher syndrome or nonsyndromic hearing loss. ACMG/AMP criteria applied, as specified by the Hearing Loss Expert Panel: PP1_Strong, PM2_Supporting, PM3_Supporting, PP3.	27573290, 23770805	Hearing Loss VCEP	https://clinicalgenome.org/site/assets/files/7814/clingen_hl_acmg_specifications_cdh23_coch_gjb2_kcnq4_myo6_myo7a_slc26a4_tecta_ush2a_v2.pdf	0.988	0.773	0.893	0.282371	26.1
11	76872026	NM_000260.4(MYO7A):c.1208A>G (p.Tyr403Cys)	ENST00000409709.3	178667	MYO7A	Usher syndrome	MONDO:0019501	Autosomal recessive inheritance	Likely Pathogenic	PM3, PM2, PP3, PP1, PP4		The c.1208A>G (p.Tyr403Cys) variant in MYO7A is present in 0.0064% (1/15398) of non-Finnish European alleles in gnomAD (PM2). This variant has been identified in trans with a second suspected-pathogenic variant (VCV000164724.1) in one proband with profound hearing loss and retinitis pigmentosa, clinical features of Usher syndrome (PM3; PP4; SCV000205114.4). The variant also segregated in one affected family member (PP1; SCV000205114.4). The REVEL computational prediction analysis tool produced a score of 0.941, which is above the threshold necessary to apply PP3. In summary, this variant meets criteria to be classified as likely pathogenic for autosomal recessive Usher syndrome based on the ACMG/AMP criteria applied as specified by the Hearing Loss Expert Panel (PM2, PP3, PM3, PP4).		Hearing Loss VCEP	https://clinicalgenome.org/site/assets/files/7814/clingen_hl_acmg_specifications_cdh23_coch_gjb2_kcnq4_myo6_myo7a_slc26a4_tecta_ush2a_v2.pdf	0.986	0.941	0.788	0.449602	27.6
11	76890971	NM_000260.4(MYO7A):c.2558G>A (p.Arg853His)	ENST00000409709.3	43186	MYO7A	nonsyndromic genetic deafness	MONDO:0019497	Autosomal dominant inheritance	Likely Pathogenic	PP1_Strong, PM2, PP3, PS4_Supporting		The c.2558G>A (p.Arg853His) variant in MYO7A was present in 0.001549% (1/64572) of non-Finnish European chromosomes in gnomAD, which is a low enough frequency to apply PM2 based on the thresholds defined by the ClinGen Hearing Loss Expert Panel for autosomal dominant hearing loss (PM2; https://gnomad.broadinstitute.org). This variant has been identified in at least 4 probands with ADNSHL (PS4_Supporting; PMID: 23804846, 26969326; LMM unpublished data, SCV000059742.6; Tokyo Medical Center unpublished data, SCV000882720.1). The p.Arg853His variant segregated with hearing loss in 10 additional family members from 1 family (PP1_Strong; Tokyo Medical Center unpublished data, SCV000882720.1). The REVEL computational prediction analysis tool produced a score of 0.741, which is above the threshold necessary to apply PP3. In summary, this variant meets criteria to be classified as likely pathogenic for autosomal dominant nonsyndromic hearing loss. ACMG/AMP Criteria applied, as specified by the Hearing Loss Expert Panel: PP1_Strong, PM2, PP3, PS4_Supporting.	23804846	Hearing Loss VCEP	https://clinicalgenome.org/site/assets/files/7814/clingen_hl_acmg_specifications_cdh23_coch_gjb2_kcnq4_myo6_myo7a_slc26a4_tecta_ush2a_v2.pdf	0.799	0.741	0.516	0.175882	31
11	76895760	NM_000260.3(MYO7A):c.3503G>A (p.Arg1168Gln)	ENST00000409709.3	179479	MYO7A	Usher syndrome	MONDO:0019501	Autosomal recessive inheritance	Pathogenic	PM3_Strong, PM5, PM2, PP3, PP4		The c.3503G>A (p.Arg1168Gln) variant in MYO7A has been detected in at least 4 probands with Usher syndrome. For two of those probands, a pathogenic or suspected-pathogenic variants was observed in trans, and in one individual, the variant was observed with a pathogenic or suspected-pathogenic variant, but it was unclear if phasing was performed (PM3_Strong, PP4; PMID:25404053, 27460420, 28944237). The allele frequency of this variant is 0.004%% (1/26850) of South Asian chromosomes by gnomAD, which is a low enough frequency to apply PM2 based on the thresholds defined by the ClinGen Hearing Loss Expert Panel for autosomal recessive hearing loss (PM2). The c.3503G>A (p.Arg1168Gln) variant is located in the last base of the exon, which is part of the 5â€™ consensus sequence, and computational tools suggest an impact to splicing. Furthermore, tThe REVEL computational prediction analysis tool produced a score of 0.9, which is above the threshold necessary to apply PP3. A different likely pathogenic or suspected-pathogenic variant at the same nucleotide (c.3503G>C, Arg1168Pro) has been previously identified in an individual with Usher syndrome who was compound heterozygous for a second pathogenic truncating variant (PMID: 16470552). In addition, a minigene assay demonstrated that the 3503G>C variant led to skipping of exon 27 (PMID: 20052763) suggesting that variants that alter the c.3503G nucleotide may cause abnormal splicing (PM5_Supporting). In summary, this variant meets criteria to be classified as likely pathogenic for autosomal recessive Usher syndrome based on the ACMG/AMP criteria applied, as specified by the Hearing Loss Expert Panel: PM3_Strong, PP4, PM2, PP3, PM5_Supporting.	28944237, 25404053, 27460420	Hearing Loss VCEP	https://clinicalgenome.org/site/assets/files/7814/clingen_hl_acmg_specifications_cdh23_coch_gjb2_kcnq4_myo6_myo7a_slc26a4_tecta_ush2a_v2.pdf	0.941	0.976	.	0.500171	36
11	76900431	NM_000260.4(MYO7A):c.3546C>A (p.Asn1182Lys)	ENST00000409709.3	438177	MYO7A	Usher syndrome	MONDO:0019501	Autosomal recessive inheritance	Likely Pathogenic	PM3, PM2, PP4, PP3	TRUE	The p.Asn1182Lys variant in MYO7A has been detected in 2 patients with Usher syndrome (PM3; PMID: 27460420, 28041643). One patient was homozygous for the variant, while the other was compound heterozygous with a likely pathogenic variant. The p.Asn1182Lys variant was absent from large population studies (PM2; https://gnomad.broadinstitute.org). At least one patient with a variant identified in this gene displayed sensorineural hearing loss and retinitis pigmentosa, features consistent with Usher syndrome (PP4). The REVEL computational prediction analysis tool produced a score of 0.833, which is above the threshold necessary to apply PP3; however, this information is not predictive of pathogenicity on its own (PP3). In summary, this variant meets criteria to be classified as likely pathogenic for autosomal recessive Usher syndrome. ACMG/AMP Criteria applied, as specified by the Hearing Loss Expert Panel: PM2, PM3, PP3, PP4.	27460420, 28041643, 27460420, 28041643	Hearing Loss VCEP	https://clinicalgenome.org/site/assets/files/7814/clingen_hl_acmg_specifications_cdh23_coch_gjb2_kcnq4_myo6_myo7a_slc26a4_tecta_ush2a_v2.pdf	0.956	0.833	0.756	0.0525085	25.1
11	76916644	NM_000260.4(MYO7A):c.5618G>A (p.Arg1873Gln)	ENST00000409709.3	43292	MYO7A	Usher syndrome	MONDO:0019501	Autosomal recessive inheritance	Pathogenic	PM3_Strong, PM5, PP1, PP4, PP3, PM2_Supporting		The allele frequency of the p.Arg1873Gln variant in the MYO7A gene is 0.008% (2/24854) of European chromosomes by gnomAD, which is a low enough frequency to apply PM2_Supporting based on the thresholds defined by the ClinGen Hearing Loss Expert Panel for autosomal recessive hearing loss (PM2_Supporting). This variant has been detected in 2 probands with hearing loss and 2 probands with Usher syndrome. For 2 of those probands, a pathogenic or suspected-pathogenic variant was observed in trans, for 1 proband a pathogenic or suspected-pathogenic was suspected in trans, and for 1 of the probands, a rare variant of uncertain significance was observed in trans (PM3_Strong; PMID:23208854, 28000701, 29196752, Partners LMM internal data SCV000059849.6). The variant has been reported to segregate with hearing loss in one affected family member (PP1, Partners LMM internal data SCV000059849.6). A different pathogenic missense variant (p.Arg1873Trp) has been previously identified at this codon of MYO7A which may indicate that this residue is critical to the function of the protein (PM5; p.Arg1873Trp ClinVar Variation ID 43291). The REVEL computational prediction analysis tool produced a score of 0.936, which is above the threshold necessary to apply PP3. At least one of the above patients with the variant in this gene displayed features of Usher syndrome (PP4; Partners LMM internal data SCV000059849.6). In summary, this variant meets criteria to be classified as pathogenic for autosomal recessive Usher syndrome based on the ACMG/AMP criteria applied, as specified by the Hearing Loss Expert Panel: PM3_Strong, PM2_Supporting, PM5, PP1, PP3, PP4.	29196752, 28000701, 16963483	Hearing Loss VCEP	https://clinicalgenome.org/site/assets/files/7814/clingen_hl_acmg_specifications_cdh23_coch_gjb2_kcnq4_myo6_myo7a_slc26a4_tecta_ush2a_v2.pdf	0.924	0.936	.	0.458682	32
11	76918395	NM_000260.4(MYO7A):c.5804T>C (p.Leu1935Pro)	ENST00000409709.3	43298	MYO7A	Usher syndrome	MONDO:0019501	Autosomal recessive inheritance	Likely Pathogenic	PM3, PM2, PP4, PP3	TRUE	The c.5804T>C (p.Leu1935Pro) variant in MYO7A is present in in 0.00236% (3/127394) of European (non-Finnish) chromosomes in gnomAD v2.1.1, which is a low enough frequency to apply PM2 based on the thresholds defined by the ClinGen Hearing Loss Expert Panel for autosomal recessive hearing loss (PM2). The variant has been detected in 1 patient with hearing loss in trans with the pathogenic c.1200+1G>A variant (PM3; Partners LMM internal data, SCV000059855.6). At least one patient with this variant displayed features of hearing loss and retinitis pigmentosa, features highly specific for Usher syndrome (PP4; Blueprint Genetics internal data, SCV001239772.1). The REVEL computation prediction tool produced a score of 0.961, which is above the threshold necessary to apply PP3. In summary, this variant meets criteria to be classified as likely pathogenic for autosomal recessive Usher syndrome based on the ACMG/AMP criteria applied as specified by the Hearing Loss Expert Panel (PM2, PM3, PP3, PP4).		Hearing Loss VCEP	https://clinicalgenome.org/site/assets/files/7814/clingen_hl_acmg_specifications_cdh23_coch_gjb2_kcnq4_myo6_myo7a_slc26a4_tecta_ush2a_v2.pdf	0.953	0.961	0.838	0.344394	28.7
11	76922207	NM_000260.4(MYO7A):c.6062A>G (p.Lys2021Arg)	ENST00000409709.3	228282	MYO7A	Usher syndrome	MONDO:0019501	Autosomal recessive inheritance	Likely Pathogenic	PM3, PM2, PP4, PP3	TRUE	The c.6062A>G (p.Lys2021Arg) variant in MYO7A was observed in at least 2 probands with Usher syndrome and a second pathogenic or likely pathogenic variant observed in the gene (PM3; PMID: 21436283; LMM internal data, SCV000271250.2). At least one of these individuals presented with hearing loss and retinitis pigmentosa, features highly specific for Usher syndrome (PP4). This variant was absent from large population databases (PM2; gnomad.broadinstitute.org). The REVEL computational prediction analysis tool produced a score of 0.75, which is above the threshold necessary to apply PP3. In summary, this variant meets criteria to be classified as likely pathogenic for autosomal recessive Usher syndrome. ACMG/AMP criteria applied, as specified by the Hearing Loss Expert Panel: PM2, PM3, PP3, PP4.	21436283	Hearing Loss VCEP	https://clinicalgenome.org/site/assets/files/7814/clingen_hl_acmg_specifications_cdh23_coch_gjb2_kcnq4_myo6_myo7a_slc26a4_tecta_ush2a_v2.pdf	0.754	0.748	0.504	0.121559	23.5
11	76922954	NM_000260.4(MYO7A):c.6326C>T (p.Thr2109Ile)	ENST00000409709.3	164724	MYO7A	Usher syndrome	MONDO:0019501	Autosomal recessive inheritance	Likely Pathogenic	PM3, PM2, PP4, PP1, PP3		The c.6326C>T (p.Thr2109Ile) variant in MYO7A is present in 8/128408 (0.00003% CI 95%) of European alleles in gnomAD (PM2). The variant has been detected in 2 probands with clinical features of Usher syndrome (PP4; SCV000199631.4). At least one proband displayed congenital progressive profound sensorineural hearing loss and retinitis pigmentosa, features of Usher syndrome (PP4; SCV000199631.4). In one proband, a pathogenic or suspected-pathogenic variant was observed in trans (VCV000043313.2). In the other proband, a variant of uncertain significance was observed in trans (VCV000178667.1; SCV000199631.4; PM3). Both probands had affected siblings in whom variants segregated (PP1). The REVEL computational prediction analysis tool produced a score of 0.821, which is above the threshold necessary to apply PP3. In summary, this variant meets criteria to be classified as likely pathogenic for autosomal recessive Usher syndrome based on the ACMG/AMP criteria applied as specified by the Hearing Loss Expert Panel (PM2, PM3, PP3, PP1, PP4).		Hearing Loss VCEP	https://clinicalgenome.org/site/assets/files/7814/clingen_hl_acmg_specifications_cdh23_coch_gjb2_kcnq4_myo6_myo7a_slc26a4_tecta_ush2a_v2.pdf	0.913	0.821	.	0.233081	26.7
17	78079656	NM_000152.5(GAA):c.655G>A (p.Gly219Arg)	ENST00000302262.3	189065	GAA	glycogen storage disease II	MONDO:0009290	Autosomal recessive inheritance	Pathogenic	PM3_Strong, PS3, PM2, PP3, PP4		This variant, c.655G>A (p.Gly219Arg), has been reported in at least eight individuals with Pompe disease and residual GAA activity meeting the ClinGen LSD VCEPâ€™s specifications for PP4. Of these individuals, four are compound heterozygous for the variant and another pathogenic variant in GAA, including c.-32-13T>G (PMID 21550241, 24844452), c.169C>T (p.Gln57Ter) (PMID 29124014), or c.2560C>T (p.Arg854Ter)(PMID 23266370), and one is homozygous for the variant (PMID 25139343). This in trans data meets PM3_Strong. A further three individuals are compound heterozygous for the variant and either c.1735G>A (p.Glu579Lys) (PMIDs 23601496, 31193175), c.546G>A (PMID 25037089), or c.784G>A (p.Glu262Lys) (PMID 11738358). However, the in trans data for these patients will be used in the assessment of those respective variants and was not included here in order to avoid a circular argument. Additional patients have been reported but were not included because the residual GAA activity was not reported and therefore PP4 cannot be assessed, patients with the same genotype had already been included, or no cDNA sequence change was provided for the variant (PMIDs 14695532, 18429042, 20033296, 21550241, 23787031, 25139343, 27711114, 30023291, 30155607). The highest population minor allele frequency in gnomAD v2.1.1 is 0.00004024 in the African population, meeting PM2. When it was expressed in COS cells, this variant results in <2% wild type GAA activity and it is abnormally processed (PMIDs 14695532; 19862843), meeting PS3. The score for the REVEL in silico meta-predictor, 0.872, also supports that the variant has a deleterious impact on GAA function, meeting PP3. There is a ClinVar entry for this variant (Variation ID 189065; 2 star review status) with four submitters classifying the variant as pathogenic and one as likely pathogenic. In summary, this variant meets the criteria to be classified as pathogenic for Pompe disease. ACMG/AMP criteria met, based on the specifications of the ClinGen LSD VCEP: PS3, PM2, PM3_Strong, PP3, PP4.	23787031, 31193175, 25139343, 11738358, 23266370, 21550241, 30155607, 18429042, 14695532, 29289479, 20033296, 24844452, 27711114, 30023291, 25037089, 29124014, 23601496, 14695532, 19862843	Lysosomal Storage Disorders VCEP	https://clinicalgenome.org/docs/clingen-lysosomal-storage-disorders-expert-panel-specifications-to-the-acmg-amp-variant-interpretation-guidelines-version-2/	0.955	0.872	.	0.381719	26
17	78079669	NM_000152.4(GAA):c.668G>A (p.Arg223His)	ENST00000302262.3	92488	GAA	glycogen storage disease II	MONDO:0009290	Autosomal recessive inheritance	Benign	BA1		The highest continental population minor allele frequency for c.668G>A (p.Arg223His) in gnomAD v2.1.1 is 0.74034 in the European non-Finnish population. This is higher than the ClinGen LSD VCEPâ€™s BA1 threshold (>0.01), therefore meeting the BA1 criterion. There is a ClinVar entry for this variant (Variation ID: 92488; 2 star review status) with six submitters classifying the variant as benign, and one as likely benign. In summary, this variant meets the criteria to be classified as benign for Pompe disease. GAA-specific ACMG/AMP criteria applied, as specified by the ClinGen LSD VCEP: BA1.		Lysosomal Storage Disorders VCEP	https://clinicalgenome.org/docs/clingen-lysosomal-storage-disorders-expert-panel-specifications-to-the-acmg-amp-variant-interpretation-guidelines-version-2/	0.049	0.389	.	-0.192931	15.35
17	78079671	NM_000152.4(GAA):c.670C>T (p.Arg224Trp)	ENST00000302262.3	189188	GAA	glycogen storage disease II	MONDO:0009290	Autosomal recessive inheritance	Pathogenic	PM3_Strong, PS3, PM2, PP4		This variant, c.670C>T (p.Arg224Trp) has been reported in at least 6 individuals with Pompe disease and deficient GAA activity meeting the ClinGen LSD VCEP's PP4 specifications. All of these individuals are compound heterozygous for the variant and a unique pathogenic variant, including c.-32-13T>G (PMID 25673129; phase unknown), c.525delT (PMID 12923862; phase unknown), c.763Câ€Š>â€ŠT (p.Gln255Ter) (PMID 25026126, confirmed in trans), c.2237G>A (p.Trp746Ter) (PMID 12923862; phase unknown), c.1064T>C (p.Leu355Pro)(PMID 23632174; confirmed in trans), and c.1979G>A (p.Arg660His) (PMID 14643388; phase unknown). These data meet PM3_Strong. Note that the in trans data from the patients with c.1064T>C (p.Leu355Pro) and c.1979G>A (p.Arg660His) will be used in the assessment of those variants and was not used here in order to avoid a circular argument. The highest population minor allele frequency in gnomAD v2.1.1 is 0.00005 in the European non-Finnish population, meeting PM2. The score for the in silico meta-predictor REVEL, does not meet PP3 or BP4. However, when expressed in COS cells, this variant results in significantly reduced GAA activity, <10% of wild type (PMID 12923862, 14643388, 19862843), meeting PS3. There is a ClinVar entry for this variant (Variation ID: 189188, 1 star review status), with two submitters classifying the variant as pathogenic, one as likely pathogenic, and one as a variant of uncertain significance. In summary, the variant meets the criteria to be classified as pathogenic for Pompe disease. GAA-specific ACMG/AMP criteria applied, as specified by the ClinGen LSD VCEP: PS3, PM2, PM3_Strong, PP4.	25673129, 14643388, 23632174, 25026126, 12923862, 19862843, 14643388, 12923862	Lysosomal Storage Disorders VCEP	https://clinicalgenome.org/docs/clingen-lysosomal-storage-disorders-expert-panel-specifications-to-the-acmg-amp-variant-interpretation-guidelines-version-2/	0.926	0.64	0.869	0.31595	22.5
17	78081447	NM_000152.5(GAA):c.784G>A (p.Glu262Lys)	ENST00000302262.3	188806	GAA	glycogen storage disease II	MONDO:0009290	Autosomal recessive inheritance	Pathogenic	PP4_Moderate, PP3, PM2_Supporting, PM3_Very Strong		This variant, NM_000152.5(GAA):c.784G>A, is predicted to result in the substitution of glutamate to lysine at amino acid 262 (p.Glu262Lys). This variant represented 6.8% of alleles in an Italian case series of 29 infants with Pompe disease (PMID: 18429042). This variant has been reported in at least 20 individuals with Pompe disease, including at least 12 individuals with documented laboratory data showing deficiency of GAA activity and/or clinical symptoms consistent with infantile onset Pompe disease (cardiomegaly and muscle weakness), and/or on treated with enzyme replacement therapy (ERT) meeting the ClinGen LSD VCEPâ€™s specifications for PP4_Moderate (PMID 11738358, 18285536, 19588081, 19948615, 25455803, 26497565, 27344650, 29181627, 29422078, 30023291, 31193175 31915562, 33228748)(PP4_Moderate). The variant has been reported in compound heterozygosity with a pathogenic variant in at least 8 patients, phase unconfirmed (PMID: 11738358, 18285536, 19948615, 24269976, 25455803, 29181627, 29422078, 29880332), and in at least 5 homozygous patients diagnosed with Pompe disease (PMIDs: 18429042, 26497565, 29422078, 33228748, 33325062) (PM3_Very Strong). More data is available in the literature but the maximum evidence for PM3_Very Strong has been reached. The highest population minor allele frequency in gnomAD v2.1.1 is 0.00005 in the East Asian population, which is lower than the ClinGen LSD VCEP threshold (<0.001) for PM2_Supporting, allowing this criterion to be applied (PM2_Supporting). The computational predictor REVEL gives a score of 0.888 which is above the threshold of 0.7, evidence that correlates with impact to GAA function (PP3). To our knowledge, the results of functional studies have not been reported for this variant. There is a ClinVar entry for this variant (ClinVar variation ID: 188806) with 3 submitters classifying the variant as pathogenic and two as likely pathogenic. In summary, this variant meets the criteria to be classified as pathogenic for Pompe disease. ACMG/AMP criteria met, as specified by the ClinGen LSD VCEP (Specification Version 2.0): PM3_Very Strong, PP4_Moderate, PP3, PM2_Supporting. (Classification approved: August 17, 2021)		Lysosomal Storage Disorders VCEP	https://clinicalgenome.org/docs/clingen-lysosomal-storage-disorders-expert-panel-specifications-to-the-acmg-amp-variant-interpretation-guidelines-version-2/	0.913	0.888	.	0.445927	25.5
17	78081459	NM_000152.5(GAA):c.796C>T (p.Pro266Ser)	ENST00000302262.3	556117	GAA	glycogen storage disease II	MONDO:0009290	Autosomal recessive inheritance	Likely Pathogenic	PM3_Strong, PS3_Supporting, PP4_Moderate, BP4, PM2_Supporting		The NM_000152.5:c.796C>T variant in GAA is a missense variant predicted to cause substitution of proline by serine at amino acid 266 (p.Pro266Ser). At least seven patients with this variant and features consistent with Pompe disease have been reported. This includes 2 patients with documented laboratory values showing deficient GAA activity (<10% normal or below reference range in leukocytes) (PMID: 17092519, 29124014) (PP4_Moderate). These patients are all compound heterozygous for the variant and another variant in GAA classified as pathogenic or likely pathogenic by the ClinGen LSD VCEP, phase unknown, including c.1309C>T (p.Arg437Cys) (PMID: 25526786), c.1316T>A (p.Met439Lys) (PMID: 17092519, 31193175,), c.1935C>A (p.Asp645Glu) (PMID: 28394184) (ClinVar# SCV002032138.1), c.546G>T (PMID: 29124014) (ClinVar# SCV002032139.1), and c.1602_1605delinsAGG (p.Asn535GlyfsTer43) (PMID: 28394184) (PM3_Strong). This variant is absent in gnomAD v2.1.1 (PM2_Supporting). This variant resulted in 14-18% wild type GAA activity, in two different studies, when expressed in COS cells. (PMID: 18425781, 19862843). Western blot revealed presence of the active 76kDa GAA band, but at a much lower level than wild type (PMID: 19862843). Additional variants at this amino acid positions have been reported (c.797C>T (p.Pro266Leu); c.796C>A (p.Pro266Thr) (PMID: 29451150); these variants have not been classified as pathogenic or likely pathogenic by the ClinGen LSD VCEP. The score from the in silico metapredictor REVEL is 0.476 (BP4), which is a single piece of conflicting evidence in comparison with the evidence for pathogenicity. There is a ClinVar entry for this variant (Variation ID:556117, 2 star review status) with two submitters classifying the variant as pathogenic and one as likely pathogenic. In summary, based on the overall evidence, this variant meets the criteria to be classified as likely pathogenic for Pompe disease. GAA-specific ACMG/AMP criteria applied, as specified by the ClinGen LSD VCEP (Specifications Version 2): PM3_Strong, PP4_Moderate, PS3_Supporting, PM2_Supporting, BP4.	19862843	Lysosomal Storage Disorders VCEP	https://clinicalgenome.org/docs/clingen-lysosomal-storage-disorders-expert-panel-specifications-to-the-acmg-amp-variant-interpretation-guidelines-version-2/	0.703	0.476	0.739	-0.124478	12.71
17	78081504	NM_000152.4(GAA):c.841C>T (p.Arg281Trp)	ENST00000302262.3	283894	GAA	glycogen storage disease II	MONDO:0009290	Autosomal recessive inheritance	Likely Pathogenic	PM3_Strong, PP4_Moderate, PM2, PP3		This variant, c.841C>T (p.Arg281Trp), has been identified by a clinical diagnostic laboratory in three individuals who meets the ClinGen LSD VCEPâ€™s specifications for PP4_Moderate. All three individuals are compound heterozygous for the variant and a pathogenic variant in GAA; either c.2481+102_2646+31del (phase unknown), c.172C>T (p.Gln58Ter) (phase unknown), or c.2161delG (confirmed in trans). This data meets PM3_Strong. In addition, the variant was reported in a patient with late onset Pompe disease with no second variant identified (PMID 22081099), and a heterozygous individual identified on newborn screen (PMID 23430949). The score for the in silico meta-predictor REVEL, 0.786, suggests that the variant is deleterious, meeting PP3. The highest population minor allele frequency in gnomAD v2.1.1 is 0.00041 (European non-Finnish), meeting PM2. To our knowledge, the results of functional studies are not available. There is a ClinVar entry for this variant (Variation ID: 283894; 2 star review status) with 4 submitters all classifying the variant as a variant of uncertain significance. However, based on the unpublished clinical laboratory data available, this variant meets the criteria to the classified as likely pathogenic for Pompe disease. ACMG/AMP criteria met: PM2, PM3_Strong, PP3, PP4_Moderate.	22081099	Lysosomal Storage Disorders VCEP	https://clinicalgenome.org/docs/clingen-lysosomal-storage-disorders-expert-panel-specifications-to-the-acmg-amp-variant-interpretation-guidelines-version-2/	0.955	0.786	.	0.365764	25.8
17	78081516	NM_000152.4(GAA):c.853C>T (p.Pro285Ser)	ENST00000302262.3	281052	GAA	glycogen storage disease II	MONDO:0009290	Autosomal recessive inheritance	Likely Pathogenic	PS3_Supporting, PP4_Moderate, PP3, PM2_Supporting, PM3		The NM_000152.5:c.853C>T variant in GAA is a missense variant predicted to cause substitution of proline by serine at amino acid 285 (p.Pro285Ser). The highest population minor allele frequency in gnomAD is 0.00009 (African) which is lower than the ClinGen LSD VCEP threshold (<0.001) for PM2_Supporting, meeting this criterion. REVEL (in silico meta predictor for missense changes) score = 0.757 which is higher than the LSD VCEP threshold for PP3, and therefore meets this criterion. At least two patients had documented GAA deficiency with <30% of normal mean control level of GAA activity in cultured fibroblasts (PP4_Moderate). Two individuals with Pompe disease have been reported who are compound heterozygous for the variant and a pathogenic variant in GAA, phase unknown; either c.2237G>A (p.Trp746Ter)(PMID: 21484825)(0.5 points) or c.1354_1372del19 (PMID: 21550241)(0.5 points), Total 1 point (PM3). This variant results in <5% GAA activity when expressed in COS cells, and was classified as Class C ("less severe") by Kroos et al, 2012 (PMID:22644586), meeting the ClinGen LSD VCEP criteria for PS3_Supporting. There is a ClinVar entry for this variant (Variation ID: 281052, 1 star review status) with 5 submitters, two classifying the variant as pathogenic, one as likely pathogenic, and one as a variant of uncertain significance. In summary, this variant meets the criteria to be classified as Likely Pathogenic for Pompe disease based on the ACMG/AMP criteria applied, as specified by the ClinGen Lysosomal Storage Disorders Variant Curation Expert panel (specifications Version 2.0): PP4_moderate, PP3, PM2_supporting, PM3, PS3_supporting.		Lysosomal Storage Disorders VCEP	https://clinicalgenome.org/docs/clingen-lysosomal-storage-disorders-expert-panel-specifications-to-the-acmg-amp-variant-interpretation-guidelines-version-2/	0.937	0.757	.	0.309191	24.1
17	78081611	NM_000152.5(GAA):c.871C>T (p.Leu291Phe)	ENST00000302262.3	956209	GAA	glycogen storage disease II	MONDO:0009290	Autosomal recessive inheritance	Pathogenic	PM3_Strong, PP4_Moderate, PP3, PM2_Supporting, PS3_Moderate, PM5		The NM_000152.5:c.871C>T variant in GAA is a missense variant predicted to cause substitution of leucine by phenylalanine at amino acid 291 (p.Leu291Phe). Five patients with Pompe disease and this variant have been reported, four with characteristics specific for Pompe disease including published laboratory values showing deficient GAA activity and/or on enzyme replacement therapy and/or with documented symptoms consistent with infantile onset Pompe disease (PMID 25526786, 30737479, 31086307, 32849613) (PP4_Moderate). Four of these patients are compound heterozygous for the variant and a pathogenic variant in GAA, phase unknown, including c.716delT (PMID 32849613; 0.5 points), c.1798C>T (p.Arg600Cys)(PMID 26253708; 0.5 points), c.2238G>C (p.Trp746Cys)(PMID 25526786; 0.5 points), and c.2481+102_2646+31del (PMID 31086307; 0.5 points). One patient who is homozygous for the variant, due to uniparental disomy, has also been reported (PMID 30737479; 0.5 points). Total 2.5 points (PM3_Strong). The highest population minor allele frequency in gnomAD v2.1.1 is 0.00006378 in the African population, which is lower than the ClinGen LSD VCEP threshold (<0.001) for PM2_Supporting, meeting this criterion (PM2_Supporting). When expressed in COS cells, this variant had <5% wild type GAA activity and showed evidence of abnormal synthesis and processing on Western blot (PMID 22644586) (PS3_Moderate). The computational predictor REVEL gives a score of 0.701 which is above the threshold of 0.7, evidence that correlates with impact to GAA function (PP3). Two other missense changes, c.872T>C (p.Leu291Pro) and c.872T>A (p.Leu291His), at the same amino acid residue have been reported; c.872T>C (p.Leu291Pro) has been classified as pathogenic based on the specifications of the ClinGen LSD VCEP (CAID: CA401363854)(PM5). The data for this variant, c.871C>T (p.Leu291Phe, will be used in the assessment of p.Leu291His and is not included here to avoid circular logic. There is a ClinVar entry for this variant (Variation ID 956209; 1 star review status) with two submitters classifying the variant as pathogenic. In summary, this variant meets the criteria to be classified as pathogenic for Pompe disease. GAA-specific ACMG/AMP criteria met, as specified by the ClinGen LSD VCEP (Specifications Version 2.0): PM5, PP3, PS3_Moderate, PM3_Strong, PM2_Supporting, PP4_Moderate. (Classification approved by the ClinGen LSD VCEP - Oct. 19, 2021).		Lysosomal Storage Disorders VCEP	https://clinicalgenome.org/docs/clingen-lysosomal-storage-disorders-expert-panel-specifications-to-the-acmg-amp-variant-interpretation-guidelines-version-2/	0.885	0.701	.	0.349146	25.1
17	78081636	NM_000152.5(GAA):c.896T>G (p.Leu299Arg)	ENST00000302262.3	4025	GAA	glycogen storage disease II	MONDO:0009290	Autosomal recessive inheritance	Likely Pathogenic	PM3_Supporting, PS3_Supporting, PP4_Moderate, PP3, PM2_Supporting, PM5		The NM_000152.5:c.896T>G variant in GAA is a missense variant predicted to cause substitution of Leucine by Arginine at amino acid 299 (p.Leu299Arg). This variant has been detected in 1 individual with Pompe disease. This individual was compound heterozygous for the variant and a pathogenic variant, an exon 18 deletion previously assessed by the ClinGen LSD VCEP (PMID:7603531,7717400) (PM3_Supporting). The patient with this variant had documented GAA deficiency with <30% of normal mean control level of GAA activity in cultured fibroblasts, but exact values for the patient's GAA activity and laboratory control values for GAA activity were not provided and PP4 could not be applied (PMID:7717400). This variant is absent in gnomAD v2.1.1 (PM2_Supporting). Expression of the variant in COS-7 cells resulted in <2% wild type GAA activity, indicating that this variant may impact protein function (PMID:19862843), meeting criteria for PS3_Supporting. Expression of the variant in TR4219 cells in a separate study resulted in "complete loss of GAA activity" (PMID:7717400). REVEL Score = 0.93 which is higher than the LSD VCEP threshold for PP3 (>0.7) and therefore meets this criterion. There is a ClinVar entry for this variant (Variation ID: 4025, 1 star review status) with 1 submitter classifying the variant as a Variant of Uncertain Significance. In summary, this variant meets the criteria to be classified as Likely Pathogenic for Pompe disease based on the ACMG/AMP criteria applied, as specified by the ClinGen Lysosomal Storage Disorders Variant Curation Expert panel (specifications Version 2.0): PM5, PP3, PM2_Supporting, PM3_Supporting, PS3_Supporting.	7717400	Lysosomal Storage Disorders VCEP	https://clinicalgenome.org/docs/clingen-lysosomal-storage-disorders-expert-panel-specifications-to-the-acmg-amp-variant-interpretation-guidelines-version-2/	0.987	0.952	0.924	0.513989	29.4
17	78081636	NM_000152.5(GAA):c.896T>C (p.Leu299Pro)	ENST00000302262.3	180144	GAA	glycogen storage disease II	MONDO:0009290	Autosomal recessive inheritance	Pathogenic	PS3, PP4_Moderate, PP3, PM2_Supporting, PM3		The NM_000152.5:c.896T>C variant in GAA is a missense variant predicted to cause substitution of Leucine by Proline at amino acid 299 (p.Leu299Pro). At least 4 individuals have been reported with this variant and either diagnosis of Pompe disease with ERT treatment or GAA activity <10% normal in lymphocytes/leukocytes/muscle samples/unknown tissue (PMIDs 26622091, 26873529, 25626711,29422078). Another patient was homozygous for this variant and identified by newborn screening for Pompe disease (PMID: 22133539). This meets the criteria for PP4_Moderate. This variant has been detected in at least 7 individuals with Pompe disease or identified by newborn screening for Pompe disease. Of those individuals, 4 were compound heterozygous for the variant and a pathogenic variant, c.-32-13T>G (PMID:18757064, 26622091, 26873529). At least 1 individual was homozygous for the variant (PMID: 22133539,25626711). Criteria for PM3 were met. This variant is absent in gnomAD v2.1.1 (PM2_Supporting). Expression of the variant in COS cells resulted in 0% wild type GAA activity and evidence of abnormal synthesis and processing on Western blots leading the variant to be described as Class B (â€œpotentially less severeâ€, indicating that this variant may impact protein function (PMID:18425781)(PS3). REVEL Score = 0.952 which is higher than the LSD VCEP threshold for PP3 (>0.7) and therefore meets this criterion. There is a ClinVar entry for this variant (Variation ID: 180144, 2 star review status) with 5 submitters classifying the variant as Pathogenic. In summary, this variant meets the criteria to be classified as Pathogenic for Pompe disease based on the ACMG/AMP criteria applied, as specified by the ClinGen Lysosomal Storage Disorders Variant Curation Expert panel (specifications Version 2.0): PS3, PP4_Moderate, PM3, PM2_Supporting, PP3		Lysosomal Storage Disorders VCEP	https://clinicalgenome.org/docs/clingen-lysosomal-storage-disorders-expert-panel-specifications-to-the-acmg-amp-variant-interpretation-guidelines-version-2/	0.987	0.952	0.924	0.513989	29.4
17	78081665	NM_000152.4(GAA):c.925G>A (p.Gly309Arg)	ENST00000302262.3	188797	GAA	glycogen storage disease II	MONDO:0009290	Autosomal recessive inheritance	Pathogenic	PS3, PP4_Moderate, PP3, PM2_Supporting, PM3_Very Strong		The NM_000152.5:c.925G>A variant in GAA is a missense variant predicted to cause substitution of glycine by arginine at amino acid 309 (p.Gly309Arg). In a cohort of 54 Dutch patients with Pompe disease, the allele frequency of the variant was 5.5%, and evidence suggests that it is a founder variant in that population (PMID 9660056). This variant has been reported in more than 13 individuals diagnosed with Pompe disease; for at least 6 individuals, residual GAA activity is available and is in the deficient range (PMIDs 9660056, 16838077, 23430847, 23601496, 24495340, 27189384), with some patients also reported to be on enzyme replacement therapy and/or to have documentation of symptoms consistent with infantile onset Pompe disease (PMID 23402890, 23430847, 23601496, 24495340) (PP4_Moderate). More data is available in the literature but the maximum strength of evidence for PP4, as specified by the ClinGen LSD VCEP, can already be applied.. Ten of these individuals are compound heterozygous for the variant and a pathogenic variant (PMID: 9660056, 16838077, 16917947, 23402890, 23430847), phase unknown in all cases, and one is homozygous (PMID: 23601496)(PM3_Very strong). The highest continental population minor allele frequency in gnomAD v2.1.1 is 0.00005 (European non-Finnish) which is lower than the ClinGen LSD VCEP threshold (<0.001) for PM2_Supporting. In functional studies, when expressed in COS cells, this variant resulted in no increase in GAA activity and showed evidence of abnormal processing (PMIDs 9660056, 19862843)(PS3_Moderate). The computational predictor REVEL gives a score of 0.963, which is above the threshold of 0.7, evidence that correlates with impact to GAA function (PP3). There is a ClinVar entry for this variant (Variation ID: 188797; 2 star review status) with 8 submitters all classifying the variant as pathogenic. In summary, this variant meets the criteria to be classified as pathogenic for Pompe disease. ACMG/AMP criteria applied, as specified by the ClinGen LSD VCEP (Specifications Version 2.0): PM3_Very Strong, PS3_Moderate, PP4_Moderate, PP3, PM2_Supporting.(Classification approved on August 17, 2021)		Lysosomal Storage Disorders VCEP	https://clinicalgenome.org/docs/clingen-lysosomal-storage-disorders-expert-panel-specifications-to-the-acmg-amp-variant-interpretation-guidelines-version-2/	0.991	0.963	.	0.533799	29.6
17	78081693	NM_000152.5(GAA):c.953T>A (p.Met318Lys)	ENST00000302262.3	558700	GAA	glycogen storage disease II	MONDO:0009290	Autosomal recessive inheritance	Likely Pathogenic	PM3_Supporting, PP4_Moderate, PP3, PM2_Supporting, PS3_Moderate		The NM_000152.5:c.953T>A variant in GAA is a missense variant predicted to cause substitution of methionine by lysine at amino acid 318 (p.Met318Lys). This variant is absent from gnomAD v2.1.1 (PM2_Supporting). This variant was found in compound heterozygosity (phase unknown) with a unique pathogenic variant in GAA in one patient with Pompe disease (PMID: 21484825). Additional cases (PMID: 18425781) have been reported but were not included because a second variant and/or zygosity was not specified (PP4_Moderate, PM3_Supporting). Expression of the variant in COS cells resulted in 3.2% wild type GAA activity and evidence of abnormal GAA synthesis and processing, leading the variant to be described as Class B (â€œpotentially less severeâ€), indicating that this variant may impact protein function (PMID 22644586)(PS3_Moderate). The computational predictor REVEL gives a score of 0.926 which is above the threshold of 0.7, evidence that correlates with impact to GAA function (PP3). There is a ClinVar entry for this variant (Variation ID: 558700; 1 star review status) with 1 submitter classifying the variant as likely pathogenic and 1 submitter classifying the variant as a VUS. In summary, this variant meets the criteria to be classified as likely pathogenic for Pompe disease based on the ACMG/AMP criteria applied, as specified by the ClinGen Lysosomal Storage Disorders Variant Curation Expert panel (Specifications Version 2.0): PP4_Moderate, PS3_Moderate, PP3, PM2_Supporting, PM3_Supporting. (Classification approved by the ClinGen LSD VCEP - Oct. 19, 2021).		Lysosomal Storage Disorders VCEP	https://clinicalgenome.org/docs/clingen-lysosomal-storage-disorders-expert-panel-specifications-to-the-acmg-amp-variant-interpretation-guidelines-version-2/	0.948	0.926	0.869	0.444735	26.5
17	78082197	NM_000152.4(GAA):c.1064T>C (p.Leu355Pro)	ENST00000302262.3	284093	GAA	glycogen storage disease II	MONDO:0009290	Autosomal recessive inheritance	Pathogenic	PM3_Strong, PP4_Moderate, PP3, PM2_Supporting, PS3_Moderate		The NM_000152.5:c.1064T>C variant in GAA is a missense variant predicted to cause substitution of leucine to proline at amino acid 355 (p.Leu355Pro). This variant has been reported in over 20 individuals with Pompe disease including at least 9 individuals with documented laboratory values showing GAA deficiency (PP4_Moderate) (PMIDs 14972326, 17213836, 17723315, 17213836, 23632174, 24016645, 30595407)(PP4_Moderate). The variant is homozygous in multiple patients (PMIDs 14972326, 16917947, 17213836, 17573812, 17723315, 18429042, 22658377, 23787031, 24016645, 30023291, 33325062). Three individuals are compound heterozygous for the variant and another variant that has been assessed as pathogenic by the ClinGen LSD VCEP; c.-32-13T>G in two patients (PMIDs 17643989, 21803581), and confirmed in trans with c.670C>T (p.Arg224Trp) in another patient (PMID 23632174; (PM3_Strong). p.Leu355Pro has also been reported in individuals with Pompe disease who are compound heterozygous for c.2041-2A>C (PMID 33325062), c.2303C>G (p.Pro768Arg) (PMID 17027861), c.1210G>A (p.Asp404Asn) (PMID 22658377, 23787031), c.1120T>C (p.Cys374Arg) (PMID 14695532), c.1927G>A (p.Gly643Arg) (PMID 18429042), c.1106T >C (p.Leu369Pro) (PMID 23430493), and c.380G>T (p.Cys127Phe) (PMID 24016645). The in trans data from these patients will be used in the assessment of the other variant and was not included here in order to avoid circular logic. The highest population minor allele frequency in gnomAD v2.1.1 is 0.00003 (1/34580) in the Latino population, which is lower than the ClinGen LSD VCEPâ€™s threshold for PM2_Supporting (<0.001), meeting this criterion (PM2_Supporting). When expressed in COS cells, this variant results in absent GAA activity, and there is evidence of abnormal synthesis and processing of GAA on Western blot (PMIDs 14695532, 14972326, 19862843) (PS3_Moderate). The computational predictor REVEL gives a score of 0.805 which is above the threshold of 0.7, evidence that correlates with impact to GAA function (PP3). There is a ClinVar entry for this variant (Variation ID: 284093, 2 star review status) with four submitters each classifying the variant as pathogenic. In summary, this variant meets the criteria to be classified as pathogenic for Pompe disease. GAA-specific ACMG/AMP criteria applied, as specified by the ClinGen LSD VCEP (Specifications Version 2.0): PM3_Strong, PS3_Moderate, PP4_Moderate, PP3, PM2_Supporting.(Classification approved August 17, 2021)		Lysosomal Storage Disorders VCEP	https://clinicalgenome.org/docs/clingen-lysosomal-storage-disorders-expert-panel-specifications-to-the-acmg-amp-variant-interpretation-guidelines-version-2/	0.955	0.805	0.895	0.367256	25.4
17	78082294	NM_000152.5(GAA):c.1082C>T (p.Pro361Leu)	ENST00000302262.3	403712	GAA	glycogen storage disease II	MONDO:0009290	Autosomal recessive inheritance	Pathogenic	PM3_Strong, PP4_Moderate, PP3, PM2_Supporting, PS3_Moderate		The NM_000152.5:c.1082C>T variant in GAA is a missense variant predicted to cause substitution of proline by leucine at amino acid 361 (p.Pro361Leu). This variant has been reported in at least 13 individuals with clinical symptoms consistent with Pompe disease including 6 individuals with documented laboratory values showing deficiency of GAA activity below normal range in leukocytes or <1% activity in fibroblasts or another tissue, many of whom were also reported to be showing improvement on enzyme replacement therapy and/or had specific features reported for infantile onset Pompe disease including cardiomyopathy and motor delay (PMID: 21484825, 25139343, 25526786, 26497565, 27344650, 31439017, 31915562) and another patient with features specific for infantile onset Pompe disease, on enzyme replacement therapy (PMID: 30023291). Pseudodeficiency variants, c.1726G>A and c.2065G>A, were reported to be absent in at least one of these patients (PMID: 25526786) (PP4_Moderate). Of the patients reported with this variant, four are compound heterozygous for the variant and another variant in GAA classified as pathogenic by the ClinGen LSD VCEP including c.784G>A (p.Glu262Lys) (PMID: 31915562; confirmed in trans by parental DNA testing) and c.1933G>A (p.Asp645Asn) (PMID: 26497565, 27344650; phase unknown), c.1935C>A (p.Asp645Glu) (PMID: 31439017; phase unknown), and c.2238G>C (p.Trp746Cys) (PMID: 35123860; phase unknown). In addition, two homozygotes have been reported (PMID: 30023291, 31931849), one of whom was identified by next generation sequencing panel for limb girdle muscle weakness, and not counted due to no report of follow up enzyme studies to confirm diagnosis of Pompe disease (PMID: 31931849) (PM3_Strong). Additional patients have been reported with the variant in compound heterozygosity with another variant including c.503G>C (p.Arg168Pro) (PMID: 25526786), c.953T>C (p.Met318Thr) (PMID: 25139343), c.1309C>T (p.Arg437Cys) (PMID: 12601120, 27692865), c.1432G>A (p.Gly478Arg) (PMID: 25213570), c.1979G>A (p.Arg660His) (PMID: 21484825), and c.1551+1G>C (PMID: 16917947). In these cases, the allelic data will be used in the assessment of the second variant and was not applied to PM3 here in order to avoid circular logic. The highest population minor allele frequency in gnomAD v2.1.1 is 0.00006 in the Latino population which is lower than the ClinGen LSD VCEP threshold (<0.001) for PM2_Supporting, meeting this criterion. When expressed in COS cells and GAA deficient fibroblasts, this variant resulted in <4% wild type GAA activity in three different studies (PMID: 12601120, 19862843, 22644586) and showed evidence of abnormal synthesis and processing on Western blot (PMID: 22644586) (PS3_Moderate). The computational predictor REVEL gives a score of 0.951 which is above the threshold of 0.7, evidence that correlates with impact to GAA function (PP3). Another variant at the same codon, c.1082C>A (p.Pro361Arg) has been reported (PMID: 31076647). The classification of p.Pro163Leu will be used in the assessment of p.Pro361Arg and, therefore, PM5 is not applied here. There is a ClinVar entry for this variant (Variation ID: 403712, 2 star review status) with four submitters classifying the variant as pathogenic and two as likely pathogenic. In summary, this variant meets the criteria to be classified as pathogenic for Pompe disease. GAA-specific ACMG/AMP criteria applied, as specified by the ClinGen LSD VCEP: PM3_Strong, PS3_Moderate, PP4_Moderate, PP3, PM2_Supporting.Classification approved by the ClinGen LSD VCEP on May 16, 2022.		Lysosomal Storage Disorders VCEP	https://clinicalgenome.org/docs/clingen-lysosomal-storage-disorders-expert-panel-specifications-to-the-acmg-amp-variant-interpretation-guidelines-version-2/	0.972	0.951	0.897	0.505327	26.8
17	78082523	NM_000152.4(GAA):c.1222A>G (p.Met408Val)	ENST00000302262.3	371235	GAA	glycogen storage disease II	MONDO:0009290	Autosomal recessive inheritance	Likely Pathogenic	PS3, PM3_Supporting, PM2, PP4		This variant, 1222A>G, (p.Met408Val), is a missense substitution which has been reported in two individuals with infantile onset Pompe disease who meet the ClinGen LSD VCEPâ€™s specifications for PP4. One of these patients is homozygous for the variant (PMID 26497565). The other patient is compound heterozygous for the variant and c.1408_1410del (p.Asn470del) (PMID 11738358); however, this in trans data was used in the assessment of p.Asn470del, and will not be used here in order to avoid circular logic. Based on this data, PM3_Supporting is met. When expressed in COS-7 cells, this variant results in <2% wild type GAA activity (PMID 19862843), meeting PS3. The score for the REVEL in silico predictor, 0.637, meets neither PP3 nor BP4. The highest population minor allele frequency in gnomAD v2.1.1 is 0.00002 in the European, non-Finnish population. There is a ClinVar entry for this variant (Variation ID: 371235; 1 star review status) with one submitter classifying the variant as likely pathogenic. In summary, this variant meets the criteria to be classified as likely pathogenic for Pompe disease. ACMG/AMP criteria applied: PS3, PM2, PM3_Supporting, PP4.	19862843, 21687968, 11738358, 26497565, 11738358, 26497565	Lysosomal Storage Disorders VCEP	https://clinicalgenome.org/docs/clingen-lysosomal-storage-disorders-expert-panel-specifications-to-the-acmg-amp-variant-interpretation-guidelines-version-2/	0.631	0.637	.	0.195744	22.6
17	78082587	NM_000152.4(GAA):c.1286A>G (p.Gln429Arg)	ENST00000302262.3	284497	GAA	glycogen storage disease II	MONDO:0009290	Autosomal recessive inheritance	Benign	BA1		The highest continental population minor allele frequency for c.1286A>G (p.Gln429Arg) in gnomAD v2.1.1 is 0.01028 in the East Asian population. This is higher than the ClinGen LSD VCEPâ€™s BA1 threshold (>0.01), therefore meeting the BA1 criterion. There is a ClinVar entry for this variant (Variation ID: 284497; 2 star review status) with three submitters classifying the variant as benign and one as likely benign. In summary, this variant meets the criteria to be classified as benign for Pompe disease. GAA-specific ACMG/AMP criteria applied, as specified by the ClinGen LSD VCEP: BA1.		Lysosomal Storage Disorders VCEP	https://clinicalgenome.org/docs/clingen-lysosomal-storage-disorders-expert-panel-specifications-to-the-acmg-amp-variant-interpretation-guidelines-version-2/	0.164	0.326	.	-0.274595	0.637
17	78082610	NM_000152.5(GAA):c.1309C>T (p.Arg437Cys)	ENST00000302262.3	189082	GAA	glycogen storage disease II	MONDO:0009290	Autosomal recessive inheritance	Pathogenic	PS3_Supporting, PP4_Moderate, PP3, PM2_Supporting, PM3_Very Strong		The NM_000152.5:c.1309C>T variant in GAA is a missense variant predicted to cause substitution of arginine by cysteine at amino acid 437 (p.Arg437Cys). This variant has been reported in at least 16 East Asian individuals with late onset Pompe disease (PMID: 34356580) including 11 individuals with documented laboratory values reporting GAA activity <10% normal in muscle or skin fibroblasts or in the affected range in a clinically validated dried blood spot assay and/or histological features consistent with Pompe disease in muscle, and/or on enzyme replacement therapy for Pompe disease (PMID 22521436, 29786057, 27692865, 30360039)(PP4_Moderate). Ten individuals are reported to be compound heterozygous for the variant and another variant in GAA that has been classified as pathogenic by the ClinGen LSD VCEP including one confirmed in trans, c.1082C>T (p.Pro361Leu) (PMID: 12601120), and 9 phase unknown, c.796C>T (p.Pro266Ser) (PMID: 25526786), c.1082C>T (p.Pro361Leu) (PMID: 27692865), c.1316T>A (p.Met439Lys) (PMID: 25388776), c.1822C>T (p.Arg608Ter) (PMID: 30360039), c.1978C>T (p.Arg600Cys) (PMID: 29124014, 3 probands), c.2238G>C (p.Trp746Cys) (PMID: 27692865), c.2297A>G (p.Tyr766Cys) (PMID: 29124014) (PM3_VeryStrong). The variant has also been reported in compound heterozygosity with c.1544T>A (p.Met515Lys) (PMID: 24190153), c.1562A>T (p.Glu521Val) (PMID: 29786057), c.1857C>G (p.Ser619Arg) (PMID: 291240140, c.2051C>A (p.Pro684Gln) (PMID: 29451150), c.2177C>G (p.Pro726Arg) (PMID: 29124014), and c.2297A>C (p.Tyr766Ser) (PMID: 22521436). The allelic data from these patients will be used in the classification of the second variant and is not included here in order to avoid circular logic. Additional patients have also been reported but the data was not included because the cDNA sequences of the variants was not included (PMID: 18495398, 21471980, 21704464). The highest population minor allele frequency in gnomAD v2.1.1 is 0.00009 (2/21914 alleles) in the African population, which is lower than the ClinGen LSD VCEPâ€™s threshold for PM2_Supporting (<0.001), meeting this criterion (PM2_Supporting). Expression of the variant in Ad5-SV40 immortalized human GAA-deficient fibroblast cells showed no detectable GAA enzyme activity, and another study showed abnormal synthesis and processing of GAA when the variant was expressed in COS cells, indicating that this variant may impact protein function (PMID: 12601120, 19862843)(PS3_Supporting). The computational predictor REVEL gives a score of 0.782, which is above the threshold of 0.7, evidence that correlates with impact to GAA function (PP3). A novel variant at the same amino acid position, c.1310G>A (p.Arg437His) has been reported in a patient with Pompe disease (PMID: 25681614) but has not yet been classified as pathogenic or likely pathogenic by the ClinGen LSD VCEP and, therefore, PM5 is not applied. There is a ClinVar entry for this variant (Variation ID: 189082, 2 star review status) with 6 submitters classifying the variant as pathogenic and two as likely pathogenic). In summary, this variant meets the criteria to be classified as pathogenic for Pompe disease. GAA-specific ACMG/AMP criteria applied, as specified by the ClinGen LSD VCEP (Specifications Version 2.0): PM3_VeryStrong, PP4_Moderate, PP3, PS3_Supporting, PM2_Supporting.	19862843	Lysosomal Storage Disorders VCEP	https://clinicalgenome.org/docs/clingen-lysosomal-storage-disorders-expert-panel-specifications-to-the-acmg-amp-variant-interpretation-guidelines-version-2/	0.624	0.782	0.886	0.282972	26.1
17	78082617	NM_000152.5(GAA):c.1316T>A (p.Met439Lys)	ENST00000302262.3	371305	GAA	glycogen storage disease II	MONDO:0009290	Autosomal recessive inheritance	Pathogenic	PP4_Moderate, PP3, PM3_Very Strong, PM2_Supporting, PS3_Moderate		The NM_000152.5:c.1316T>A variant in GAA is a missense variant predicted to cause substitution of methionine by lysine at amino acid 439 (p.Met439Lys). At least 14 patients have been reported with this variant and features consistent with Pompe disease. This includes 7 patients with documented laboratory values showing deficiency of GAA activity, below the reference range for normal activity in leukocytes (PMIDs: 17092519, 21940687, 23884227, 25388776, 28433475, 30360039), some of whom are also reported to have histological features of Pompe disease in muscle (PMID: 20202878, 30894207), and/or documented features of infantile onset Pompe disease including muscle weakness and cardiomyoapthy (PMID: 33344388) and/or on enzyme replacement therapy (PMID: 30894207, 31193175) (PP4_Moderate). Note that pseudodeficiency variants, (p.Gly576Ser and p.Glu689Lys) were confirmed to be absent in at least one of these cases (PMID 28433475). Of these patients, 7 are compound heterozygous for the variant and a variant classified as pathogenic or likely pathogenic by the ClinGen LSD VCEP including c.1798C>T (p.Arg600Cys) (PMID: 20202878; phase unknown, 0.5 points), c.2238G>C (p.Trp746Cys) (PMID: 30894207, confirmed in trans, 1 point) (PMID: 25388776, unknown phase, 0.5 points), c.546G>T (PMID: 28433475, unknown phase, 0.5 points), c.2407_2413del (p.Gln803Ter) (PMID: 23884227, unknown phase, 0.5 points), and c.1579_1580del (p.Arg527GlyfsTer3) (PMID: 30360039, phase unknown, 0.5 points), and c.1225dup (PMID: 29869463; phase unknown, 0.25 points); and one patient is homozygous (PMID: 29124014) (0.5 points). Total 4.25 points (PM3_VeryStrong). Additional patients have been reported who are compound heterozygous for the variant and c.796C>T (p.Pro266Ser) (PMID: 17092519, 29044175, 31850350), c.1225dup (PMID: 29869463), and c.1309C>T (p.Arg437Cys) (PMID: 25388776) but the allelic data from these patients will be used in the assessment of the second variant and is not included here to avoid circular logic. Additional data was not included due to uncertainty about the nomenclature of the second variant (PMIDs: 20202878, 21940687). The highest population minor allele frequency in gnomAD is 0.00038 (6/15644 alleles) in the East Asian population, which is lower than the ClinGen LSD VCEP threshold (<0.001) for PM2_Supporting, meeting this criterion. When expressed in COS cells the variant has <2% normal activity and does not show mature GAA protein on western blot (PMID 19862843) (PM3_Moderate). The computational predictor REVEL gives a score of 0.784 which is above the threshold of 0.7, evidence that correlates with impact to GAA function (PP3). There is a ClinVar entry for this variant (Variation ID: 371305, 2 star review status) with 3 submitters classifying the variant as pathogenic and 4 as likely pathogenic. In summary, this variant meets the criteria to be classified as pathogenic for Pompe disease. GAA-specific ACMG-AMP criteria met, as specified by the ClinGen LSD VCEP (Specifications version 2): PM3_VeryStrong, PP4_Moderate, PS3_Moderate, PP3, PM2_Supporting.Classification approved by the ClinGen LSD VCEP on May 16, 2022.		Lysosomal Storage Disorders VCEP	https://clinicalgenome.org/docs/clingen-lysosomal-storage-disorders-expert-panel-specifications-to-the-acmg-amp-variant-interpretation-guidelines-version-2/	0.907	0.784	0.911	0.36811	22.9
17	78083769	NM_000152.4(GAA):c.1352C>G (p.Pro451Arg)	ENST00000302262.3	281330	GAA	glycogen storage disease II	MONDO:0009290	Autosomal recessive inheritance	Likely Benign	BP4, BS1		This variant, c.1352C>G (p.Pro451Arg), has not been reported in the literature in any individuals with Pompe disease, and no results of functional studies are available, to our knowledge. The variant was reported in a patient with limb-girdle muscle weakness but was not thought to be causative of the symptoms (PMID 29149851). The highest population minor allele frequency in gnomAD v.2.1.1 is 0.00488 in the African population, meeting BS1. The score for the REVEL in silico meta-predictor is 0.449, suggesting that the variant does not impact GAA function, meeting BP4. There is a ClinVar entry for this variant (Variation ID: 281330) for which both submitters classify the variant as likely benign. In summary, this variant meets the criteria to be classified as likely benign for Pompe disease. ACMG/AMP criteria applied, as specified by the ClinGen LSD VCEP: BS1, BP4.	29149851, 29149851	Lysosomal Storage Disorders VCEP	https://clinicalgenome.org/docs/clingen-lysosomal-storage-disorders-expert-panel-specifications-to-the-acmg-amp-variant-interpretation-guidelines-version-2/	0.52	0.449	.	-0.0801174	23.4
17	78084566	NM_000152.4(GAA):c.1478C>T (p.Pro493Leu)	ENST00000302262.3	379593	GAA	glycogen storage disease II	MONDO:0009290	Autosomal recessive inheritance	Likely Pathogenic	PM2, PP4_Moderate, PP3, PM3		This variant, c.1478C>T (p.Pro493Leu), was reported in two siblings who meet PP4 specifications, and who are compound heterozygous for the variant and c.307T>G (p.Cys103Gly) (PMID 24495340). In addition, in a clinical diagnostic laboratory, four individuals were identified who are compound heterozygous for the variant; Pseudodeficiency variants are absent in these individuals, and therefore PP4_Moderate was applied. Three of individuals are compound heterozygous for the variant and c.525delT (phase unknown), and another who is compound heterozygous for the variant and c.2560C>T (p.Arg854Ter) (phase unknown). The in trans data meets PM3. The highest population minor allele frequency in gnomAD v2.1.1 is 0.00003 in the European non-Finnish population, meeting PM2. The score for the REVEL in silico predictor, 0.911, suggests that this variant is deleterious, meeting PP3. To our knowledge, results of functional studies are not available for this variant. There is a ClinVar entry for this variant (Variation ID 379593, 2 star review status) with one submitter classifying the variant as pathogenic and two as likely pathogenic. In summary, this variant meets the criteria to be classified as likely pathogenic for Pompe disease. ACMG/AMP criteria applied, as specified by the ClinGen LSD VCEP: PM2, PM3, PP3, PP4_Moderate.	24495340, 25455803, 23160972, 20033296, 29181627	Lysosomal Storage Disorders VCEP	https://clinicalgenome.org/docs/clingen-lysosomal-storage-disorders-expert-panel-specifications-to-the-acmg-amp-variant-interpretation-guidelines-version-2/	0.941	0.911	.	0.309214	25.6
17	78085800	NM_000152.5(GAA):c.1655T>C (p.Leu552Pro)	ENST00000302262.3	279811	GAA	glycogen storage disease II	MONDO:0009290	Autosomal recessive inheritance	Pathogenic	PP4_Moderate, PP3, PM2_Supporting, PS3_Moderate, PM3_Very Strong		The NM_000152.5: c.1655T>C variant in GAA is a missense variant predicted to cause substitution of leucine by proline at amino acid 552 (p.Leu552Pro). More than 10 individuals diagnosed with Pompe disease have been reported with this variant including at least 7 probands for whom laboratory data is published showing GAA activity in the deficient range (PMID 12923862, 18285536, 25681614, 27666774)(PP4_Moderate). Eight of these individuals were compound heterozygous for the variant and a pathogenic variant, phase unknown in all cases (PMID 12923862, 18285536, 18607768, 20033296, 25681614, 29122469 29422078, and two individuals were homozygotes (PMID 27666774)(PM3_Very strong). The highest population minor allele frequency in gnomAD v2.1.1 is 0.00007 (European non-Finnish) which is lower than the ClinGen LSD VCEP threshold (<0.001) for PM2_Supporting. In two functional studies, this variant has been shown to result in significantly decreased GAA activity (<5%) and abnormal processing when expressed in COS cells (PMIDs 14695532, 19862843)(PS3_Moderate). The computational predictor REVEL gives a score of 0.94, which is above the threshold of 0.7, evidence that correlates with impact to GAA function (PP3). There is a ClinVar entry for this variant (Variation ID: 279811, 2 star review status) with nine submitters all classifying the variant as pathogenic. In summary, the variant meets the criteria to be classified as pathogenic for Pompe disease. ACMG/AMP criteria met, as specified by the ClinGen LSD VCEP (Specifications Version 2.0): PM3_Very Strong, PS3_Moderate, PP4_Moderate, PM2_Supporting, PP3.(Classification approved August 17, 2021)		Lysosomal Storage Disorders VCEP	https://clinicalgenome.org/docs/clingen-lysosomal-storage-disorders-expert-panel-specifications-to-the-acmg-amp-variant-interpretation-guidelines-version-2/	0.977	0.94	0.899	0.487281	26.9
17	78085814	NM_000152.5(GAA):c.1669A>T (p.Ile557Phe)	ENST00000302262.3	558634	GAA	glycogen storage disease II	MONDO:0009290	Autosomal recessive inheritance	Likely Pathogenic	PP4_Moderate, PM2_Supporting, PS3_Moderate, PM3		The NM_000152.5:c.1669A>T variant in GAA is a missense variant predicted to cause substitution of isoleucine by phenylalanine at amino acid 557 (p.Ile557Phe). Three probands with symptoms consistent with infantile-onset-Pompe disease have been reported with this variant (PMIDs 23884227, 25612604, clinical laboratory data), two with documented deficiency of GAA activity (PMIDs 23884227, 25612604) (PP4_Moderate). One of these probands is compound heterozygous for the variant and a variant classified as pathogenic by the ClinGen LSD VCEP, c.1978C>T (p.Arg660Cys) (clinical laboratory data); the variants are confirmed in trans by parental testing. The other two patients are compound heterozygous for the variant and a variant classified as uncertain significance by the ClinGen LSD VCEP, either c.2132C>G (p.Thr711Arg) or c.1385T>C (p.Leu462Pro). The allelic data for these latter two patients will be used in the assessment of p.Thr711Arg or p.Leu462Pro and is not included here to avoid circular logic (PM3). Two additional patients have been reported who were identified by newborn screening and carry pseudodeficiency variants; one asymptomatic and compound heterozygous for the variant and p.Thr711Arg (PMID: 20080426), and the other heterozygous for the variant and presumably unaffected (PMID 31076647). This variant is absent in gnomAD v2.1.1. (PM2_Supporting). Expression of the variant in COS7 or HEK293 cells resulted in 2.7% GAA activity in cells and 0.3% in medium, and evidence of abnormal synthesis and processing on Western blot, indicating that this variant may impact protein function (PMID 22644586)(PS3_Moderate). The computational predictor REVEL gives a score of 0.662 which is neither above nor below the thresholds predicting a damaging (>0.7) or benign (<0.5) impact on GAA function. Two other missense variants, c.1669A>G (p.Ile557Val) (ClinVar Variation ID: 856959) and c.1670T>G (p.Ile557Ser) (PMID: 26474166), in the same codon have been reported in patients with Pompe disease. However, these variants have been classified as variants of uncertain significance by the ClinGen LSD VCEP and, therefore, this evidence is not sufficient to meet PM5 at any strength. There is a ClinVar entry for this variant (Variation ID: 558634; 1 star review status) with one submitter classifying the variant as pathogenic, one as likely pathogenic, and one as a variant of uncertain significance. In summary, this variant meets the criteria to be classified as Likely Pathogenic for Pompe disease. GAA-specific ACMG/AMP criteria met, based on the specifications of the ClinGen LSD VCEP (Specifications Version 2.0): PM3, PS3_Moderate, PP4_Moderate, PM2_Supporting.(Approved by LSD VCEP on Feb 15, 2022).		Lysosomal Storage Disorders VCEP	https://clinicalgenome.org/docs/clingen-lysosomal-storage-disorders-expert-panel-specifications-to-the-acmg-amp-variant-interpretation-guidelines-version-2/	0.815	0.662	0.819	0.0988592	23.1
17	78085855	NM_000152.5(GAA):c.1710C>G (p.Asn570Lys)	ENST00000302262.3	555153	GAA	glycogen storage disease II	MONDO:0009290	Autosomal recessive inheritance	Likely Pathogenic	PM3_Supporting, PP4_Moderate, PS3_Moderate, PM2_Supporting		The NM_000152.5:c.1710C>G (p.Asn570Lys) variant in GAA has a minor allele frequency in gnomAD of 0.0001149 in the African population, which is lower than the ClinGen LSD VCEP threshold (<0.001) for PM2_Supporting, meeting this criterion. Functional assays support a deleterious effect of this variant, when expressed in COS cells, this variant was classified as Class B ("potentially less severe") by Kroos et al, 2012 (PMID:22644586). This includes 0.9% GAA activity in cells and 0.5% in medium, and evidence of abnormal synthesis and processing on Western blot. This meets the ClinGen LSD VCEP specifications for PS3_Moderate. Computational evidence is inconclusive, REVEL score = 0.662 which is lower than the LSD VCEP threshold for PP3 (>0.7) and is higher than the LSD VCEP threshold for BP4 (<0.5), and therefore does not meet either criterion. This variant was found in compound heterozygosity (phase unknown) with a pathogenic variant in GAA, c.2560C>T (p.Arg854Ter) in at least one patient with Pompe disease (PMID: 22538254, 22658377, 29122469, 31193175) and another patient with the pathogenic variant c.-32-13T>G and a rare synonymous variant c.1923G>A (p.Leu641=)(PMID: 32248831) (PM3_Supporting). At least two individuals has been reported with this variant and GAA activity <10% normal in lymphocytes/leukocytes/muscle samples/<30% normal in cultured fibroblasts/ in the affected range in a clinically validated dried blood spot assay/ were reported to be on enzyme replacement therapy for Pompe disease (PMID: 17151339, 22538254, 29122469, 32248831)( PP4_Moderate). There is a ClinVar entry for this variant (Variation ID: 555153; 2 star review status) with 2 submitters classifying the variant as a VUS and 1 submitter classifying the variant as likely pathogenic. In summary, this variant meets the criteria to be classified as Likely Pathogenic for Pompe disease. ACMG/AMP criteria met, based on the specifications of the ClinGen LSD VCEP (Specifications Version 2.0): PS3_Moderate, PM3_Supporting, PP4_Moderate, PM2_Supporting (Classification approved by the ClinGen LSD VCEP - Oct. 19, 2021).		Lysosomal Storage Disorders VCEP	https://clinicalgenome.org/docs/clingen-lysosomal-storage-disorders-expert-panel-specifications-to-the-acmg-amp-variant-interpretation-guidelines-version-2/	0.876	0.662	0.891	-0.0735208	25.8
17	78086418	NM_000152.5(GAA):c.1796C>A (p.Ser599Tyr)	ENST00000302262.3	551558	GAA	glycogen storage disease II	MONDO:0009290	Autosomal recessive inheritance	Likely Pathogenic	PP3, PP4, PM2_Supporting, PS3_Moderate, PM3		The NM_000152.5:c.1796C>A variant in GAA is a missense variant predicted to cause substitution of serine by tyramine at amino acid 599 (p.Ser599Tyr). At least 2 patients have been reported with this variant and features consistent with Pompe disease, including deficiency of GAA activity, meeting specifications of the ClinGen LSD VCEP for PP4 (PMID 29122469, 18429042). Additional patients have also been reported (PMID 18425781). Two patients are compound heterozygous for the variant and GAA variant classified as pathogenic by the ClinGen LSD VCEP, phase unknown, including c.-32-13T>G (PMID 29122469) and c.655G>A (p.Gly219Arg)(PMID 18429042) (PM3). The highest population minor allele frequency in gnomAD is 0.00003 in European (non-Finnish) population, which is lower than the ClinGen LSD VCEP threshold (<0.001) for PM2_Supporting (<0.001), meeting this criterion (PM2_Supporting). Expression of the variant in COS cells resulted in 0% wild type GAA activity and evidence of abnormal GAA synthesis and processing leading the variant to be described as Class A (â€œvery severeâ€). An additional study demonstrated 0% GAA activity in Ad5-SV40 fibroblast cells and abnormal Western blot results, indicating that this variant may impact protein function (PMIDs 18425781, 18429042)(PS3_Moderate). The computational predictor REVEL gives a score of 0.974 which is above the threshold of 0.7, evidence that correlates with impact to GAA function (PP3). There is a ClinVar entry for this variant (Variation ID: 551558; 1 star review status) with 1 submitter classifying the variant as likely pathogenic and 1 submitter classifying the variant as a VUS. In summary, this variant meets the criteria to be classified as Likely Pathogenic for Pompe disease. ACMG/AMP criteria met, based on the specifications of the ClinGen LSD VCEP (Specifications Version 2): PS3_Moderate, PM3, PP3, PP4, PM2_Supporting. (Classification approved by the ClinGen LSD VCEP - Oct. 19, 2021).		Lysosomal Storage Disorders VCEP	https://clinicalgenome.org/docs/clingen-lysosomal-storage-disorders-expert-panel-specifications-to-the-acmg-amp-variant-interpretation-guidelines-version-2/	0.963	0.974	0.942	0.494319	25.3
17	78086420	NM_000152.5(GAA):c.1798C>T (p.Arg600Cys)	ENST00000302262.3	640911	GAA	glycogen storage disease II	MONDO:0009290	Autosomal recessive inheritance	Pathogenic	PM3_Strong, PP4_Moderate, PP3, PM2_Supporting, PS3_Moderate, PM1, PM5		The NM_000152.5:c.1798C>T variant in GAA is a missense variant predicted to cause substitution of arginine by cysteine at amino acid 600 (p.Arg600Cys). At least 15 patients with Pompe disease have been reported with this variant. Of these patients, at least 8 have documented laboratory values showing GAA deficiency, some of whom also have documentation of symptoms consistent with infantile onset Pompe disease, and/or on enzyme replacement therapy, meeting the ClinGen LSD VCEPâ€™s specifications for PP4_Moderate (PMID 14695532, 18458862, 19609281, 21984055, 24384324, 26497565, 29124014) (PP4_Moderate). Additional patients were reported to be on enzyme replacement therapy, without GAA activity values provided, meeting PP4 (PMID 20202878), and others were reported to have Pompe disease but did not have sufficient data for PP4 to be applied (PMID 11053688, 14643388, 26253708, 27417441, 29124014). The patients with Pompe disease and this variant include three patients who are compound heterozygous for the variant and a pathogenic variant in GAA, either c.525delT (PMID 14695532; phase unknown), or c.546G>T (PMID 20202878, 21984055; phase unknown in both cases), and one homozygote (PMID 11053688)(PM3_Strong). The variant was also reported to be in cis with c.199G>A (p.Asp67Asn) and in trans with c.546G>T in one patient; this data was not counted for PM3 due to the presence of the in cis variant, which is rare and has not yet been assessed by the LSD VCEP (PMID 19609281). In addition, the variant was found in compound heterozygosity with the following variants; the allelic data for the following patients will be used in the assessment of the second variant and is not included here to avoid circular logic - c.871C>T (p.Leu291Phe)(PMID 26253708, 27417441), c.872T>C (p.Leu291Pro)(PMID 18458862), c.1211A>G (p.Asp404Gly)(PMID 24384324), c.1309C>T (p.Arg437Cys)(PMID 29124014), c.1316T>A (p.Met439Lys)(PMID 20202878), c.1857C>G (p.Ser619Arg)(PMID 29124014), c.1979G>A (p.Arg660His)(PMID 14643388), c.2105G>T (p.Arg702Leu)(PMID 26497565), c.2481+1G>A (PMID 29124014). The highest population minor allele frequency in gnomAD v2.1.1 is 0.00003 in the South Asian population, which is lower than the ClinGen LSD VCEPâ€™s threshold for PM2_Supporting (<0.001), meeting this criterion (PM2_Supporting). This variant alters an amino acid, Arg600, that has been deduced to be important in the active site architecture of GAA, based on the crystal structure of native and recombinant GAA (PMID: 29061980; DOI 10.1101/212837)(PM1). Indeed, when expressed in either COS cells or GAA-deficient SV40 immortalized fibroblasts, the variant had <1% wild type GAA activity, and Western blot showed abnormal synthesis and processing of the enzyme (PMID 11053688, 14695532) (PS3_Moderate). The computational predictor REVEL gives a score of 0.915 which is above the threshold of 0.7, evidence that correlates with impact to GAA function (PP3). Three additional missense changes in the same codon have been reported in patients with Pompe disease; c.1799G>A (p.Arg600His) is pathogenic based on assessment by the ClinGen LSD VCEP (PM5); c.1799G>C (p.Arg600Pro) and c.1799G>T (p.Arg600Leu) have also been reported. There is a ClinVar entry for this variant (Variant ID 640911; 2 star review status) with three submitters classifying the variant as pathogenic. In summary, this variant meets the criteria to be classified as pathogenic for Pompe disease. GAA-specific ACMG/AMP criteria met, as specified by the ClinGen LSD VCEP (Specifications Version 2.0): PM1, PM5, PP3, PS3_Moderate, PM3_Strong, PM2_Supporting, PP4_Moderate.		Lysosomal Storage Disorders VCEP	https://clinicalgenome.org/docs/clingen-lysosomal-storage-disorders-expert-panel-specifications-to-the-acmg-amp-variant-interpretation-guidelines-version-2/	0.993	0.915	0.993	0.549221	25.6
17	78086424	NM_000152.5(GAA):c.1802C>T (p.Ser601Leu)	ENST00000302262.3	194154	GAA	glycogen storage disease II	MONDO:0009290	Autosomal recessive inheritance	Pathogenic	PM3_Strong, PP4_Moderate, PP3, PM2_Supporting, PS3_Moderate		The NM_000152.5:c. c.1802C>T variant in GAA is a missense variant predicted to cause substitution of serine by leucine at amino acid 601 (p.Ser601Leu). At least eight patients with this variant have been reported to have Pompe disease including three with clinical features consistent with infantile onset Pompe disease and on enzyme replacement therapy (PMID 22538254, 30023291), and one with GAA deficiency reported in the affected range in lymphocytes (PMID 22676651), as well as four patients reported to be diagnosed with the condition (PMID 28394184) (PP4_Moderate). Of note, in one patient, with features of infantile onset Pompe disease and on ERT, the variant was reported to be in cis with pseudodeficiency variants c.1726G>A and c.2065G>A (PMID 22538254). Of these patients, four were compound heterozygous for the variant and a variant that has been classified as pathogenic or likely pathogenic by the ClinGen LSD VCEP (PMID 22676651, 28394184, 30023291) One patient was homozygous for the variant (PMID 30023291) (PM3_Strong). In addition, three patients were compound heterozygous for the variant and a missense variant (PMID 22538254, 28394184). The in trans data from these patients will be used in the assessment of the second variant and is not included here in order to avoid circular logic. The highest population minor allele frequency in gnomAD is 0.00064 in the East Asian population, which is lower than the ClinGen LSD VCEP threshold (<0.001) for PM2_Supporting, meeting this criterion (PM2_Supporting). Expression of the variant in COS cells resulted in 0.5% wild type GAA activity in cells and medium, and evidence of abnormal GAA synthesis and processing, leading the variant to be described as Class B (â€œpotentially less severe"). This indicates that the variant may impact protein function (PMID: 22644586) (PS3_Moderate). The computational predictor REVEL gives a score of 0.961, which is above the threshold of 0.7, evidence that correlates with impact to GAA function (PP3). Another missense variant, c.1802C>G (p.Ser601Trp), in the same codon has been reported in patients with Pompe disease (PMID 17056254, 29422078). However, the data for p.Ser601Leu will be used in the assessment of p.Ser601Trp and therefore PM5 is not met here in order to avoid circular logic (PM5 not met). The is a ClinVar entry for this variant (Variation ID: 194154). In summary, this variant meets the criteria to be classified at pathogenic for Pompe disease. ACMG/AMP criteria met, as specified by the ClinGen Lysosomal Storage Disorders Variant Curation Expert Panel (Specification version 2.0): PM3_Strong; PS3_Moderate, PP4_Moderate, PM2_Supporting, PP3.(Classification approved on August 17, 2021)		Lysosomal Storage Disorders VCEP	https://clinicalgenome.org/docs/clingen-lysosomal-storage-disorders-expert-panel-specifications-to-the-acmg-amp-variant-interpretation-guidelines-version-2/	0.978	0.961	0.874	0.496402	26.7
17	78086463	NM_000152.4(GAA):c.1841C>A (p.Thr614Lys)	ENST00000302262.3	167113	GAA	glycogen storage disease II	MONDO:0009290	Autosomal recessive inheritance	Pathogenic	PS3, PP3_Moderate, PP4_Moderate, PM2, PM3		This variant, c.1841C>A (p.Thr614Lys), has been found in two patients published in the literature and five patients in a clinical diagnostic laboratory who have Pompe disease and residual GAA activity meeting the ClinGen LSD VCEP's specifications for PP4. These patients are compound heterozygous for the variant and either c.1076â€“22T>G (PMID 21484825), c.-32-13T>G (PMID 24590251, 2 laboratory patients), c.2481+102_2646+31del (one patient), c.1402A>T (p.Ile468Phe) (one patient), and unconfirmed second variant (one patient). The phase of the variants is unknown for all patients. This in trans data meets PM3. Pseudodeficiency variants are absent in the patients identified in the clinical laboratory. Therefore, PP4_Moderate can be applied. When expressed in COS cells, this variant resulted in <5% wild type activity in cells and <2% wild type activity in medium, in addition to exhibiting abnormal synthesis and processing (PMID 22644586), meeting PS3. The score for the REVEL in silico predictor, 0.835, also suggests that the variant is deleterious, meeting PP3. The highest population minor allele frequency in gnomAD v2.1.1 is 0.00005 in the European non-Finnish population, meeting PM2. There is a ClinVar entry for this variant (Variation ID: 167113, 2 star review status) with one submitter classifying the variant as pathogenic and two as likely pathogenic. In summary, this variant meets the criteria to be classified as pathogenic for Pompe disease. ACMG/AMP criteria applied, as specified by the ClinGen LSD VCEP: PS3, PM2, PM3, PP3, PP4_Moderate.	22644586, 24590251, 30564623, 21484825, 25544546, 27708273	Lysosomal Storage Disorders VCEP	https://clinicalgenome.org/docs/clingen-lysosomal-storage-disorders-expert-panel-specifications-to-the-acmg-amp-variant-interpretation-guidelines-version-2/	0.972	0.835	.	0.378568	25.8
17	78086719	NM_000152.3(GAA):c.1933G>A (p.Asp645Asn)	ENST00000302262.3	188728	GAA	glycogen storage disease II	MONDO:0009290	Autosomal recessive inheritance	Pathogenic	PM3_Strong, PS3, PM2, PP3, PP4, PM5		This variant, c.1933G>A (p.Asp645Asn), is a missense change which has been reported in least 11 individuals with deficient GAA activity meeting the ClinGen LSD VCEP's specifications for PP4 (PMIDs 9535769, 15145338, 16860134, 17723315, 23601496, 25139343, 26497565). Five of these individuals are homozygous for the variant have been reported to have infantile onset Pompe disease (PMIDs 16860134, 25139343, 26497565). This variant was also found in two patients who meet PP4 specifications, in compound heterozygosity, phase not confirmed, with a unique pathogenic variant in GAA, either c.2501_2502del or c.2242dup (PMIDs 9535769, 23601496). Based on data from homozygous and compound heterozygous patients, PM3_Strong is met. Additional compound heterozygous cases have been reported but the in trans data has been used in the assessment of the second variant and therefore is not included here in order to avoid circular logic (PMIDs 15145338, 17723315, 26497565). Other cases were not included because the residual GAA activity was not provided, and therefore PP4 cannot be assessed (PMIDs 18429042, 25455803, 27927596, 29122469, 30105547, 30155607). The highest population minor allele frequency in gnomAD is 0.00007 in the African population, meeting PM2. When expressed in GAA-deficient fibroblasts and COS cells, this variant results in virtually no GAA activity (PMIDs 9535769, 15145338), meeting PS3. The score for the in silico meta-predictor, REVEL, is 0.868 suggesting that the variant impacts the function of GAA, meeting PP3. Three other amino acid changes have been reported in patients with Pompe disease at the same amino acid position (c.1933G>C (p.Asp645His), c.1933G>T (p.Asp645Tyr), c.1935C>A (p.Asp645Glu). At least one of these variants, c.1935C>A (p.Asp645Glu), is pathogenic, meeting PM5. In summary, this variant meets the criteria to be specified as pathogenic for Pompe disease. ACMG/AMP criteria applied, as specified by the ClinGen LSD VCEP: PS3, PM2, PM3_Strong, PM5, PP4.	30155607, 18429042, 27927596, 23601496, 29122469, 9535769, 30105547, 26497565, 25455803, 15145338, 19862843, 17723315, 9535769, 15145338, 25139343, 16860134	Lysosomal Storage Disorders VCEP	https://clinicalgenome.org/docs/clingen-lysosomal-storage-disorders-expert-panel-specifications-to-the-acmg-amp-variant-interpretation-guidelines-version-2/	0.994	0.868	.	0.178713	28.1
17	78086721	NM_000152.5(GAA):c.1935C>A (p.Asp645Glu)	ENST00000302262.3	4029	GAA	glycogen storage disease II	MONDO:0009290	Autosomal recessive inheritance	Pathogenic	PP4_Moderate, PP3, PS3_Moderate, PM3_Very Strong, PM5		The NM_000152.5:c.1935C>A variant in GAA is a missense variant predicted to cause substitution of aspartate by glutamate at amino acid 645 (p.Asp645Glu). At least 50 individuals with this variant have been reported with GAA activity in the affected range for Pompe disease in fibroblasts, lymphocytes, or dried blood spots (PMID: 8094613, 9554747, 18458862). This variant is reported to be the most common variant identified in patients with infantile onset Pompe disease from China, Taiwan, and Thailand (PMID 9554747, 18458862, 21039225, 31342611), although it has also been reported in other populations (PMID: 8094613). It has been found to be associated with a specific haplotype, which includes the pseudodeficiency variant, indicating that it is a founder variant (PMID: 9554747). However, other studies have not found an association with this specific haplotype (PMID: 8094613, 18458862) (PP4_Moderate). This variant was found in compound heterozygosity with a pathogenic variant in 5 patients (PMID: 8094613, 9554747, 18458862, 28394184), as well as over 30 homozygotes (PMID: 9554747, 18458862, 28394184). More data is available in the literature but the maximum amount of evidence required for PM3_Strong has been reached. The highest population minor allele frequency in gnomAD is 0.001729 in the East Asian population. This is higher than the ClinGen LSD VCEP threshold (<0.001) for PM2, and therefore does not meet this criterion. The computational predictor REVEL gives a score of 0.8, which is above the threshold of 0.7, evidence that correlates with impact to GAA function (PP3). Measurement of GAA activity in COS cells transfected with the variant showed <10% normal GAA activity indicating that this variant impacts protein function (PMID: 8094613, 19862843). In addition, little to no mature 76 kDa protein was detected by pulse-chase analysis, suggesting abnormal synthesis and/or processing of the protein (PMID: 8094613) (PS3_Moderate). Another missense variant, c.1933G>A (p.Asp645Asn) (ClinVar Variation ID: 188728) in the same codon has been classified as pathogenic for Pompe disease by the ClinGen Lysosomal Storage Disorders VCEP (PM5). There is a ClinVar entry for this variant (Variation ID 4029; 2 star review status) with seven laboratory submitters classifying the variant as pathogenic. In summary, this variant meets the criteria to be classified as pathogenic for Pompe disease. GAA-specific ACMG/AMP criteria met, based on the specifications of the ClinGen LSD VCEP (Specifications Version 2.0): PM3_Very Strong, PM5, PS3_Moderate, PP4_Moderate, PP3.(Classification approved on August 17, 2021)		Lysosomal Storage Disorders VCEP	https://clinicalgenome.org/docs/clingen-lysosomal-storage-disorders-expert-panel-specifications-to-the-acmg-amp-variant-interpretation-guidelines-version-2/	0.986	0.8	0.998	0.524859	23.9
17	78086728	NM_000152.4(GAA):c.1942G>A (p.Gly648Ser)	ENST00000302262.3	188902	GAA	glycogen storage disease II	MONDO:0009290	Autosomal recessive inheritance	Pathogenic	PS3, PM2, PP3, PP4, PM3		This variant, c.1942G>A (p.Gly648Ser), has been reported in at least six patients with Pompe disease with residual GAA activity meeting the ClinGen LSD VCEPâ€™s specifications for PP4 (PMIDs 9535769, 17573812, 26497565, 29422078, 30214072, 31510962). Of these patients, one is compound heterozygous for the variant and c.-32-13T>G (PMID 9535769), one is heterozygous for the variant and c.2646+2T>A (PMID 29422078), and two are homozygous for the variant (PMIDs 26497565, 30214072), meeting PM3. Another patient is compound heterozygous for the variant and c.1076-22T>G (PMID 17573812), however, this in trans data will be used in the assessment of c.1076-22T>G and will not be included here in order to avoid a circular argument. Of note, there is a high incidence of this variant in the Maroon population of French Guiana (PMID 29637184). Of 12 patients with â€œenzymatically confirmedâ€ infantile-onset Pompe disease, 9 were compound heterozygous for p.Gly648Ser and p.Arg854Ter. The highest population minor allele frequency in gnomAD v2.1.1 is 0.00034 in the South Asian population, meeting PM2. When this variant was expressed in SV40_immortalized GAA deficient fibroblasts, the GAA activity was "negligible" (PMID 9535769), meeting PS3. The score for the REVEL meta-predictor, 0.98, also supports that the variant has a deleterious impact on GAA function, meeting PP3. Another amino acid substitution at the same position has been reported in at least one individual with Pompe disease c.1943G>A (p.Gly648Asp) (PMIDs 22644586, 23146291, 23843830) (note that this data will be used in the classification of p.Gly648Asp and was not used here in order to avoid a circular argument). There is a ClinVar entry for this variant (Variation ID 188902, 2 star review status) with one submitter classifying the variant as pathogenic and another as likely pathogenic. In summary, this variant meets the criteria to be classified as pathogenic for Pompe disease. ACMG/AMP criteria met, as specified by the ClinGen LSD VCEP: PS3, PM2, PM3, PP3, PP4.	9535769, 9535769, 26497565, 27193587, 17643989, 17573812, 29122469, 25455803, 31510962, 29637184, 30214072	Lysosomal Storage Disorders VCEP	https://clinicalgenome.org/docs/clingen-lysosomal-storage-disorders-expert-panel-specifications-to-the-acmg-amp-variant-interpretation-guidelines-version-2/	0.991	0.98	.	0.604896	27
17	78086764	NM_000152.5(GAA):c.1978C>T (p.Arg660Cys)	ENST00000302262.3	558604	GAA	glycogen storage disease II	MONDO:0009290	Autosomal recessive inheritance	Pathogenic	PM3_Strong, PS3_Supporting, PP4_Moderate, PP3, PM2_Supporting, PM5		The NM_000152.5:c.1978C>T variant in GAA is a missense variant predicted to cause substitution of arginine by cysteine at amino acid 660 (p.Arg660Cys). At least 6 patients with clinical features consistent with Pompe disease have been reported with this variant; three with documented laboratory data showing deficiency of GAA in dried blood spot, or lymphocytes and muscle (PMID: 17056254, 31193175, clinical laboratory data), and two reported to have deficient GAA activity and to be on enzyme replacement therapy on enzyme replacement therapy (PMID: 25626711, 29122469, 31904026) (PP4_Moderate). Three of these patients are compound heterozygous, phase unknown, for the variant and a variant classified as pathogenic by the ClinGen LSD VCEP, either c.784G>A (p.Glu262Lys) (PMID 31193175), c.1082C>T (p.Pro361Leu) (clinical laboratory data), or c.546G>T (PMID: 29124014) and another patient is homozygous (PMID: 25626711) (PM3_Strong). An additional two patients are compound heterozygous for the variant and [c.1477C>T; c.2221G>A] ([p.Pro493Ser; p.Asp741Asn)] (PMID: 29122469, 31904026), or c.1397T>G (p.Val466Gly) (PMID: 17056254). The allelic data from the latter 2 patients will be used in the classification of the second variant and is not included here to avoid circular logic. The highest population minor allele frequency in gnomAD v2.1.1 is 0.00006 (1/18006 alleles) in the East Asian population, which is lower than the ClinGen LSD VCEPâ€™s threshold for PM2_Supporting (<0.001), meeting this criterion (PM2_Supporting). When expressed in COS cells, the variant results in <2% normal GAA activity (PMID 19862843) (PS3_Supporting). The computational predictor REVEL gives a score of 0.966 which is above the threshold of 0.7, evidence that correlates with impact to GAA function (PP3). Another variant at this amino acid position, c.1979G>A (p.Arg660His) has been classified as pathogenic by the ClinGen LSD VCEP (PM5). There is a ClinVar entry for this variant (Variation ID: 558604; 2 star review status) with four submitters classifying the variant as pathogenic, and two as likely pathogenic. In summary, this variant meets the criteria to be classified as Pathogenic for Pompe disease. GAA-specific ACMG/AMP criteria met, based on the specifications of the ClinGen LSD VCEP (Specifications Version 2.0): PM5, PM3_Strong, PP4_Moderate, PS3_Supporting, PM2_Supporting.(Approved by LSD VCEP on Feb 15, 2022).		Lysosomal Storage Disorders VCEP	https://clinicalgenome.org/docs/clingen-lysosomal-storage-disorders-expert-panel-specifications-to-the-acmg-amp-variant-interpretation-guidelines-version-2/	0.981	0.966	0.986	0.578518	32
17	78086765	NM_000152.5(GAA):c.1979G>A (p.Arg660His)	ENST00000302262.3	189172	GAA	glycogen storage disease II	MONDO:0009290	Autosomal recessive inheritance	Pathogenic	PS3_Supporting, PP4_Moderate, PP3, PM3_Very Strong, PM2_Supporting		The NM_000152.5: c.1979G>A variant in GAA is a missense variant predicted to cause substitution of arginine by histidine at amino acid 660 (p.Arg660His). More than nine individuals with features consistent with Pompe disease have been reported with this variant. Of these patients 3 probands (and two siblings) have documented laboratory values indicating GAA deficiency in the affected range in dried blood spot, or muscle, or <1% activity in cultured skin fibroblasts (PMID: 21484825, 25037089, 27649523), and three probands are reported to have low GAA activity and to be on enzyme replacement therapy (PP4_Moderate). Six patients are compound heterozygous for the variant and a variant classified as pathogenic by the ClinGen LSD VCEP. For two patients, the second variant was confirmed in trans by parental testing - c.525delT (PMID: 30559630, possibly same case in PMID: 30214072), and c.670C>T (p.Arg224Trp) (PMID: 14643388) â€“ and in four patients the phase of the second variant is unconfirmed - c.655G>A (p.Gly219Arg) (PMID: 29122469), c.1082C>T (p.Pro361Leu) (PMID: 21484825), c.1998C>T (p.Arg600Cys) (PMID: 14643388), and c.2560C>T (p.Arg854Ter) (PMID: 30214072). Two homozygous siblings have also been reported (PMID: 27649523) (PM3_Very Strong). Two probands have been reported who are compound heterozygous for the variant and either c.-32-17_-32-10del8ins30 (PMID: 25037089; two affected siblings), or c.1114C>T (p.His372Tyr) (PMID: 30214072). The allelic data from these patients will be used in the classification of the second variant and is not included here to avoid circular logic. The highest population minor allele frequency in gnomAD v2.1.1 is 0.00025 (6/23566) in the African population, which is lower than the ClinGen LSD VCEPâ€™s threshold for PM2_Supporting (<0.001), meeting this criterion (PM2_Supporting). In two independent studies, in which the variant was expressed in COS cells, the GAA activity was <2% wild type, indicating that the variant has a damaging effect on GAA function (PS3_Supporting). The computational predictor REVEL gives a score of 0.976 which is above the threshold of 0.7, evidence that correlates with impact to GAA function (PP3). Another variant, c.1978C>T (p.Arg660Cys), has been reported at this position. p.Arg660His will be used to support the classification of p.Arg660Cys and thus PM5 is not applied here, in order to avoid circular logic. There is a ClinVar entry for this variant (Variation ID: 189172; 2 star review status) with nine submitters classifying the variant as pathogenic, and three as likely pathogenic. In summary, this variant meets the criteria to be classified as Pathogenic for Pompe disease. GAA-specific ACMG/AMP criteria met, based on the specifications of the ClinGen LSD VCEP (Specifications Version 2.0): PM3_VeryStrong, PP4_Moderate, PP3, PS3_Supporting, PM2_Supporting.(Approved by LSD VCEP on Feb 15, 2022).		Lysosomal Storage Disorders VCEP	https://clinicalgenome.org/docs/clingen-lysosomal-storage-disorders-expert-panel-specifications-to-the-acmg-amp-variant-interpretation-guidelines-version-2/	0.981	0.976	.	0.60425	32
17	78086800	NM_000152.5(GAA):c.2014C>T (p.Arg672Trp)	ENST00000302262.3	188773	GAA	glycogen storage disease II	MONDO:0009290	Autosomal recessive inheritance	Pathogenic	PM3_Strong, PM5_Supporting, PS3_Supporting, PP4_Moderate, PP3, PM2_Supporting		The NM_000152.5:c.2014C>T variant in GAA is a missense variant predicted to cause substitution of arginine by tryptophan at amino acid 672 (p.Arg672Trp). The variant has been reported in 5 patients with a diagnosis of Pompe disease supported by <10% normal GAA activity in muscle (PMID 9535769), <1% GAA activity in cultured fibroblasts (PMID 16917947), or GAA activity in the affected range in leukocytes or lymphocytes (PMID 22676651, 25526786) in addition to at least 5 patients stated to have symptoms consistent with Pompe disease and deficient GAA activity but values not provided (PMID 16917947, 21803581, 27692865)(PP4_Moderate). At least 5 patients are compound heterozygous for the variant and a variant in GAA classified as pathogenic by the ClinGen LSD VCEP, phase unknown - c.-32-13T>G (PMID 16917947), c.2385delG (PMID 21484825), c.1411_1414del (PMID 27692865), c.766_785delinsC (PMID 9535769), and c.1951_1952insT (clinical laboratory data) (PM3_Strong). The variant has also been reported in compound heterozygotes with c.1748C>T(p.Ser583Phe)(PMID 21484825), c.323G>A (p.Cys108Tyr) (PMID 25526786), c.1465G>A (p.Asp489Asn)(PMID 16917947), c.1703A>T (p.His568Leu)(PMID 17027861, 22676651), c.2474C>G (p.Pro825Arg)(PMID 30564623). The in trans data from these patients will be used in the assessment of the second variant and is not included here in order to avoid circular logic. The highest population minor allele frequency in gnomAD v2.1.1 is 0.00003 (1/29806 alleles) in the South Asian population, which is lower than the ClinGen LSD VCEPâ€™s threshold for PM2_Supporting (<0.001), meeting this criterion (PM2_Supporting). Expression of the variant in SV40-immortalized GAA-deficient fibroblasts revealed activity of <1% of the control value (PMID 9535769), and <2% activity in COS cells (PMID 19862843) (PS3_Supporting). The computational predictor REVEL gives a score of 0.9 which is above the threshold of 0.7, evidence that correlates with impact to GAA function (PP3). Another missense variant c.2015G>A (p.Arg672Gln)(see Table 1 in PMID 33578445) in the same codon has been classified as pathogenic for Pompe disease by the ClinGen LSD VCEP (likely pathogenic without PM5 data from c.2014C>T (p.Arg672Trp) PM5_Supporting). c.2015G>T (p.Arg672Leu) has also been reported but has not yet met the criteria to be classified as pathogenic or likely pathogenic. There is a ClinVar entry for this variant (Variation ID: 188773; 2 star status) with 5 submitters classifying the variant as pathogenic and one as likely pathogenic. In summary, this variant meets the criteria to be classified as pathogenic for Pompe disease. ACMG/AMP criteria met, as specified by the ClinGen Lysosomal Storage Disorders VCEP: PM3_Strong, PP4_Moderate, PP3, PS3_Supporting, PM2_Supporting, PM5_Supporting.		Lysosomal Storage Disorders VCEP	https://clinicalgenome.org/docs/clingen-lysosomal-storage-disorders-expert-panel-specifications-to-the-acmg-amp-variant-interpretation-guidelines-version-2/	0.997	0.9	0.977	0.491148	27.1
17	78086801	NM_000152.5(GAA):c.2015G>A (p.Arg672Gln)	ENST00000302262.3	371126	GAA	glycogen storage disease II	MONDO:0009290	Autosomal recessive inheritance	Likely Pathogenic	PM3_Strong, PS3_Supporting, PM5_Supporting, PP4_Moderate, PP3, PM2_Supporting		The NM_000152.5:c.2015G>A variant in GAA is a missense variant predicted to cause substitution of arginine by glutamine at amino acid 672 (p.Arg672Gln). At least 8 probands with Pompe disease have been reported with this variant, including 4 probands and one sibling with published data showing GAA activity below the normal range in muscle or cultured fibroblasts (PMID: 9535769, 17092519, 33578445), three of whom also showed clinical improvement on enzyme replacement therapy (PMID 33578445)(PP4_Moderate). Five probands are homozygous for the variant (PMIDs 9535769, 25712382, 28937052, 33578445). Two probands are compound heterozygous for the variant and a pathogenic variant in GAA; the second variant is either c.118C>T (p.Arg40Ter)(ClinVar SCV001371737.1)(phase unknown), or c.1857C>G (p.Ser619Arg)(phase unknown)(PM3_Strong). Another proband is heterozygous for the variant with the second variant unidentified (PMID 11053688). When generated by site-directed mutagenesis and expressed in SV40-immortalized GAA deficient fibroblasts or COS cells, the variant resulted in very low (<2%) residual GAA activity (PMID 9535769, 19862843) (PS3_Supporting). The computational predictor REVEL gives a score of 0.955 which is above the threshold of 0.7, evidence that correlates with impact to GAA function (PP3). The highest population minor allele frequency in gnomAD is 0.0001107 (East Asian) which is lower than the ClinGen LSD VCEP threshold (<0.001) for PM2_Supporting (PM2_Supporting). Two other missense variants at the same amino acid position, c.2014C>T (p.Arg672Trp) and c.2015G>T (p.Arg672Leu)(PMID 29122469), have been reported in patients with Pompe disease, suggesting that this residue may be important in GAA function. Two other missense variants, c.2014C>T (p.Arg672Trp) and c.2015G>T (p.Arg672Leu)(PMID 29122469), have been reported at the same amino acid position; c.2014C>T (p.Arg672Trp) has been classified as pathogenic for Pompe disease by the ClinGen LSD VCEP. PM5_Supporting is applied here because c.2014C>T (p.Arg672Trp) is only likely pathogenic without PM5 data from c.2015G>A (p.Arg672Gln), thus avoiding circular logic (PM5_Supporting). There is a ClinVar entry for this variant (Variation ID: 371126, 2 star review status) with 3 submitters classifying the variant as pathogenic and one as likely pathogenic. In summary, this variant meets the criteria to be classified as pathogenic for Pompe disease. ACMG/AMP criteria met, as specified by the ClinGen Lysosomal Storage Disorders VCEP (Specifications Version 2.0): PM3_Strong, PP4_Moderate, PP3, PM2_Supporting, PM5_Supporting.		Lysosomal Storage Disorders VCEP	https://clinicalgenome.org/docs/clingen-lysosomal-storage-disorders-expert-panel-specifications-to-the-acmg-amp-variant-interpretation-guidelines-version-2/	0.988	0.955	0.975	0.550032	32
17	78090815	NM_000152.4(GAA):c.2238G>C (p.Trp746Cys)	ENST00000302262.3	265160	GAA	glycogen storage disease II	MONDO:0009290	Autosomal recessive inheritance	Pathogenic	PS3_Supporting, PP4_Moderate, PP3, PM3_Very Strong, PM2_Supporting		The NM_000152.5:c.2238G>C variant in GAA is a missense variant predicted to cause substitution of tryptophan by cysteine at amino acid 746 (p.Trp746Cys). This variant is one of the most commonly reported variants in patients with late onset Pompe disease from East Asia (PMIDs 21757382, 31076647) and has been reported in more than 30 patients with Pompe disease (PMIDs 7981676, 18458862, 21232767, 21757382, 25093132, 25526786, 27099502, 27692865, 28433475, 29095275, 29120458, 30360039, 30897595). Because the variant often occurs in cis with pseudodeficiency variants, a conservative approach was taken when assessing data for PP4 and PM3. When pseudodeficiency variants were present or not confirmed to be absent, GAA deficiency was not used to apply PP4, and allelic data was not used for PM3 unless there was convincing evidence that the patient has Pompe disease in addition to GAA deficiency and molecular results. At least 7 Chinese patients have been reported to have the variant and were confirmed to not carry either of the pseudodeficiency variants that are common in East Asian populations (c.1726G>A (p.Gly576Ser) and c.2065G>A (p.Glu689Lys))(PMID 25526786). The patients all had documented laboratory values showing deficiency of GAA activity (PP4_Moderate). In addition, at least 4 patients with the variant and one or both pseudodeficiency variants were reported to have clinical features consistent with Pompe disease and improvements on enzyme replacement therapy (PMIDs 21232767, 25093132, 30360039). Of these patients, 8 were compound heterozygous for the variant and a GAA variant classified as pathogenic by the ClinGen LSD VCEP, phase unknown, including c.444C>G (p.Tyr148Ter), phase unknown, (PMID 25093132), c.1356delC (note that nomenclature in the paper is c.1355delC), phase unknown, (ClinVar SCV SCV001443295.1), c.1935C>A (p.Asp645Glu)(three patients, one confirmed in trans)(PMIDs 21232767, 25526786), c.2662G>T (p.Glu888Ter)(2 patients, one confirmed in trans)(ClinVar SCV001371767.1 (PMIDs 21232767, 25526786), and c.241C>T (p.Gln81Ter), phase unknown (ClinVar SCV001443296.1)(PMID 25526786)(PM3_Very Strong). The highest population minor allele frequency in gnomAD is 0.00057 (European non-Finnish) which is lower than the ClinGen LSD VCEP threshold (<0.001) for PM2, meeting this criterion (PM2_Supporting). When expressed in cultured cells, this variant has been reported to reduce GAA activity, ranging from 5-29% of the wild type activity (PMIDs 7981676, 21757382, 23430493)(PS3_Supporting). The computational predictor REVEL gives a score of 0.896, which is above the threshold of 0.7, evidence that correlates with impact to GAA function (PP3). Other missense substitutions at this amino acid position reported in patients with Pompe disease include c.2236T>C (p.Trp746Arg), c.2237G>C (p.Trp746Ser), and c.2237G>T (p.Trp746Leu). The classification for p.Trp746Cys will be used in the assessment of these other variants and therefore PM5 is not met here in order to avoid circular logic. There is a ClinVar entry for this variant (Variation ID: 265160; 2 star review status) with 14 submitters classifying the variant as pathogenic and two as likely pathogenic. In summary, this variant meets the criteria to be classified as pathogenic for Pompe disease. GAA-specific ACMG/AMP criteria met, as specified by the ClinGen LSD VCEP (Specifications Version 2.0): PM3_Very Strong, PP3, PP4_Moderate, PS3_Supporting, PM2_Supporting. (Classification approved by the ClinGen LSD VCEP - Oct. 19, 2021).		Lysosomal Storage Disorders VCEP	https://clinicalgenome.org/docs/clingen-lysosomal-storage-disorders-expert-panel-specifications-to-the-acmg-amp-variant-interpretation-guidelines-version-2/	0.972	0.896	.	0.4768	32
17	78090874	NM_000152.5(GAA):c.2297A>C (p.Tyr766Ser)	ENST00000302262.3	420102	GAA	glycogen storage disease II	MONDO:0009290	Autosomal recessive inheritance	Pathogenic	PP4_Moderate, PP3, PM2_Supporting, PM3_Very Strong		The NM_000152.5: c.2297A>C variant in GAA is a missense variant predicted to cause substitution of tyrosine by serine at amino acid 766 (p.Tyr766Ser). At least 12 patients with this variant have been reported including 7 with documented GAA deficiency with <1% of normal mean control level of GAA activity in cultured fibroblasts or GAA activity in the affected leukocytes or dried blood spot (PMID: 22538254, 22521436, 31875618, Clinical Laboratory data), one noted to have deficient GAA activity but results were not provided (PMID: 28394184), and two reported to have Pompe disease with no further details (PMID: 26693141). At least three of these patients are receiving enzyme replacement therapy (PMID: 22521436, 22538254, 26693141 29289479, 30214072, 31899940) (PP4_Moderate). Of the reported patients, at least three are homozygous (PMID: 22521436, 22538254, 26693141 29289479, 31899940, Clinical Laboratory data, and seven were compound heterozygous for the variant and a variant classified as pathogenic by the ClinGen LSD VCEP including c.1309C>T (p.Arg437Cys) (PMID: 22521436), c.-32-13T>G (Clinical Laboratory Data), c.2608C>T (p.Arg870Ter) (Clinical Laboratory Data), c.525delT (PMID: 30214072), all phase unknown, and c.1822C>T (p.Arg608Ter), confirmed in trans by parental testing (PMID: 31875618) (PM3_Very Strong). Two other individuals are compound heterozygous for the variant and either c.1118T>G (p.Leu373Arg) (Clinical Laboratory data) or c.2105G>A (p.Arg702His) (PMID: 28394184) but the allelic data from these patients will be used in the classification of the second variant and is not included here to avoid circular logic. The highest population minor allele frequency in gnomAD v2.1.1 is 0.00005441 (1/18378 alleles) in the East Asian population, which is lower than the ClinGen LSD VCEPâ€™s threshold for PM2_Supporting (<0.001), meeting this criterion. The computational predictor REVEL gives a score of 0.98 which is above the threshold of 0.7, evidence that correlates with impact to GAA function (PP3). To our knowledge, the results of functional studies for this variant have not been published. Two other missense variants, c.2297A>G (p.Tyr766Cys) and 2296T>A (p.Tyr766Asn), in the same codon have been reported in patients with Pompe disease. The classification of c.2297A>C (p.Tyr766Ser) will be used to apply PM5 for those other variants and is not included here to avoid circular logic. There is a ClinVar entry for this variant (Variation ID: 420102; 2 star review status) with five submitters classifying the variant as pathogenic and one as likely pathogenic. In summary, this variant meets the criteria to be classified as pathogenic for Pompe disease. ACMG/AMP criteria met, as specified by the ClinGen Lysosomal Storage Disorders Expert Panel: PM3_VeryStrong, PP4_Moderate, PP3, PM2_Supporting.Classification approved by the ClinGen LSD VCEP on May 16, 2022.		Lysosomal Storage Disorders VCEP	https://clinicalgenome.org/docs/clingen-lysosomal-storage-disorders-expert-panel-specifications-to-the-acmg-amp-variant-interpretation-guidelines-version-2/	0.965	0.98	0.847	0.526527	25.8
17	78091405	NM_000152.4(GAA):c.2338G>A (p.Val780Ile)	ENST00000302262.3	92476	GAA	glycogen storage disease II	MONDO:0009290	Autosomal recessive inheritance	Benign	BA1		The highest continental population minor allele frequency for c.2338G>A (p.Val780Ile) in gnomAD v2.1.1 is 0.8129 in the South Asian population. This is higher than the ClinGen LSD VCEPâ€™s BA1 threshold (>0.01), therefore meeting the BA1 criterion. There is a ClinVar entry for this variant (Variation ID: 92476; 2 star review status) with six submitters classifying the variant as benign. In summary, this variant meets the criteria to be classified as benign for Pompe disease. GAA-specific ACMG/AMP criteria applied, as specified by the ClinGen LSD VCEP: BA1.		Lysosomal Storage Disorders VCEP	https://clinicalgenome.org/docs/clingen-lysosomal-storage-disorders-expert-panel-specifications-to-the-acmg-amp-variant-interpretation-guidelines-version-2/	0.044	0.161	.	-0.480812	4.144
17	78091513	NM_000152.4(GAA):c.2446G>A (p.Val816Ile)	ENST00000302262.3	92477	GAA	glycogen storage disease II	MONDO:0009290	Autosomal recessive inheritance	Benign	BA1		The highest continental population minor allele frequency for c.2446G>A (p.Val816Ile) in gnomAD v2.1.1 is 0.14249 in the African population. This is higher than the ClinGen LSD VCEPâ€™s BA1 threshold (>0.01), therefore meeting the BA1 criterion. There is a ClinVar entry for this variant (Variation ID: 92477; 2 star review status) with four submitters classifying the variant as benign, and two as likely benign. In summary, this variant meets the criteria to be classified as benign for Pompe disease. GAA-specific ACMG/AMP criteria applied, as specified by the ClinGen LSD VCEP: BA1.		Lysosomal Storage Disorders VCEP	https://clinicalgenome.org/docs/clingen-lysosomal-storage-disorders-expert-panel-specifications-to-the-acmg-amp-variant-interpretation-guidelines-version-2/	0.033	0.301	.	-0.32727	9.72
17	78092585	NM_000152.4(GAA):c.2780C>T (p.Thr927Ile)	ENST00000302262.3	92482	GAA	glycogen storage disease II	MONDO:0009290	Autosomal recessive inheritance	Benign	BA1		The highest continental population minor allele frequency for c.2780C>T (p.Thr927Ile) in gnomAD v2.1.1 is 0.1317 in the African population. This is higher than the ClinGen LSD VCEPâ€™s BA1 threshold (>0.01), therefore meeting the BA1 criterion. There is a ClinVar entry for this variant (Variation ID: 92482; 2 star review status) with six submitters classifying the variant as benign, and two as likely benign. In summary, this variant meets the criteria to be classified as benign for Pompe disease. GAA-specific ACMG/AMP criteria applied, as specified by the ClinGen LSD VCEP: BA1.		Lysosomal Storage Disorders VCEP	https://clinicalgenome.org/docs/clingen-lysosomal-storage-disorders-expert-panel-specifications-to-the-acmg-amp-variant-interpretation-guidelines-version-2/	0.05	0.481	.	-0.153608	23
10	89624270	NM_000314.6(PTEN):c.44G>A (p.Arg15Lys)	ENST00000371953.3	404147	PTEN	PTEN hamartoma tumor syndrome	MONDO:0017623	Autosomal dominant inheritance	Likely Pathogenic	PP2, PS4_Supporting, PS3_Supporting, PM6, PM2		PTEN c.44G>A (p.Arg15Lys) meets criteria to be classified as likely pathogenic for PTEN Hamartoma Tumor syndrome in an autosomal dominant manner using modified ACMG criteria (PMID 30311380). Please see a summary of the rules and criteria codes in the â€œPTEN ACMG Specifications Summaryâ€ document (assertion method column).PM2: Absent in large sequenced populations (PMID 27535533). PM6: Assumed de novo, but without confirmation of paternity and maternity in a patient with the disease and no family history. (internal laboratory contributor SCV000573362.4)PP2: PTEN is defined by the PTEN Expert Panel as a gene that has a low rate of benign missense variation and where missense variants are a common mechanism of disease. PS3_P: Abnormal in vitro cellular assay or transgenic model with phenotype different from wild type that does not meet PS3. (PMID 25875300)PS4_P: Proband(s) with phenotype specificity score of 1-1.5. (internal laboratory contributor SCV000573362.4)	29785012, 29706350	PTEN VCEP	https://www.clinicalgenome.org/site/assets/files/4000/clingen_pten_acmg_specifications_v2.pdf	0.706	0.7	0.502	0.372911	24.8
10	89653782	NM_000314.7(PTEN):c.80A>G (p.Tyr27Cys)	ENST00000371953.3	404160	PTEN	PTEN hamartoma tumor syndrome	MONDO:0017623	Autosomal dominant inheritance	Likely Pathogenic	PP2, PS4_Supporting, PM6, PM2		PTEN c.80A>G (p.Tyr27Cys) meets criteria to be classified as likely pathogenic for PTEN Hamartoma Tumor syndrome in an autosomal dominant manner using modified ACMG criteria (PMID 30311380). Please see a summary of the rules and criteria codes in the â€œPTEN ACMG Specifications Summaryâ€ document (assertion method column).PM2: Absent in large sequenced populations (PMID 27535533).PM6: Assumed de novo, but without confirmation of paternity and maternity in a patient with the disease and no family history. (PMID 24375884)PP2: PTEN is defined by the PTEN Expert Panel as a gene that has a low rate of benign missense variation and where missense variants are a common mechanism of disease.PS4_P: Proband(s) with phenotype specificity score of 1-1.5. (PMID 24375884)	24375884, 29706633, 29706350, 29785012, 24375884, 29706633, 29706350, 29785012, 24375884	PTEN VCEP	https://www.clinicalgenome.org/site/assets/files/4000/clingen_pten_acmg_specifications_v2.pdf	0.977	0.991	0.87	0.56597	24.8
10	89653805	NM_000314.6(PTEN):c.103A>G (p.Met35Val)	ENST00000371953.3	231916	PTEN	PTEN hamartoma tumor syndrome	MONDO:0017623	Autosomal dominant inheritance	Likely Pathogenic	PP2, PS4_Moderate, PS2, PM2		PTEN c.103A>G (p.Met35Val) meets criteria to be classified as likely pathogenic for PTEN Hamartoma Tumor syndrome in an autosomal dominant manner using modified ACMG criteria (PMID 30311380). Please see a summary of the rules and criteria codes in the â€œPTEN ACMG Specifications Summaryâ€ document (assertion method column).PS2: De novo (both maternity and paternity confirmed) observation in a patient with the disease and no family history. (Internal laboratory contributor(s) SCV000275912.5) PM2: Absent in large sequenced populations (PMID 27535533). PS4_M: Probands with phenotype specificity score of 2-3.5. (Internal laboratory contributor(s) SCV000565444.4, SCV000275912.5) PP2: PTEN is defined by the PTEN Expert Panel as a gene that has a low rate of benign missense variation and where missense variants are a common mechanism of disease.		PTEN VCEP	https://www.clinicalgenome.org/site/assets/files/4000/clingen_pten_acmg_specifications_v2.pdf	0.95	0.953	0.915	0.548995	25.1
10	89653806	NM_000314.6(PTEN):c.104T>G (p.Met35Arg)	ENST00000371953.3	7825	PTEN	PTEN hamartoma tumor syndrome	MONDO:0017623	Autosomal dominant inheritance	Pathogenic	PP2, PS2, PS3, PM2		PTEN c.104T>G (p.Met35Arg) meets criteria to be classified as pathogenic for PTEN Hamartoma Tumor syndrome in an autosomal dominant manner using modified ACMG criteria (PMID 30311380). Please see a summary of the rules and criteria codes in the â€œPTEN ACMG Specifications Summaryâ€ document (assertion method column).PS2: De novo (both maternity and paternity confirmed) observation in a patient with the disease and no family history. (PMID 9425889)PS3: Phosphatase activity <50% of wild type. (PMID 21828076, 25875300)PM2: Absent in large sequenced populations (PMID 27535533).PP2: PTEN is defined by the PTEN Expert Panel as a gene that has a low rate of benign missense variation and where missense variants are a common mechanism of disease.	9425889, 25875300, 21828076, 9425889	PTEN VCEP	https://www.clinicalgenome.org/site/assets/files/4000/clingen_pten_acmg_specifications_v2.pdf	0.991	0.99	0.969	0.592856	29.4
10	89685275	NM_000314.6(PTEN):c.170T>G (p.Leu57Trp)	ENST00000371953.3	185713	PTEN	PTEN hamartoma tumor syndrome	MONDO:0017623	Autosomal dominant inheritance	Likely Pathogenic	PP2, PS3, PM2		PTEN c.170T>G (p.Leu57Trp) meets criteria to be classified as likely pathogenic for PTEN Hamartoma Tumor syndrome in an autosomal dominant manner using modified ACMG criteria (PMID 30311380). Please see a summary of the rules and criteria codes in the â€œPTEN ACMG Specifications Summaryâ€ document (assertion method column).PS3: Phosphatase activity <50% of wild type (PMID 9256433, 29706350)PM2: Absent in large sequenced populationsPP2: PTEN is defined by the PTEN Expert Panel as a gene that has a low rate of benign missense variation and where missense variants are a common mechanism of disease.	29706350	PTEN VCEP	https://www.clinicalgenome.org/site/assets/files/4000/clingen_pten_acmg_specifications_v2.pdf	0.886	0.965	0.785	0.580175	31
10	89685286	NM_000314.6(PTEN):c.181C>G (p.His61Asp)	ENST00000371953.3	7841	PTEN	PTEN hamartoma tumor syndrome	MONDO:0017623	Autosomal dominant inheritance	Likely Pathogenic	PP2, PS3, PM6, PM2		PTEN c.181C>G (p.His61Asp) meets criteria to be classified as likely pathogenic for PTEN Hamartoma Tumor syndrome in an autosomal dominant manner using modified ACMG criteria (PMID 30311380). Please see a summary of the rules and criteria codes in the â€œPTEN ACMG Specifications Summaryâ€ document (assertion method column).PS3: Phosphatase activity <50% of wild type (PMID 21828076, 17942903)PM2: Absent in large sequenced populations (PMID 27535533).PM6: Assumed de novo, but without confirmation of paternity and maternity in a patient with the disease and no family history. (PMID 11748304)PP2: PTEN is defined by the PTEN Expert Panel as a gene that has a low rate of benign missense variation and where missense variants are a common mechanism of disease.	11748304, 11748304, 17942903, 21828076, 11748304	PTEN VCEP	https://www.clinicalgenome.org/site/assets/files/4000/clingen_pten_acmg_specifications_v2.pdf	0.926	0.958	0.803	0.568536	27.6
10	89685314	NM_000314.6(PTEN):c.209T>C (p.Leu70Pro)	ENST00000371953.3	7826	PTEN	PTEN hamartoma tumor syndrome	MONDO:0017623	Autosomal dominant inheritance	Likely Pathogenic	PP2, PS4_Supporting, PS3, PM2		PTEN c.209T>C (p.Leu70Pro) meets criteria to be classified as likely pathogenic for PTEN Hamartoma Tumor syndrome in an autosomal dominant manner using modified ACMG criteria (PMID 30311380). Please see a summary of the rules and criteria codes in the â€œPTEN ACMG Specifications Summaryâ€ document (assertion method column).PS3: Phosphatase activity <50% of wild type (PMID 29706350)PM2: Absent in large sequenced populations (PMID 27535533).PP2: PTEN is defined by the PTEN Expert Panel as a gene that has a low rate of benign missense variation and where missense variants are a common mechanism of disease.PS4_P: Proband(s) with phenotype specificity score of 1-1.5. (internal laboratory contributor(s) ClinVar Organization ID: 26957)	29706350	PTEN VCEP	https://www.clinicalgenome.org/site/assets/files/4000/clingen_pten_acmg_specifications_v2.pdf	0.989	0.988	0.833	0.596203	32
10	89690828	NM_000314.6(PTEN):c.235G>A (p.Ala79Thr)	ENST00000371953.3	41682	PTEN	PTEN hamartoma tumor syndrome	MONDO:0017623	Autosomal dominant inheritance	Likely Benign	PP2, BS2_Supporting, BS1		PTEN c.235G>A (p.A79T) meets criteria to be classified as likely benign for PTEN Hamartoma Tumor syndrome in an autosomal dominant manner using modified ACMG criteria (Mester et al. 2018; manuscript in preparation). Please see a summary of the rules and criteria codes in the â€œPTEN ACMG Specifications Summaryâ€ document (assertion method column).BS1: Allele frequency of 0.0045 (0.45%, 9/1984 alleles) in the GME variome. (PMID 27428751)BS2_P: Meets criteria for BS2 (observed in the homozygous state in at least one healthy or PHTS-unaffected individual) but BS1 is also applied. (Internal laboratory contributor(s) SCV000222198.12)PP2: PTEN is defined by the PTEN Expert Panel as a gene that has a low rate of benign missense variation and where missense variants are a common mechanism of disease.		PTEN VCEP	https://www.clinicalgenome.org/site/assets/files/4000/clingen_pten_acmg_specifications_v2.pdf	0.59	0.485	.	0.146183	22.6
10	89692794	NM_000314.6(PTEN):c.278A>G (p.His93Arg)	ENST00000371953.3	7848	PTEN	PTEN hamartoma tumor syndrome	MONDO:0017623	Autosomal dominant inheritance	Pathogenic	PP2, PM1, PS4_Supporting, PS2, PS3_Supporting, PM2		PTEN c.278A>G (p.His93Arg) meets criteria to be classified as pathogenic for PTEN Hamartoma Tumor syndrome in an autosomal dominant manner using modified ACMG criteria (PMID 30311380). Please see a summary of the rules and criteria codes in the â€œPTEN ACMG Specifications Summaryâ€ document (assertion method column).PS2: De novo (both maternity and paternity confirmed) observation in a patient with the disease and no family history. (internal laboratory contributor(s) ClinVar Organization ID: 26957)PM1: Located at a residue within a catalytic motif as defined by the ClinGen PTEN Expert Panel.PM2: Absent in large sequenced populations (PMID 27535533).PP2: PTEN is defined by the PTEN Expert Panel as a gene that has a low rate of benign missense variation and where missense variants are a common mechanism of disease.PS3_P: Abnormal in vitro cellular assay or transgenic model with phenotype different from wild type that does not meet PS3. (PMID 26579216, 25647146, 20718038, 21828076, 29373119, 29785012, 29706350)PS4_P: Proband(s) with phenotype specificity score of 1-1.5. (PMID 15805158, internal laboratory contributor(s) ClinVar Organization ID: 26957)	21194675, 24345843, 15805158, 15805158, 15805158, 25647146, 21828076, 22505997, 29785012, 20718038, 29373119, 29706350, 26579216, 15805158	PTEN VCEP	https://www.clinicalgenome.org/site/assets/files/4000/clingen_pten_acmg_specifications_v2.pdf	0.939	0.968	0.879	0.610426	24.9
10	89692800	NM_000314.6(PTEN):c.284C>T (p.Pro95Leu)	ENST00000371953.3	189403	PTEN	PTEN hamartoma tumor syndrome	MONDO:0017623	Autosomal dominant inheritance	Pathogenic	PP2, PS4_Supporting, PS3, PM6, PM2		PTEN c.284C>T (p.Pro95Leu) meets criteria to be classified as pathogenic for PTEN Hamartoma Tumor syndrome in an autosomal dominant manner using modified ACMG criteria (PMID 30311380). Please see a summary of the rules and criteria codes in the â€œPTEN ACMG Specifications Summaryâ€ document (assertion method column).PS3: Phosphatase activity <50% of wild type (PMID 21828076, PMID 29706350)PM2: Absent in large sequenced populations (PMID 27535533).PM6: Assumed de novo, but without confirmation of paternity and maternity in a patient with the disease and no family history. (internal laboratory contributor ClinVar Organization ID 26957)PP2: PTEN is defined by the PTEN Expert Panel as a gene that has a low rate of benign missense variation and where missense variants are a common mechanism of disease.PS4_P: Proband(s) with phenotype specificity score of 1-1.5. (internal laboratory contributor ClinVar Organization ID 26957)	21659347, 25669429, 20600018, 21194675, 28526761, 29706350, 21828076	PTEN VCEP	https://www.clinicalgenome.org/site/assets/files/4000/clingen_pten_acmg_specifications_v2.pdf	0.894	0.929	0.543	0.587846	27.6
10	89692803	NM_000314.7(PTEN):c.287C>T (p.Pro96Leu)	ENST00000371953.3	449089	PTEN	PTEN hamartoma tumor syndrome	MONDO:0017623	Autosomal dominant inheritance	Likely Pathogenic	PP2, PS3, PM6, PM2		PTEN c.287C>T (p.Pro96Leu) meets criteria to be classified as likely pathogenic for PTEN Hamartoma Tumor syndrome in an autosomal dominant manner using modified ACMG criteria (PMID 30311380). Please see a summary of the rules and criteria codes in the â€œPTEN ACMG Specifications Summaryâ€ document (assertion method column).PS3: Phosphatase activity <50% of wild type (PMID 29706350)PM2: Absent in large sequenced populationsPM6: Assumed de novo, but without confirmation of paternity and maternity in a patient with the disease and no family history. (internal laboratory contributor SCV000616840.1)PP2: PTEN is defined by the PTEN Expert Panel as a gene that has a low rate of benign missense variation and where missense variants are a common mechanism of disease		PTEN VCEP	https://www.clinicalgenome.org/site/assets/files/4000/clingen_pten_acmg_specifications_v2.pdf	0.966	0.933	0.827	0.542963	27.7
10	89692830	NM_000314.6(PTEN):c.314G>A (p.Cys105Tyr)	ENST00000371953.3	142261	PTEN	PTEN hamartoma tumor syndrome	MONDO:0017623	Autosomal dominant inheritance	Likely Pathogenic	PP2, PS4_Supporting, PM6, PM2		PTEN c.314G>A (p.Cys105Tyr) meets criteria to be classified as likely pathogenic for PTEN Hamartoma Tumor syndrome in an autosomal dominant manner using modified ACMG criteria (PMID 30311380). Please see a summary of the rules and criteria codes in the â€œPTEN ACMG Specifications Summaryâ€ document (assertion method column).PM2: Absent in large sequenced populations (PMID 27535533).PM6: Assumed de novo, but without confirmation of paternity and maternity in a patient with the disease and no family history. (internal laboratory contributor ClinVar Organization ID 26957)PP2: PTEN is defined by the PTEN Expert Panel as a gene that has a low rate of benign missense variation and where missense variants are a common mechanism of disease.PS4_P: Proband(s) with phenotype specificity score of 1-1.5. (internal laboratory contributor ClinVar Organization ID 26957)	15987703, 29706350, 15987703, 29706350	PTEN VCEP	https://www.clinicalgenome.org/site/assets/files/4000/clingen_pten_acmg_specifications_v2.pdf	0.981	0.9	0.837	0.442199	27.5
10	89692835	NM_000314.7(PTEN):c.319G>T (p.Asp107Tyr)	ENST00000371953.3	484614	PTEN	PTEN hamartoma tumor syndrome	MONDO:0017623	Autosomal dominant inheritance	Pathogenic	PP2, PM5, PS4_Supporting, PS3, PM2		PTEN c.319G>T (p.Asp107Tyr) meets criteria to be classified as pathogenic for PTEN Hamartoma Tumor syndrome in an autosomal dominant manner using modified ACMG criteria (PMID 30311380). Please see a summary of the rules and criteria codes in the â€œPTEN ACMG Specifications Summaryâ€ document (assertion method column).PS3: Phosphatase activity <50% of wild type (PMID 10866302, PMID 29706350, PMID 29785012)PM2: Absent in large sequenced populations (PMID 27535533)PM5: Missense change at an amino acid residue where a different missense change determined to be pathogenic or likely pathogenic and with equal or lesser BLOSUM62 score has been seen before (ClinVar Variation ID 372481, SCV000930124)PP2: PTEN is defined by the PTEN Expert Panel as a gene that has a low rate of benign missense variation and where missense variants are a common mechanism of disease.PS4_P: Proband(s) with phenotype specificity score of 1-1.5. (PMID 23382303)		PTEN VCEP	https://www.clinicalgenome.org/site/assets/files/4000/clingen_pten_acmg_specifications_v2.pdf	0.968	0.827	0.436	0.444829	29.3
10	89692836	NM_000314.6(PTEN):c.320A>T (p.Asp107Val)	ENST00000371953.3	372481	PTEN	PTEN hamartoma tumor syndrome	MONDO:0017623	Autosomal dominant inheritance	Pathogenic	PP2, PP1, PS4_Moderate, PS3, PM2, PM6		PTEN c.320A>T (p.Asp107Val) meets criteria to be classified as pathogenic for PTEN Hamartoma Tumor syndrome in an autosomal dominant manner using modified ACMG criteria (PMID 30311380). Please see a summary of the rules and criteria codes in the â€œPTEN ACMG Specifications Summaryâ€ document (assertion method column).PS3: Phosphatase activity <50% of wild type. (PMID 29706350)PM2: Absent in large sequenced populations (PMID 27535533).PM6: Assumed de novo, but without confirmation of paternity and maternity in a patient with the disease and no family history. (PMID 25418537)PS4_M: Probands with phenotype specificity score of 2-3.5. (PMID 28526761, PMID 23886400, internal laboratory contributor SCV000490750.2)PP1: Co-segregation with disease in multiple affected family members, with 3 or 4 meioses observed. (PMID 28526761, PMID 23886400, internal laboratory contributor SCV000490750.2)PP2: PTEN is defined by the PTEN Expert Panel as a gene that has a low rate of benign missense variation and where missense variants are a common mechanism of disease.	28526761, 23886400, 28526761, 23886400, 25418537, 29785012, 29706350, 25418537, 28526761, 23886400, 25418537	PTEN VCEP	https://www.clinicalgenome.org/site/assets/files/4000/clingen_pten_acmg_specifications_v2.pdf	0.972	0.862	0.436	0.431605	27.6
10	89692847	NM_000314.6(PTEN):c.331T>C (p.Trp111Arg)	ENST00000371953.3	92820	PTEN	PTEN hamartoma tumor syndrome	MONDO:0017623	Autosomal dominant inheritance	Likely Pathogenic	PP2, PS3, PM2		PTEN c.331T>C (p.W111R) meets criteria to be classified as likely pathogenic for PTEN Hamartoma Tumor syndrome in an autosomal dominant manner using modified ACMG criteria (PMID 30311380). Please see a summary of the rules and criteria codes in the â€œPTEN ACMG Specifications Summaryâ€ document (assertion method column).PS3: Phosphatase activity <50% of wild type (PMID 29785012, 29706350)PM2: Absent in large sequenced populations (PMID 27535533).PP2: PTEN is defined by the PTEN Expert Panel as a gene that has a low rate of benign missense variation and where missense variants are a common mechanism of disease.	11476841, 29785012, 29706350	PTEN VCEP	https://www.clinicalgenome.org/site/assets/files/4000/clingen_pten_acmg_specifications_v2.pdf	0.963	0.961	0.904	0.571004	27.2
10	89692883	NM_000314.7(PTEN):c.367C>G (p.His123Asp)	ENST00000371953.3	428277	PTEN	PTEN hamartoma tumor syndrome	MONDO:0017623	Autosomal dominant inheritance	Pathogenic	PP2, PM1, PS4_Supporting, PS3, PM2		PTEN c.367C>G (p.His123Asp) meets criteria to be classified as pathogenic for PTEN Hamartoma Tumor syndrome in an autosomal dominant manner using modified ACMG criteria (PMID 30311380). Please see a summary of the rules and criteria codes in the â€œPTEN ACMG Specifications Summaryâ€ document (assertion method column).PS3: Phosphatase activity <50% of wild type OR RNA, mini-gene, or other assay shows impact on splicing. (PMID 29706350, 21828076)PM1: Located at a residue within a catalytic motif as defined by the ClinGen PTEN Expert Panel.PM2: Absent in large sequenced populations (PMID 27535533).PP2: PTEN is defined by the PTEN Expert Panel as a gene that has a low rate of benign missense variation and where missense variants are a common mechanism of disease.PS4_P: Proband(s) with phenotype specificity score of 1-1.5. (internal laboratory contributor SCV000580072.3)	29706350, 21828076	PTEN VCEP	https://www.clinicalgenome.org/site/assets/files/4000/clingen_pten_acmg_specifications_v2.pdf	0.98	0.98	0.966	0.601229	26.7
10	89692884	NM_000314.6(PTEN):c.368A>G (p.His123Arg)	ENST00000371953.3	7816	PTEN	PTEN hamartoma tumor syndrome	MONDO:0017623	Autosomal dominant inheritance	Pathogenic	PP2, PM1, PS3, PM2, PM6		PTEN c.368A>G (p.His123Arg) meets criteria to be classified as pathogenic for PTEN Hamartoma Tumor syndrome in an autosomal dominant manner using modified ACMG criteria (PMID 30311380). Please see a summary of the rules and criteria codes in the â€œPTEN ACMG Specifications Summaryâ€ document (assertion method column).PS3: Phosphatase activity <50% of wild type (PMID 29706350)PM1: Located at a residue within a catalytic motif as defined by the ClinGen PTEN Expert Panel.PM2: Absent in large sequenced populations PM6: Assumed de novo, but without confirmation of paternity and maternity in a patient with the disease and no family history. (PMID 10234502)PP2: PTEN is defined by the PTEN Expert Panel as a gene that has a low rate of benign missense variation and where missense variants are a common mechanism of disease.	29706350	PTEN VCEP	https://www.clinicalgenome.org/site/assets/files/4000/clingen_pten_acmg_specifications_v2.pdf	0.99	0.985	0.955	0.61462	25.2
10	89692886	NM_000314.6(PTEN):c.370T>C (p.Cys124Arg)	ENST00000371953.3	7817	PTEN	PTEN hamartoma tumor syndrome	MONDO:0017623	Autosomal dominant inheritance	Pathogenic	PP2, PM1, PM6_Strong, PS4_Supporting, PS3, PM2		PTEN c.370T>C (p.Cys124Arg) meets criteria to be classified as pathogenic for PTEN Hamartoma Tumor syndrome in an autosomal dominant manner using modified ACMG criteria (PMID 30311380). Please see a summary of the rules and criteria codes in the â€œPTEN ACMG Specifications Summaryâ€ document (assertion method column).PS3: Phosphatase activity <50% of wild type (PMID 10866302, PMID 29706350)PM6_S: Two probands with presumed de novo occurrence (maternity/paternity not confirmed) in a patient with the disease and no family history. (internal laboratory contributor SCV000568254.4)PM1: Located at a residue within a catalytic motif as defined by the ClinGen PTEN Expert Panel.PM2: Absent in large sequenced populations (PMID 27535533).PP2: PTEN is defined by the PTEN Expert Panel as a gene that has a low rate of benign missense variation and where missense variants are a common mechanism of disease.PS4_P: Proband(s) with phenotype specificity score of 1-1.5. (internal laboratory contributor SCV000568254.4)	9467011, 9259288, 10234502, 20194734, 10866302, 29785012, 15987703, 29706350	PTEN VCEP	https://www.clinicalgenome.org/site/assets/files/4000/clingen_pten_acmg_specifications_v2.pdf	0.99	0.966	0.941	0.605524	27.3
10	89692904	NM_000314.6(PTEN):c.388C>G (p.Arg130Gly)	ENST00000371953.3	375958	PTEN	PTEN hamartoma tumor syndrome	MONDO:0017623	Autosomal dominant inheritance	Pathogenic	PP2, PM5, PM1, PS3, PM2		PTEN c.388C>G (p.Arg130Gly) meets criteria to be classified as pathogenic for PTEN Hamartoma Tumor syndrome in an autosomal dominant manner using modified ACMG criteria (PMID 30311380). Please see a summary of the rules and criteria codes in the â€œPTEN ACMG Specifications Summaryâ€ document (assertion method column).PS3: Phosphatase activity <50% of wild type (PMID 10866302, PMID 21828076, PMID 29706350)PM1: Located at a residue within a catalytic motif as defined by the ClinGen PTEN Expert Panel.PM2: Absent in large sequenced populations (PMID 27535533).PM5: Missense change at an amino acid residue where a different missense change determined to be pathogenic or likely pathogenic and with equal or lesser BLOSUM62 score has been seen before (ClinVar Variation ID 7829, SCV000840465.2).PP2: PTEN is defined by the PTEN Expert Panel as a gene that has a low rate of benign missense variation and where missense variants are a common mechanism of disease.	19457929, 25669429, 20926450, 21659347, 24778394, 29785012, 21828076, 19457929, 10866302, 29706350, 20926450	PTEN VCEP	https://www.clinicalgenome.org/site/assets/files/4000/clingen_pten_acmg_specifications_v2.pdf	0.968	0.962	0.965	0.581379	27.5
10	89692905	NM_000314.6(PTEN):c.389G>A (p.Arg130Gln)	ENST00000371953.3	7829	PTEN	PTEN hamartoma tumor syndrome	MONDO:0017623	Autosomal dominant inheritance	Pathogenic	PP2, PM1, PM6_Strong, PS4, PS3, PM2		PTEN c.389G>A (p.R130Q) meets criteria to be classified as pathogenic for PTEN Hamartoma Tumor syndrome in an autosomal dominant manner using modified ACMG criteria (Mester et al. 2018; manuscript in preparation). Please see a summary of the rules and criteria codes in the â€œPTEN ACMG Specifications Summaryâ€ document (assertion method column).PM6_VS: At least four assumed de novo observations in a patient with the disease and no family history. (PMID 22595938, PMID 22327138, internal laboratory contributor(s) SCV000222111.11)PS3: Phosphatase activity <50% of wild type (PMID 10866302)PS4: Probands with phenotype specificity score of 4-15.5 (PMID 26798346, PMID 17526801, PMID 23335809, PMID 22266152)PM1: Located at a residue within a catalytic motif as defined by the ClinGen PTEN Expert Panel.PM2: Absent in large sequenced populations (PMID 27535533).PP2: PTEN is defined by the PTEN Expert Panel as a gene that has a low rate of benign missense variation and where missense variants are a common mechanism of disease.		PTEN VCEP	https://www.clinicalgenome.org/site/assets/files/4000/clingen_pten_acmg_specifications_v2.pdf	0.97	0.976	0.98	0.612915	29.8
10	89692905	NM_000314.7(PTEN):c.389G>C (p.Arg130Pro)	ENST00000371953.3	142018	PTEN	PTEN hamartoma tumor syndrome	MONDO:0017623	Autosomal dominant inheritance	Pathogenic	PP2, PM1, PS4_Supporting, PS3, PM2		PTEN c.389G>C (p.Arg130Pro) meets criteria to be classified as pathogenic for PTEN Hamartoma Tumor syndrome in an autosomal dominant manner using modified ACMG criteria (PMID 30311380). Please see a summary of the rules and criteria codes in the â€œPTEN ACMG Specifications Summaryâ€ document (assertion method column).PS3: Phosphatase activity <50% of wild type (PMID 29706350)PM1: Located at a residue within a catalytic motif as defined by the ClinGen PTEN Expert Panel.PM2: Absent in large sequenced populations (PMID 27535533).PP2: PTEN is defined by the PTEN Expert Panel as a gene that has a low rate of benign missense variation and where missense variants are a common mechanism of disease.PS4_P: Proband(s) with phenotype specificity score of 1-1.5. (internal laboratory contributor SCV000185699.6)	29706350	PTEN VCEP	https://www.clinicalgenome.org/site/assets/files/4000/clingen_pten_acmg_specifications_v2.pdf	0.97	0.976	0.98	0.612915	29.8
10	89692908	NM_000314.6(PTEN):c.392C>T (p.Thr131Ile)	ENST00000371953.3	39669	PTEN	PTEN hamartoma tumor syndrome	MONDO:0017623	Autosomal dominant inheritance	Pathogenic	PP2, PM6_Strong, PS3, PS4_Moderate, PM2		PTEN c.392C>T (p.Thr131Ile) meets criteria to be classified as pathogenic for PTEN Hamartoma Tumor syndrome in an autosomal dominant manner using modified ACMG criteria (PMID 30311380). Please see a summary of the rules and criteria codes in the â€œPTEN ACMG Specifications Summaryâ€ document (assertion method column).PS3: Phosphatase activity <50% of wild type (PMID 21828076)PM6_S: Two probands with presumed de novo occurrence (maternity/paternity not confirmed) in a patient with the disease and no family history. (PMID 23160955, 23335809 author communication)PM2: Absent in large sequenced populations (PMID 27535533).PS4_M: Probands with phenotype specificity score of 2-3.5. (PMID 23160955, 23335809)PP2: PTEN is defined by the PTEN Expert Panel as a gene that has a low rate of benign missense variation and where missense variants are a common mechanism of disease.	23335809, 23160955, 23335809, 28250423, 29785012, 21828076, 29706350, 23160955, 23335809, 28250423, 23160955, 23335809	PTEN VCEP	https://www.clinicalgenome.org/site/assets/files/4000/clingen_pten_acmg_specifications_v2.pdf	0.981	0.965	0.825	0.585205	26.1
10	89692911	NM_000314.6(PTEN):c.395G>A (p.Gly132Asp)	ENST00000371953.3	92822	PTEN	PTEN hamartoma tumor syndrome	MONDO:0017623	Autosomal dominant inheritance	Pathogenic	PP2, PS4, PS3, PM2, PM6		PTEN c.395G>A (p.Gly132Asp) meets criteria to be classified as pathogenic for PTEN Hamartoma Tumor syndrome in an autosomal dominant manner using modified ACMG criteria (PMID 30311380). Please see a summary of the rules and criteria codes in the â€œPTEN ACMG Specifications Summaryâ€ document (assertion method column).PS3: Phosphatase activity <50% of wild type (PMID 29706350, PMID 32350270)PS4: Probands with phenotype specificity score of 4-15.5 (PMID 25288137, PMID 23335809, PMID 23470840, internal laboratory contributor(s) SCV000279163)PM2: Absent in large sequenced populations (PMID 27535533)PM6: Assumed de novo, but without confirmation of paternity and maternity in a patient with the disease and no family history. (Internal laboratory contributor(s) SCV000279163)PP2: PTEN is defined by the PTEN Expert Panel as a gene that has a low rate of benign missense variation and where missense variants are a common mechanism of disease.	25288137, 23470840, 23335809, 32350270, 29706350	PTEN VCEP	https://www.clinicalgenome.org/site/assets/files/4000/clingen_pten_acmg_specifications_v2.pdf	0.991	0.991	0.984	0.615926	27.1
10	89692923	NM_000314.6(PTEN):c.407G>A (p.Cys136Tyr)	ENST00000371953.3	189406	PTEN	PTEN hamartoma tumor syndrome	MONDO:0017623	Autosomal dominant inheritance	Pathogenic	PP2, PS4_Supporting, PS3, PS2, PM2		PTEN c.407G>A (p.C136Y) meets criteria to be classified as pathogenic for PTEN Hamartoma Tumor syndrome in an autosomal dominant manner using modified ACMG criteria (Mester et al. 2018; manuscript in preparation). Please see a summary of the rules and criteria codes in the â€œPTEN ACMG Specifications Summaryâ€ document (assertion method column).PS2: De novo (both maternity and paternity confirmed) observation in a patient with the disease and no family history. (Internal laboratory contributor(s) SCV000222113.9)PS3: Phosphatase activity <50% of wild-type OR RNA, mini-gene, or other assay shows impact on splicing. (PMID 10866302)PM2: Absent in large sequenced populations (PMID 27535533).PP2: PTEN is defined by the PTEN Expert Panel as a gene that has a low rate of benign missense variation and where missense variants are a common mechanism of disease.PS4_P: Probands with specificity score of 1-1.5. (PMID 9735393, internal laboratory contributor(s) SCV000222113.9)		PTEN VCEP	https://www.clinicalgenome.org/site/assets/files/4000/clingen_pten_acmg_specifications_v2.pdf	0.935	0.974	0.919	0.589328	27.6
10	89692980	NM_000314.7(PTEN):c.464A>G (p.Tyr155Cys)	ENST00000371953.3	404168	PTEN	PTEN hamartoma tumor syndrome	MONDO:0017623	Autosomal dominant inheritance	Pathogenic	PP2, PS4, PS3, PM6, PM2		PTEN c.464A>G (p.Tyr155Cys) meets criteria to be classified as pathogenic for PTEN Hamartoma Tumor syndrome in an autosomal dominant manner using modified ACMG criteria (PMID 30311380). Please see a summary of the rules and criteria codes in the â€œPTEN ACMG Specifications Summaryâ€ document (assertion method column).PS3: Phosphatase activity <50% of wild type (PMID 21828076, 10866302, 29706350)PS4: Probands with phenotype specificity score of 4-15.5 (PMID 23399955, internal laboratory contributors SCV000579967.3, ClinVar Organization ID: 19864)PM6_S: Two probands with presumed de novo occurrence (maternity/paternity not confirmed) in a patient with the disease and no family history. (internal laboratory contributor ClinVar Organization ID: 26957)PM2: Absent in large sequenced populations (PMID 27535533).PP2: PTEN is defined by the PTEN Expert Panel as a gene that has a low rate of benign missense variation and where missense variants are a common mechanism of disease.	23399955, 23335809, 27531073, 27829222, 10866302, 17942903, 21828076, 29706350, 31006514	PTEN VCEP	https://www.clinicalgenome.org/site/assets/files/4000/clingen_pten_acmg_specifications_v2.pdf	0.957	0.968	0.865	0.427969	27.2
10	89692993	NM_000314.6(PTEN):c.477G>T (p.Arg159Ser)	ENST00000371953.3	375959	PTEN	PTEN hamartoma tumor syndrome	MONDO:0017623	Autosomal dominant inheritance	Likely Pathogenic	PP2, PS3, PM2		PTEN c.477G>T (p.Arg159Ser) meets criteria to be classified as likely pathogenic for PTEN Hamartoma Tumor syndrome in an autosomal dominant manner using modified ACMG criteria (PMID 30311380). Please see a summary of the rules and criteria codes in the â€œPTEN ACMG Specifications Summaryâ€ document (assertion method column).PS3: Phosphatase activity <50% of wild type (PMID 29706350)PM2: Absent in large sequenced populations (PMID 27535533).PP2: PTEN is defined by the PTEN Expert Panel as a gene that has a low rate of benign missense variation and where missense variants are a common mechanism of disease.	29617666, 29706350	PTEN VCEP	https://www.clinicalgenome.org/site/assets/files/4000/clingen_pten_acmg_specifications_v2.pdf	0.981	0.98	0.843	0.615255	31
10	89711875	NM_000314.7(PTEN):c.493G>A (p.Gly165Arg)	ENST00000371953.3	428256	PTEN	PTEN hamartoma tumor syndrome	MONDO:0017623	Autosomal dominant inheritance	Pathogenic	PP2, PS4_Supporting, PS2, PS3, PM2		PTEN c.493G>A (p.Gly165Arg) meets criteria to be classified as pathogenic for PTEN Hamartoma Tumor syndrome in an autosomal dominant manner using modified ACMG criteria (PMID 30311380). Please see a summary of the rules and criteria codes in the â€œPTEN ACMG Specifications Summaryâ€ document (assertion method column).PS2: De novo (both maternity and paternity confirmed) observation in a patient with the disease and no family history. (Internal laboratory contributor SCV000617324.2)PS3: Phosphatase activity <50% of wild type (PMID 29706350, 9256433, 10866302)PM2: Absent in large sequenced populations (PMID 27535533).PP2: PTEN is defined by the PTEN Expert Panel as a gene that has a low rate of benign missense variation and where missense variants are a common mechanism of disease.PS4_P: Proband(s) with phenotype specificity score of 1-1.5. (PMID 23335809, internal laboratory contributor SCV000617324.2)	23335809, 29706350	PTEN VCEP	https://www.clinicalgenome.org/site/assets/files/4000/clingen_pten_acmg_specifications_v2.pdf	0.988	0.945	0.816	0.511076	32
10	89711882	NM_000314.6(PTEN):c.500C>A (p.Thr167Asn)	ENST00000371953.3	39668	PTEN	PTEN hamartoma tumor syndrome	MONDO:0017623	Autosomal dominant inheritance	Likely Pathogenic	PP2, PM1, PM6, PM2		PTEN c.500C>A (p.Thr167Asn) meets criteria to be classified as likely pathogenic for PTEN Hamartoma Tumor syndrome in an autosomal dominant manner using modified ACMG criteria (PMID 30311380). Please see a summary of the rules and criteria codes in the â€œPTEN ACMG Specifications Summaryâ€ document (assertion method column).PM1: Located at a residue within a catalytic motif as defined by the ClinGen PTEN Expert Panel.PM2: Absent in large sequenced populations (PMID 27535533).PM6: Assumed de novo, but without confirmation of paternity and maternity in a patient with the disease and no family history. (PMID 23160955)PP2: PTEN is defined by the PTEN Expert Panel as a gene that has a low rate of benign missense variation and where missense variants are a common mechanism of disease.	23160955, 28250423, 23160955, 28250423, 23160955	PTEN VCEP	https://www.clinicalgenome.org/site/assets/files/4000/clingen_pten_acmg_specifications_v2.pdf	0.924	0.751	0.378	0.171265	26.4
10	89711892	NM_000314.6(PTEN):c.510T>A (p.Ser170Arg)	ENST00000371953.3	7815	PTEN	PTEN hamartoma tumor syndrome	MONDO:0017623	Autosomal dominant inheritance	Pathogenic	PP1, PP2, PS3, PS4_Moderate, PM2		PTEN c.510T>A (p.Ser170Arg) meets criteria to be classified as pathogenic for PTEN Hamartoma Tumor syndrome in an autosomal dominant manner using modified ACMG criteria (PMID 30311380). Please see a summary of the rules and criteria codes in the â€œPTEN ACMG Specifications Summaryâ€ document (assertion method column).PS3: Phosphatase activity <50% of wild type (PMID 17942903, PMID 10866302, PMID 9256433, PMID 21828076PS4_M: Probands with phenotype specificity score of 2-3.5. (PMID 17526800, PMID 23335809, PMID 30528446)PM2: Absent in large sequenced populations (PMID 27535533)PP1: Co-segregation with disease in multiple affected family members, with 3 or 4 meioses observed. (PMID 17526800, PMID 9241266)PP2: PTEN is defined by the PTEN Expert Panel as a gene that has a low rate of benign missense variation and where missense variants are a common mechanism of disease.		PTEN VCEP	https://www.clinicalgenome.org/site/assets/files/4000/clingen_pten_acmg_specifications_v2.pdf	0.997	0.953	0.895	0.563477	26.3
10	89711899	NM_000314.6(PTEN):c.517C>T (p.Arg173Cys)	ENST00000371953.3	189500	PTEN	PTEN hamartoma tumor syndrome	MONDO:0017623	Autosomal dominant inheritance	Pathogenic	PP2, PP1, PS4_Moderate, PS3, PM2, PS2_Very Strong		PTEN c.517C>T (p.R173C) meets criteria to be classified as pathogenic for PTEN Hamartoma Tumor syndrome in an autosomal dominant manner using modified ACMG criteria (Mester et al. 2018; manuscript in preparation). Please see a summary of the rules and criteria codes in the â€œPTEN ACMG Specifications Summaryâ€ document (assertion method column).PS2_VS: At least two proven OR one proven plus two assumed de novo observations in a patient with the disease and no family history. (PMID 17526800, PMID 22628360, internal laboratory contributor(s) SCV000222220.10)PS3: Phosphatase activity <50% of wild type. (PMID 10866302)PM2: Absent in large sequenced populations (PMID 27535533).PS4_M: Probands with phenotype specificity score of 2-3.5. (PMID 22628360, PMID 17526800, PMID 17526801)PP1: Co-segregation with disease in multiple affected family members, with 3 or 4 meioses observed. (PMID 22628360)PP2: PTEN is defined by the PTEN Expert Panel as a gene that has a low rate of benign missense variation and where missense variants are a common mechanism of disease.		PTEN VCEP	https://www.clinicalgenome.org/site/assets/files/4000/clingen_pten_acmg_specifications_v2.pdf	0.993	0.972	.	0.598212	32
10	89711902	NM_000314.6(PTEN):c.520T>A (p.Tyr174Asn)	ENST00000371953.3	142220	PTEN	PTEN hamartoma tumor syndrome	MONDO:0017623	Autosomal dominant inheritance	Likely Pathogenic	PP2, PS3, PM2		PTEN c.520T>A (p.Tyr174Asn) meets criteria to be classified as likely pathogenic for PTEN Hamartoma Tumor syndrome in an autosomal dominant manner using modified ACMG criteria (PMID 30311380). Please see a summary of the rules and criteria codes in the â€œPTEN ACMG Specifications Summaryâ€ document (assertion method column).PS3: Phosphatase activity <50% of wild type (PMID 10866302, PMID 29706350)PM2: Absent in large sequenced populations (PMID 27535533)PP2: PTEN is defined by the PTEN Expert Panel as a gene that has a low rate of benign missense variation and where missense variants are a common mechanism of disease.	29706350	PTEN VCEP	https://www.clinicalgenome.org/site/assets/files/4000/clingen_pten_acmg_specifications_v2.pdf	0.992	0.946	0.854	0.417937	27.6
10	89711903	NM_000314.6(PTEN):c.521A>G (p.Tyr174Cys)	ENST00000371953.3	220007	PTEN	PTEN hamartoma tumor syndrome	MONDO:0017623	Autosomal dominant inheritance	Likely Pathogenic	PP2, PS4_Supporting, PS2, PM2		PTEN c.521A>G (p.Y174C) meets criteria to be classified as likely pathogenic for PTEN Hamartoma Tumor syndrome in an autosomal dominant manner using modified ACMG criteria (Mester et al. 2018; manuscript in preparation). Please see a summary of the rules and criteria codes in the â€œPTEN ACMG Specifications Summaryâ€ document (assertion method column).PS2: De novo (both maternity and paternity confirmed) observation in a patient with the disease and no family history. (Internal laboratory contributor(s) SCV000602123.1)PM2: Absent in large sequenced populations (PMID 27535533).PP2: PTEN is defined by the PTEN Expert Panel as a gene that has a low rate of benign missense variation and where missense variants are a common mechanism of disease.PS4_P: Proband(s) with phenotype specificity score of 1-1.5. (Internal laboratory contributor(s) SCV000602123.1)		PTEN VCEP	https://www.clinicalgenome.org/site/assets/files/4000/clingen_pten_acmg_specifications_v2.pdf	0.979	0.978	0.884	0.610297	28
10	89711992	NM_000314.7(PTEN):c.610C>G (p.Pro204Ala)	ENST00000371953.3	189415	PTEN	PTEN hamartoma tumor syndrome	MONDO:0017623	Autosomal dominant inheritance	Likely Pathogenic	PP2, PS4_Supporting, PM6, PM2		PTEN c.610C>G (p.Pro204Ala) meets criteria to be classified as likely pathogenic for PTEN Hamartoma Tumor syndrome in an autosomal dominant manner using modified ACMG criteria (PMID 30311380). Please see a summary of the rules and criteria codes in the â€œPTEN ACMG Specifications Summaryâ€ document (assertion method column).PM2: Absent in large sequenced populations (PMID 27535533).PM6: Assumed de novo, but without confirmation of paternity and maternity in a patient with the disease and no family history. (internal laboratory contributor SCV000222125.5)PP2: PTEN is defined by the PTEN Expert Panel as a gene that has a low rate of benign missense variation and where missense variants are a common mechanism of disease.PS4_P: Proband(s) with phenotype specificity score of 1-1.5. (internal laboratory contributor SCV000222125.5)	29706350, 29785012, 29706350, 29785012	PTEN VCEP	https://www.clinicalgenome.org/site/assets/files/4000/clingen_pten_acmg_specifications_v2.pdf	0.856	0.881	0.873	0.466602	25.5
10	89717697	NM_000314.6(PTEN):c.722T>C (p.Phe241Ser)	ENST00000371953.3	7850	PTEN	PTEN hamartoma tumor syndrome	MONDO:0017623	Autosomal dominant inheritance	Likely Pathogenic	PP2, PS4_Supporting, PS3, PM2		PTEN c.722T>C (p.Phe241Ser) meets criteria to be classified as likely pathogenic for PTEN Hamartoma Tumor syndrome in an autosomal dominant manner using modified ACMG criteria (PMID 30311380). Please see a summary of the rules and criteria codes in the â€œPTEN ACMG Specifications Summaryâ€ document (assertion method column).PS3: Phosphatase activity <50% of wild type (PMID 29706350, 29785012, 26579216, 25527629, 21828076)PM2: Absent in large sequenced populations (PMID 27535533).PP2: PTEN is defined by the PTEN Expert Panel as a gene that has a low rate of benign missense variation and where missense variants are a common mechanism of disease.PS4_P: Proband(s) with phenotype specificity score of 1-1.5. (PMID 15805158)	15805158, 21194675, 15805158, 29785012, 26579216, 25527629, 29373119, 29706350, 25937288, 21828076	PTEN VCEP	https://www.clinicalgenome.org/site/assets/files/4000/clingen_pten_acmg_specifications_v2.pdf	0.951	0.858	0.722	0.355825	23.5
10	89717712	NM_000314.6(PTEN):c.737C>T (p.Pro246Leu)	ENST00000371953.3	142269	PTEN	PTEN hamartoma tumor syndrome	MONDO:0017623	Autosomal dominant inheritance	Pathogenic	PP2, PS4, PM2, PS2_Very Strong		PTEN c.737C>T (p.P246L) meets criteria to be classified as pathogenic for PTEN Hamartoma Tumor syndrome in an autosomal dominant manner using modified ACMG criteria (Mester et al. 2018; manuscript in preparation). Please see a summary of the rules and criteria codes in the â€œPTEN ACMG Specifications Summaryâ€ document (assertion method column).PS2_VS: At least two proven OR one proven plus two assumed de novo observations in a patient with the disease and no family history. (PMID 23934111, internal laboratory contributor(s) SCV000222227.10)PS4: Probands with phenotype specificity score of 4-15.5. (PMID 24375884, PMID 10076877, PMID 22261759, PMID 23934111, internal laboratory contributor(s) SCV000222227.10)PM2: Absent in large sequenced populations. (PMID 27535533).PP2: PTEN is defined by the PTEN Expert Panel as a gene that has a low rate of benign missense variation and where missense variants are a common mechanism of disease.		PTEN VCEP	https://www.clinicalgenome.org/site/assets/files/4000/clingen_pten_acmg_specifications_v2.pdf	0.964	0.824	0.629	0.348045	23.4
10	89717715	NM_000314.6(PTEN):c.740T>C (p.Leu247Ser)	ENST00000371953.3	223142	PTEN	PTEN hamartoma tumor syndrome	MONDO:0017623	Autosomal dominant inheritance	Likely Pathogenic	PP2, PS4_Supporting, PM6, PM2		PTEN c.740T>C (p.Leu247Ser) meets criteria to be classified as likely pathogenic for PTEN Hamartoma Tumor syndrome in an autosomal dominant manner using modified ACMG criteria (PMID 30311380). Please see a summary of the rules and criteria codes in the â€œPTEN ACMG Specifications Summaryâ€ document (assertion method column).PM2: Absent in large sequenced populations (PMID 27535533).PM6: Assumed de novo, but without confirmation of paternity and maternity in a patient with the disease and no family history. (PMID 28086757)PP2: PTEN is defined by the PTEN Expert Panel as a gene that has a low rate of benign missense variation and where missense variants are a common mechanism of disease.PS4_P: Proband(s) with phenotype specificity score of 1-1.5. (PMID 28086757)	29752200, 28086757, 29752200, 28086757, 29752200, 28086757	PTEN VCEP	https://www.clinicalgenome.org/site/assets/files/4000/clingen_pten_acmg_specifications_v2.pdf	0.944	0.918	0.742	0.406214	27.5
10	89717730	NM_000314.6(PTEN):c.755A>G (p.Asp252Gly)	ENST00000371953.3	7849	PTEN	PTEN hamartoma tumor syndrome	MONDO:0017623	Autosomal dominant inheritance	Likely Pathogenic	PP2, PS4_Moderate, PS3_Supporting, PM6, PM2, PP4_Moderate		PTEN c.755A>G (p.D252G) meets criteria to be classified as likely pathogenic for PTEN Hamartoma Tumor syndrome in an autosomal dominant manner using modified ACMG criteria (PMID 30311380). Please see a summary of the rules and criteria codes in the â€œPTEN ACMG Specifications Summaryâ€ document (assertion method column).PM2: Absent in large sequenced populations (PMID 27535533).PM6: Assumed de novo, but without confirmation of paternity and maternity in a patient with the disease and no family history. (PMID 23335809, personal communication with corresponding author)PS4_M: Probands with phenotype specificity score of 2-3.5. (PMID 23335809, 15805158)PP2: PTEN is defined by the PTEN Expert Panel as a gene that has a low rate of benign missense variation and where missense variants are a common mechanism of disease.PS3_P: Abnormal in vitro cellular assay or transgenic model with phenotype different from wild type that does not meet PS3. (PMID 21828076, 29706633, 25527629, 29706350)	21828076, 29706633, 29373119, 25527629, 29706350, 21659347, 17286265, 21194675, 23335809, 15805158	PTEN VCEP	https://www.clinicalgenome.org/site/assets/files/4000/clingen_pten_acmg_specifications_v2.pdf	0.992	0.971	0.849	0.582895	28.3
10	89720679	NM_000314.7(PTEN):c.830C>G (p.Thr277Arg)	ENST00000371953.3	428268	PTEN	PTEN hamartoma tumor syndrome	MONDO:0017623	Autosomal dominant inheritance	Likely Pathogenic	PP2, PS3, PP1_Moderate, PM2		PTEN c.830C>G (p.Thr277Arg) meets criteria to be classified as likely pathogenic for PTEN Hamartoma Tumor syndrome in an autosomal dominant manner using modified ACMG criteria (PMID 30311380). Please see a summary of the rules and criteria codes in the â€œPTEN ACMG Specifications Summaryâ€ document (assertion method column).PS3: Phosphatase activity <50% of wild type (PMID 29706350)PM2: Absent in large sequenced populationsPP1_M: Co-segregation with disease in multiple affected family members, with 5 or 6 meioses observed. (PMID 23335809)PP2: PTEN is defined by the PTEN Expert Panel as a gene that has a low rate of benign missense variation and where missense variants are a common mechanism of disease.	29706350, 23335809, 23335809	PTEN VCEP	https://www.clinicalgenome.org/site/assets/files/4000/clingen_pten_acmg_specifications_v2.pdf	0.953	0.975	0.879	0.571304	26.2
15	89860677	NM_002693.2(POLG):c.3573G>T (p.Lys1191Asn)	ENST00000268124.5	426681	POLG	mitochondrial disease	MONDO:0044970	Autosomal recessive inheritance	Likely Pathogenic	PP3, PM2, PM3_Strong		The c.3573 G>T (K1191N) variant in POLG is absent in population databases (PM2 met). Computational prediction tool Revel score 0.876 (PP3 met Revel score > 0.75). This variant has been seen in 3 cases as compound heterozygotes. Two cases with Ala467Thr presenting with Alpers syndrome and one with c.752 C>T (p.Thr251Ile) / c.1760 C>T (p.Pro587Leu) presenting with CPEO spectrum (PM3_strong met; PMID: 16621917; PMID: 21880868; PMID: 19538466). In summary, this variant is characterized as a likely pathogenic variant for primary mitochondrial disease inherited in a autosomal recessive manner.ntDNA Mitochondrial ACMG-AMP Criteria for POLG applied: PM2, PM3_strong, PP3.		Mitochondrial Diseases VCEP	https://www.clinicalgenome.org/affiliation/50027/docs/assertion-criteria	0.894	0.876	0.95	0.261657	25.1
15	89861826	NM_002693.3(POLG):c.3428A>G (p.Glu1143Gly)	ENST00000268124.5	21312	POLG	mitochondrial disease	MONDO:0044970	Autosomal recessive inheritance	Benign	BS2, BA1		The c.3428 A>G (p.E1143G) variant in POLG has been reported 2.881 % in gnomAD (BA1). It is also seen in the homozygous state in 175 individuals in gnomAD and 65 in ExAC (BS2). In summary, this variant meets criteria to be classified as benign for primary mitochondrial disease inherited in a recessive manner. ntDNA Mitochondrial ACMG-AMP Criteria for POLG applied: BA1 & BS2.		Mitochondrial Diseases VCEP	https://www.clinicalgenome.org/affiliation/50027/docs/assertion-criteria	0.148	0.576	.	-0.101286	22.8
15	89867424	NM_002693.2(POLG):c.1984G>A (p.Glu662Lys)	ENST00000268124.5	21310	POLG	mitochondrial disease	MONDO:0044970	Autosomal recessive inheritance	Benign	BS2, BA1		The c.1984G>A (p.Glu662Lys) variant in POLG has been reported with an allele frequency in the population databases: 0.9 % in gnomAD and in the Latino population at 7% (BA1). It is also seen in the homozygous state in 112 individuals in gnomAD and 42 in ExAC (BS2). In summary, this variant meets criteria to be classified as benign for primary mitochondrial disease inherited in a recessive manner. ntDNA Mitochondrial ACMG-AMP Criteria for POLG applied: BA1 & BS2.		Mitochondrial Diseases VCEP	https://www.clinicalgenome.org/affiliation/50027/docs/assertion-criteria	0.319	0.206	.	-0.106	19.17
15	89869919	NM_002693.2(POLG):c.1636C>T (p.Arg546Cys)	ENST00000268124.5	21309	POLG	mitochondrial disease	MONDO:0044970	Autosomal recessive inheritance	Benign	BA1		The c.1637C>T (p.Arg546Cys) variant in POLG has been reported with an allele frequency in the African American population at 1.88% in gnomAD. (BA1). In summary, this variant meets criteria to be classified as benign for primary mitochondrial disease inherited in a recessive manner. ntDNA Mitochondrial ACMG-AMP Criteria for POLG applied: BA1.		Mitochondrial Diseases VCEP	https://www.clinicalgenome.org/affiliation/50027/docs/assertion-criteria	0.496	0.409	.	-0.0492313	23.1
14	95557602	NM_177438.2(DICER1):c.5465A>T (p.Asp1822Val)	ENST00000526495.1	254350	DICER1	dicer1 syndrome	MONDO:0017288	Autosomal dominant inheritance	Likely Pathogenic	PP3, PM2_Supporting, PM1_Supporting, PS4_Moderate, PS3_Supporting	TRUE	The NM_177438.2:c.5465A>T variant in DICER1 is a missense variant predicted to cause substitution of aspartic acid by valine at amino acid 1822 (p.Asp1822Val). This variant received a total of 3 phenotype points across 3 unrelated probands meeting DICER1 VCEP phenotype specificity scoring criteria of 2-3.5 points (PMIDs: 26925222, 21266384) (PS4_Moderate). This variant is absent from gnomAD v2.1.1 and v.3.1.1 (PM2_Supporting). In vitro cleavage assay in HEK293 cells showed that this variant reduces the capacity of the protein to produce 5p/3p microRNAs from a pre-miRNA, indicating that this variant impacts protein function (Wu 2018, McGill University)(PS3_Supporting). This variant resides within the RNase IIIb domain of DICER1, that is defined as a mutational hotspot and critical functional domain by the ClinGen DICER1 VCEP (PMID: 31342592) (PM1_Supporting). The computational predictor REVEL gives a score of 0.954, which is above the threshold of 0.75, evidence that correlates with impact to DICER1 function (PP3). In summary, this variant meets the criteria to be classified as likely pathogenic for DICER1 syndrome based on the ACMG/AMP criteria applied, as specified by the ClinGen DICER1 VCEP: PS4_Moderate, PM1_Supporting, PM2_supporting, PS3_Supporting, PP3. (Bayesian Points: 6; VCEP specifications version 1; 02/11/2022)		DICER1 and miRNA-Processing Gene VCEP	https://clinicalgenome.org/site/assets/files/8147/clingen_dicer1_acmg_specifications_dicer1_v1.pdf	0.991	0.954	0.873	0.46035	32
14	95557626	NM_030621.4(DICER1):c.5441C>T (p.Ser1814Leu)	ENST00000526495.1	412119	DICER1	dicer1 syndrome	MONDO:0017288	Autosomal dominant inheritance	Pathogenic	PP3, PP4, PM2_Supporting, PS4, PM1_Supporting, PP1_Strong, PS3_Supporting		NM_177438.2(DICER1):c.5441C>T variant in DICER1 is a missense variant predicted to cause substitution of serine by leucine at amino acid 1814 (p.Ser1814Leu). This variant received a total of 4.5 phenotype points across 5 unrelated probands/families meeting DICER1 VCEP phenotype specificity scoring criteria of >4 points (PS4; PMIDs: 26545620, 26555935, ClinVar GTRs: 239772, 500031, 500086). At least one patient with this variant was found to have a somatic second hit in a recognized DICER1 hotspot codon on tumor sequencing, which is highly specific for DICER1 syndrome (PP4, PMIDs: 26555935). The variant has been reported to segregate with disease in multiple affected family members with 7 meioses from 3 families (PP1_Strong; PMIDs: 26555935, ClinVar SCVs: SCV000553579.6). This variant is absent from gnomAD v2.1.1 and v3.1.1 (non-cancer)(PM2_Supporting). In vitro cleavage assay in HEK293 cells showed that this variant reduces the capacity of the protein to produce 5p/3p microRNAs from a pre-miRNA, indicating that this variant impacts protein function (PS3_Supporting; PMIDs: 26545620). This variant resides within the RNase IIIb domain of DICER1, a mutational hotspot domain with critical functional as defined by the ClinGen DICER1 VCEP (PM1_Supporting; PMID: 31342592). The computational predictor REVEL gives a score of 0.889, which is above the threshold of 0.75, evidence that correlates with impact to DICER1 function (PP3). In summary, this variant meets the criteria to be classified as Pathogenic for DICER1 syndrome based on the ACMG/AMP criteria applied, as specified by the ClinGen DICER1 VCEP: PS4, PP4, PP1_Strong, PM2_Supporting, PS3_Supporting, PM1_Supporting, PP3 (Bayesian Points: 13; VCEP specifications version 1; 02/11/2022).		DICER1 and miRNA-Processing Gene VCEP	https://clinicalgenome.org/site/assets/files/8147/clingen_dicer1_acmg_specifications_dicer1_v1.pdf	0.939	0.889	0.798	0.334735	28.4
14	95560313	NM_177438.2(DICER1):c.5276A>G (p.Lys1759Arg)	ENST00000526495.1	133974	DICER1	dicer1 syndrome	MONDO:0017288	Autosomal dominant inheritance	Likely Benign	BS2, BP4, PM1_Supporting		The NM_177438.2:c.5276A>G variant in DICER1 is a missense variant predicted to cause substitution of Lysine by Arginine at amino acid 1759 (p.Lys1759Arg). The highest population minor allele frequency in gnomAD v2.1.1 is 0.0001071 in European (non-Finnish) population (PM2_Supporting, BS1, and BA1 are not met). This variant has been seen in 40 or more unrelated females without tumors through age 50 in at least one testing laboratory (BS2; Internal lab contributors: 61756, 500031). The computational predictor REVEL gives a score of 0.444, which is below the threshold of 0.5, and the splice site predictors MaxEntScan and SpliceAI indicate that the variant has no impact on splicing, evidence that does not predict a damaging effect on DICER1 function (BP4). This variant resides within the RNase IIIb domain of DICER1, that is defined as a mutational hotspot and critical functional domain by the ClinGen DICER1 VCEP (PMID: 31342592)(PM1_Supporting). In summary, this variant meets the criteria to be classified as Likely Benign for DICER1 syndrome. Although there are both pathogenic and benign types of evidence for this variant, the pathogenic evidence is not considered inconsistent with the final classification. ACMG/AMP criteria applied, as specified by the ClinGen DICER1 VCEP: (BS2, BP4, PM1_Supporting). (Bayesian Points: -4; VCEP specifications version 1; 02/11/2022).		DICER1 and miRNA-Processing Gene VCEP	https://clinicalgenome.org/site/assets/files/8147/clingen_dicer1_acmg_specifications_dicer1_v1.pdf	0.614	0.444	.	0.0241216	23.7
14	95560451	NM_030621.4(DICER1):c.5138A>T (p.Asp1713Val)	ENST00000526495.1	690454	DICER1	dicer1 syndrome	MONDO:0017288	Autosomal dominant inheritance	Likely Pathogenic	PP3, PM2_Supporting, PM1, PS3_Supporting, PS2_Supporting	TRUE	The NM_177438.2:c.5138A>T variant in DICER1 is a missense variant predicted to cause substitution of aspartic acid by valine at amino acid 1713 (p.Asp1713Val). This variant has been identified as a de novo occurrence with constitutional mosaicism in 1 individual with Wilms tumor and lung cysts (PS2_Supporting; PMID: 24676357, SCV000993707.1). This variant is absent from gnomAD v2.1.1 and v3.1.1 (non-cancer) (PM2_Supporting). In vitro cleavage assay in HEK293 cells showed that this variant reduces the capacity of the protein to produce 5p microRNAs from a pre-miRNA, indicating that this variant impacts protein function (PS3_Supporting, PMID: 28862265). The computational predictor REVEL gives a score of 0.968, which is above the threshold of 0.75, evidence that correlates with impact to DICER1 function (PP3). This variant resides in the p.1713 metal ion-binding residues located in the RNase IIIb domain of DICER1, that is defined as a mutational hotspot and critical functional domain by the ClinGen DICER1 VCEP (PM1, PMID: 31342592). In summary, this variant meets the criteria to be classified as LIKELY PATHOGENIC for DICER1 syndrome based on the ACMG/AMP criteria applied, as specified by the ClinGen DICER1 VCEP: PS2_Supporting, PM2_Supporting, PS3_Supporting, PP3, PM1. (Bayesian Points: 6; VCEP specifications version 1; 02/11/2022)		DICER1 and miRNA-Processing Gene VCEP	https://clinicalgenome.org/site/assets/files/8147/clingen_dicer1_acmg_specifications_dicer1_v1.pdf	0.985	0.968	0.767	0.381707	29.6
14	95560464	NM_030621.4(DICER1):c.5125G>A (p.Asp1709Asn)	ENST00000526495.1	690480	DICER1	dicer1 syndrome	MONDO:0017288	Autosomal dominant inheritance	Pathogenic	PP3, PM2_Supporting, PS4_Moderate, PM1, PS3_Supporting, PS2_Very Strong		The NM_177438.2:c.5125G>A variant in DICER1 is a missense variant predicted to cause substitution of aspartic acid by asparagine at amino acid 1709 (p.Asp1709Asn). This variant received a total of 2 phenotype points across 2 unrelated probands meeting DICER1 VCEP phenotype specificity scoring criteria of 2-3.5 points (PS4_Moderate, PMIDs: 26925222, 26475046). In both probands, this variant was identified as a de novo occurrence with constitutional mosaicism (PS2_Very Strong; PMIDs: 26925222, 26475046). This variant is absent from gnomAD v2.1.1 and v3.1.1 (non-cancer) (PM2_Supporting). In vitro cleavage assays in HEK293 cells showed that this variant fails to produce 5p microRNAs from a pre-miRNA, indicating that this variant impacts protein function (PS3_Supporting, PMIDs: 22187960, 26545620). The computational predictor REVEL gives a score of 0.868, which is above the threshold of 0.75, evidence that correlates with impact to DICER1 function (PP3). This variant resides in the p.D1709 metal ion-binding residue located in the RNase IIIb domain of DICER1, that is defined as a mutational hotspot and critical functional domain by the ClinGen DICER1 VCEP (PM1, PMID: 31342592). In summary, this variant meets the criteria to be classified as PATHOGENIC for DICER1 syndrome based on the ACMG/AMP criteria applied, as specified by the ClinGen DICER1 VCEP: PS4_Moderate, PS2_Very Strong, PM2_Supporting, PS3_Supporting, PP3, PM1. (Bayesian Points: 15; VCEP specifications version 1; 02/11/2022)		DICER1 and miRNA-Processing Gene VCEP	https://clinicalgenome.org/site/assets/files/8147/clingen_dicer1_acmg_specifications_dicer1_v1.pdf	0.98	0.868	0.724	0.0569653	31
14	95562347	NM_177438.2(DICER1):c.4910C>T (p.Ser1637Leu)	ENST00000526495.1	242127	DICER1	dicer1 syndrome	MONDO:0017288	Autosomal dominant inheritance	Benign	BS2, BP4, BS1		NM_177438.2(DICER1):c.4910C>T variant in DICER1 is a missense variant predicted to cause substitution of serine by leucine at amino acid 1637 (p.Ser1637Leu). The highest population minor allele frequency in gnomAD v2.1.1 non-cancer is 0.0026 (61/23614 alleles) in African/African-American population, which is higher than the ClinGen DICER1 VCEP threshold (>0.0003) for BS1, and therefore meets this criterion (BS1). This variant has been seen in 40 or more unrelated females without tumors through age 50 in at least one testing laboratory (BS2; Internal lab contributors/GTRs: 61756, 500031). The computational predictor REVEL gives a score of 0.065, which is below the threshold of 0.5, and the splice site predictors MaxEntScan and SpliceAI indicate that the variant has no impact on splicing, evidence that does not predict a damaging effect on DICER1 function (BP4). In summary, this variant meets the criteria to be classified as Benign for DICER1 syndrome based on the ACMG/AMP criteria applied, as specified by the ClinGen DICER1 VCEP: BS1, BS2, BP4 (Bayesian Points: -9; VCEP specifications version 1; 02/11/2022).		DICER1 and miRNA-Processing Gene VCEP	https://clinicalgenome.org/site/assets/files/8147/clingen_dicer1_acmg_specifications_dicer1_v1.pdf	0.113	0.065	.	-0.290802	15.02
14	95562509	NM_177438.2(DICER1):c.4748T>G (p.Leu1583Arg)	ENST00000526495.1	4468	DICER1	dicer1 syndrome	MONDO:0017288	Autosomal dominant inheritance	Likely Pathogenic	PP3, PS4_Supporting, PM2_Supporting, PS3_Supporting, PP1_Moderate	TRUE	The NM_177438.2:c.4748T>G variant in DICER1 is a missense variant predicted to cause substitution of leucine by arginine at amino acid 1583 (p.Leu1583Arg). The variant has been reported to segregate with DICER1-related phenotypes in 3 affected family members from 1 family (PP1_moderate; PMID 19556464). This variant received a total of 1 phenotype point across 1 family meeting DICER1 VCEP phenotype specificity scoring criteria of 1-1.5 points (PS4_Supporting; PMID 19556464). This variant is absent from gnomAD v2.1.1 and v3.1.1 (non-cancer) (PM2_Supporting). In vitro cleavage assays in HEK293 cells showed that this variant reduces the capacity of the protein to produce 5p/3p microRNAs from a pre-miRNA, indicating that this variant impacts protein function (Wu 2018, McGill University) (PS3_Supporting). The computational predictor REVEL gives a score of 0.894, which is above the threshold of 0.75, evidence that correlates with impact to DICER1 function (PP3). In summary, this variant meets the criteria to be classified as Likely pathogenic for DICER1 syndrome based on the ACMG/AMP criteria applied, as specified by the ClinGen DICER1 VCEP: PP1_moderate, PS4_supporting, PM2_supporting, PS3_supporting, PP3. (Bayesian Points: 6; VCEP specifications version 1; 02/11/2022)		DICER1 and miRNA-Processing Gene VCEP	https://clinicalgenome.org/site/assets/files/8147/clingen_dicer1_acmg_specifications_dicer1_v1.pdf	0.977	0.894	0.947	0.41779	28.8
14	95569905	NM_030621.4(DICER1):c.3828T>A (p.Asp1276Glu)	ENST00000526495.1	794388	DICER1	dicer1 syndrome	MONDO:0017288	Autosomal dominant inheritance	Likely Benign	BP4, BS1		The NM_177438.2:c.3828T>A variant in DICER1 is a missense variant predicted to cause substitution of aspartic acid by glutamic acid at amino acid 1276 (p.Asp1276Glu). The highest population minor allele frequency in gnomAD v2.1.1 is 0.001434 (36/25108 alleles) in the European (Finnish) non-cancer population, which is higher than the ClinGen DICER1 VCEP threshold (>0.0003) for BS1, and therefore meets this criterion (BS1). The computational predictor REVEL gives a score of 0.085, which is below the threshold of 0.5, and the splice site predictors MaxEntScan and SpliceAI indicate that the variant has no impact on splicing, evidence that does not predict a damaging effect on DICER1 function (BP4). In summary, this variant meets the criteria to be classified as Likely Benign for DICER1 syndrome based on the ACMG/AMP criteria applied, as specified by the ClinGen DICER1 VCEP: BS1, BP4. (Bayesian Points: -5; VCEP specifications version 1; 02/11/2022)		DICER1 and miRNA-Processing Gene VCEP	https://clinicalgenome.org/site/assets/files/8147/clingen_dicer1_acmg_specifications_dicer1_v1.pdf	0.09	0.085	0.275	-0.468884	11.67
14	95570305	NM_177438.2(DICER1):c.3428T>C (p.Leu1143Pro)	ENST00000526495.1	220594	DICER1	dicer1 syndrome	MONDO:0017288	Autosomal dominant inheritance	Benign	BS2, BP4, BS1		The NM_177438.2:c.3428T>C variant in DICER1 is a missense variant predicted to cause substitution of leucine by proline at amino acid 1143 (p.Leu1143Pro). This variant has been seen in 40 or more unrelated females without tumors through age 50 in at least one testing laboratory (BS2; GTRs: 500031, 61756). The highest population minor allele frequency in gnomAD v2.1.1 (non-cancer) is 0.0029 (69/23442 alleles; FAF=0.0020) in African/African-American population, which is higher than the ClinGen DICER1 VCEP threshold (>0.0003) for BS1, and therefore meets this criterion (BS1). The computational predictor REVEL gives a score of 0.102, which is below the threshold of 0.5, and the splice site predictors MaxEntScan and SpliceAI indicate that the variant has no impact on splicing, evidence that does not predict a damaging effect on DICER1 function (BP4). In summary, this variant meets the criteria to be classified as BENIGN for DICER1 syndrome based on the ACMG/AMP criteria applied, as specified by the ClinGen DICER1 VCEP: BS2, BS1, BP4. (Bayesian Points: -9; VCEP specifications version 1; 02/11/2022)		DICER1 and miRNA-Processing Gene VCEP	https://clinicalgenome.org/site/assets/files/8147/clingen_dicer1_acmg_specifications_dicer1_v1.pdf	0.189	0.102	.	-0.307845	17.87
14	95574225	NM_030621.4(DICER1):c.2642T>C (p.Leu881Pro)	ENST00000526495.1	690445	DICER1	dicer1 syndrome	MONDO:0017288	Autosomal dominant inheritance	Likely Pathogenic	PP3, PP1, PP4, PS4_Supporting, PM2_Supporting, PS3_Supporting	TRUE	NM_177438.2(DICER1):c.2642T>C variant in DICER1 is a missense variant predicted to cause substitution of leucine by proline at amino acid 881 (p.Leu881Pro). This variant received a total of 1 phenotype point across 1 unrelated probands/families meeting DICER1 VCEP phenotype specificity scoring criteria of 1-1.5 points (PS4_Supporting; PMIDs 28960912). At least one patient with this variant was found to have a somatic second hit in a recognized DICER1 hotspot codon on tumor sequencing, which is highly specific for DICER1 syndrome (PP4; ClinVar SCVs: SCV001372071.2). The variant has been reported to segregate with disease in multiple affected family members, with 3 meioses from 1 family (PP1; PMIDs 28960912). This variant is absent from gnomAD v2.1.1 and v3.1.1 (non-cancer) (PM2_Supporting). In vitro cleavage assay in HEK293 cells showed that this variant reduces and delays the capacity of the protein to produce 5p/3p microRNAs from a pre-miRNA, indicating that this variant impacts protein function (PS3_Supporting; PMIDs: 31342592). The computational predictor REVEL gives a score of 0.906, which is above the threshold of 0.75, evidence that correlates with impact to DICER1 function (PP3). In summary, this variant meets the criteria to be classified as Likely Pathogenic for DICER1 syndrome based on the ACMG/AMP criteria applied, as specified by the ClinGen DICER1 VCEP: PS4_Supporting, PP4, PP1, PM2_Supporting, PS3_Supporting, PP3 (Bayesian Points: 6; VCEP specifications version 1; 02/11/2022).	31342592	DICER1 and miRNA-Processing Gene VCEP	https://clinicalgenome.org/site/assets/files/8147/clingen_dicer1_acmg_specifications_dicer1_v1.pdf	0.942	0.906	0.804	0.361426	29.4
14	95574253	NM_177438.2(DICER1):c.2614G>A (p.Ala872Thr)	ENST00000526495.1	133967	DICER1	dicer1 syndrome	MONDO:0017288	Autosomal dominant inheritance	Benign	BS2, BP4, BS3_Supporting, BS1		The NM_177438.2:c.2614G>A (p.Ala872Thr) variant in DICER1 has the highest population minor allele frequency in gnomAD v2.1.1 is 0.00119 in non-Finnish European population, which is higher than the ClinGen DICER1 VCEP threshold (>0.0003) for BS1, and therefore meets this criterion (BS1). This variant has been observed in 40 or more unrelated females without tumors through age 50 in at least one testing laboratory (Internal lab contributors: 61756, 500031) and has been observed in a homozygous state in 5 healthy individuals (Internal lab contributors: 26957, 500031)(BS2). In vitro cleavage assay in HEK293 cells showed that this variant produces both 5p and 3p microRNAs from a pre-miRNA, indicating that this variant is unlikely to impact protein function (PMID: 31342592)(BS3_Supporting). The computational predictor REVEL gives a score of 0.488, which is below the threshold of 0.5, and the splice site predictors MaxEntScan and SpliceAI indicate that the variant has no impact on splicing, evidence that does not predict a damaging effect on DICER1 function (BP4). In summary, this variant meets the criteria to be classified as benign for DICER1 syndrome based on the ACMG/AMP criteria applied, as specified by the ClinGen DICER1 VCEP: BS1, BS2, BS3_Supporting, BP4. (Bayesian Points: -10; VCEP specifications version 1; 02/11/2022).	31342592	DICER1 and miRNA-Processing Gene VCEP	https://clinicalgenome.org/site/assets/files/8147/clingen_dicer1_acmg_specifications_dicer1_v1.pdf	0.518	0.488	.	0.127148	25.2
14	95582086	NM_177438.2(DICER1):c.1825G>T (p.Asp609Tyr)	ENST00000526495.1	133965	DICER1	dicer1 syndrome	MONDO:0017288	Autosomal dominant inheritance	Benign	BS2, BA1, BP4		The NM_177438.2:c.1825G>T variant in DICER1 is a missense variant predicted to cause substitution of Aspartic Acid by Tyrosine at amino acid 609 (p.Asp609Tyr). The highest population minor allele frequency in gnomAD non cancer dataset v2.1.1 is 0.006310 (149/23614 alleles) in the African population, which is higher than the ClinGen DICER1 VCEP threshold (>0.003) for BA1, and therefore meets this criterion (BA1). In summary, this variant meets the criteria to be classified as Benign for DICER1 syndrome based on the ACMG/AMP criteria applied, as specified by the ClinGen DICER1 VCEP: BA1. (Bayesian Points: NA; VCEP specifications version 1; 02/11/2022)		DICER1 and miRNA-Processing Gene VCEP	https://clinicalgenome.org/site/assets/files/8147/clingen_dicer1_acmg_specifications_dicer1_v1.pdf	0.821	0.219	.	-0.115402	21.4
14	95592936	NM_030621.4(DICER1):c.884C>G (p.Ser295Cys)	ENST00000526495.1	242151	DICER1	dicer1 syndrome	MONDO:0017288	Autosomal dominant inheritance	Benign	BS2, BA1, BP4		The NM_177438.2:c.884C>G variant in DICER1 is a missense variant predicted to cause substitution of serine by cysteine at amino acid 295 (p.Ser295Cys). The highest population minor allele frequency in gnomAD v2.1.1 (non-cancer) is 0.0072 (219/30496 alleles; FAF=0.0064) in the South Asian population, which is higher than the ClinGen DICER1 VCEP threshold (>0.003) for BA1, and therefore meets this criterion (BA1). In summary, this variant meets the criteria to be classified as BENIGN for DICER1 syndrome based on the ACMG/AMP criteria applied, as specified by the ClinGen DICER1 VCEP: BA1. (Bayesian Points: NA; VCEP specifications version 1; 02/11/2022)		DICER1 and miRNA-Processing Gene VCEP	https://clinicalgenome.org/site/assets/files/8147/clingen_dicer1_acmg_specifications_dicer1_v1.pdf	0.361	0.159	.	-0.200521	26.9
14	95599737	NM_177438.2(DICER1):c.59C>T (p.Ala20Val)	ENST00000526495.1	133964	DICER1	dicer1 syndrome	MONDO:0017288	Autosomal dominant inheritance	Benign	BS2, BP4, BS1		The NM_177438.2:c.59C>T is a missense variant in DICER1 predicted to cause substitution of Alanine by Valine at amino acid 20 (p.Ala20Val). The highest population minor allele frequency in gnomAD v2.1.1 is 0.0009673 in the non-Finnish European population, which is higher than the ClinGen DICER1 VCEP threshold (>0.0003) for BS1, and therefore meets this criterion (BS1). This variant has been observed in 40 or more unrelated females without tumors through age 50 in at least one testing laboratory (Internal lab contributors GTRs: 61756, 500031) and has been observed in a homozygous state in 3 healthy individuals (Internal lab contributors GTR: 500031)(BS2). The computational predictor REVEL gives a score of 0.302, which is below the threshold of 0.5, and the splice site predictors MaxEntScan and SpliceAI indicate that the variant has no impact on splicing, evidence that does not predict a damaging effect on DICER1 function (BP4). In summary, this variant meets the criteria to be classified as benign for DICER1 syndrome based on the ACMG/AMP criteria applied, as specified by the ClinGen DICER1 VCEP: BS1, BS2, BP4. (Bayesian Points: -9; VCEP specifications version 1; 02/11/2022).		DICER1 and miRNA-Processing Gene VCEP	https://clinicalgenome.org/site/assets/files/8147/clingen_dicer1_acmg_specifications_dicer1_v1.pdf	0.684	0.302	.	-0.0170426	27.9
12	103234189	NM_000277.3(PAH):c.1304A>T (p.Asp435Val)	ENST00000553106.1	625291	PAH	phenylketonuria	MONDO:0009861	Autosomal recessive inheritance	Likely Pathogenic	PM3, PM2, PP4_Moderate		The c.1304A>T (p.Asp435Val) variant in PAH has been reported in a Uygur patient with moderate PKU (BH4 deficiency ruled out) (PP4_Moderate; PMID: 31355225). This variant was detected with p.Ala434Asp (Likely pathogenic in ClinVar) (PM3; PMID: 31355225). The variant is absent from population databases (PM2). Computational evidence is conflicting. In summary, this variant meets criteria to be classified as likely pathogenic for PAH. PAH-specific ACMG/AMP criteria applied: PM2, PM3, PP4_Moderate.	31332730, 31355225	PAH VCEP	https://clinicalgenome.org/docs/clingen-pah-expert-panel-specifications-to-the-acmg-amp-variant-interpretation-guidelines-version-1/	0.689	0.707	0.459	0.456063	23.3
12	103234204	NM_000277.1(PAH):c.1289T>C (p.Leu430Pro)	ENST00000553106.1	102585	PAH	phenylketonuria	MONDO:0009861	Autosomal recessive inheritance	Likely Pathogenic	PP3, PM3_Strong, PM2, PP4_Moderate		The c.1289T>C (p.Leu430Pro) variant in PAH has been reported in multiple individuals with PAH deficiency (BH4 deficiency excluded, PMID: 21307867). This variant is absent in population databases. This variant was detected with pathogenic variants: p.R241C (PMID: 21147011); p.S70del, p.R241C (PMID: 30050108); c.728G>A, p.R243Q (PMID: 31355225). Computational evidence support a deleterious effect. In summary, this variant meets criteria to be classified as likely pathogenic for PAH. PAH-specific ACMG/AMP criteria applied: PP4_Moderate, PM2, PM3_strong, PP3.	15319459, 21147011, 21307867	PAH VCEP	https://clinicalgenome.org/docs/clingen-pah-expert-panel-specifications-to-the-acmg-amp-variant-interpretation-guidelines-version-1/	0.974	0.976	0.949	0.571697	28.2
12	103234231	NM_000277.3(PAH):c.1262T>C (p.Ile421Thr)	ENST00000553106.1	102582	PAH	phenylketonuria	MONDO:0009861	Autosomal recessive inheritance	Likely Pathogenic	PP3, PM3_Strong, PM2, PP4_Moderate		The c.1262T>C (p.Ile421Thr) variant in PAH has been reported in multiple individuals with mild and classic PKU (BH4 deficiency excluded) (PMID: 26503515, PMID: 27121329, PMID: 23514811). This variant has low frequency (MAF=0.00001) in gnomAD. This variant was detected with pathogenic variants: R241H (PMID: 27121329); p.Arg408Gln (PMID: 25456745); IVS5-1Gï¼žA, p.Val399= (PMID: 29316886); Ex9_11del (LP PAH VCEP) PMID: 31623983. Computational evidence supports a deleterious effect. In summary, this variant meets criteria to be classified as likely pathogenic for PAH. PAH-specific ACMG/AMP criteria applied: PP4_Moderate, PM2, PM3_vstrong, PP3.	27121329, 23514811, 27121329, 26503515	PAH VCEP	https://clinicalgenome.org/docs/clingen-pah-expert-panel-specifications-to-the-acmg-amp-variant-interpretation-guidelines-version-1/	0.916	0.959	0.842	0.462646	26.1
12	103234241	NM_000277.3(PAH):c.1252A>C (p.Thr418Pro)	ENST00000553106.1	102580	PAH	phenylketonuria	MONDO:0009861	Autosomal recessive inheritance	Pathogenic	PP3, PM3_Very Strong, PM2, PP4_Moderate		The c.1252A>C (p.Thr418Pro) variant in PAH has been reported in multiple individuals with mild and classic PKU (BH4 deficiency excluded). (PMID: 26503515). This variant has an extremely low allele frequency (MAF=0.00003) in gnomAD. It was detected in trans with multiple pathogenic variants: p.Arg243Gln, p.Arg408Gln, p.Arg176*, EX6-96Aï¼žG, p.Tyr356*, p.Arg111* (PMID: 28982351). Computational prediction tools and conservation analysis support a deleterious effect. In summary, this variant meets criteria to be classified as pathogenic for PAH. PAH-specific ACMG/AMP criteria applied: PM3_very-strong, PM2, PP4_Moderate, PP3.	8019568, 16256386, 26503515, 8019568	PAH VCEP	https://clinicalgenome.org/docs/clingen-pah-expert-panel-specifications-to-the-acmg-amp-variant-interpretation-guidelines-version-1/	0.944	0.964	0.981	0.568165	25
12	103234246	NM_000277.3(PAH):c.1247C>A (p.Pro416Gln)	ENST00000553106.1	558091	PAH	phenylketonuria	MONDO:0009861	Autosomal recessive inheritance	Likely Pathogenic	PM3, PP3, PP4, PM2	TRUE	The c.1247C>A (p.Pro416Gln) variant in PAH has been reported in 2 patients with mild PKU (PP4; PMID: 27413125, 31623983). This variant has been detected with pathogenic variants: p.I306V (PMID: 23430547) and c.664_665del (PMID: 17502162) (PM3). This variant has an extremely low frequency in gnomAD (MAF=0.000008792, PM2), and is predicted deleterious by SIFT, PolyPhen2, MutationTaster, and REVEL = 0.986 (PP3). This variant was shown to retain enzyme activity, but unfolds at a faster rate than WT (PMID: 18937047). In summary, this variant meets criteria to be classified as likely pathogenic for PAH. PAH-specific ACMG/AMP criteria applied: PM2, PM3, PP3, PP4.		PAH VCEP	https://clinicalgenome.org/docs/clingen-pah-expert-panel-specifications-to-the-acmg-amp-variant-interpretation-guidelines-version-1/	0.9	0.986	0.959	0.59399	26.9
12	103234250	NM_000277.1(PAH):c.1243G>A (p.Asp415Asn)	ENST00000553106.1	617	PAH	phenylketonuria	MONDO:0009861	Autosomal recessive inheritance	Pathogenic	PM3_Very Strong, PM2, PP4_Moderate		The c.1243G>A (p.Asp415Asn) variant in PAH has been reported in 3 patients with Hyperphenylalaninemia (BH4 deficiency excluded). (PP4_Moderate; PMID: 1358789). This variant has an extremely low allele frequency (0.0001097 in gnomAD) (PM2; http://gnomad.broadinstitute.org). This variant was detected in trans with R408W, F39L, Y414C, IVS10-11G>A (Pathogenic in ClinVar) (PM3_Very-strong; PMID: 1358789; PMID: 12501224; PMID: 18299955). In summary, this variant meets criteria to be classified as pathogenic for PAH. PAH-specific ACMG/AMP criteria applied: PP4_Moderate, PM3_Very-strong	1358789, 18299955, 12501224, 11161839, 1358789	PAH VCEP	https://clinicalgenome.org/docs/clingen-pah-expert-panel-specifications-to-the-acmg-amp-variant-interpretation-guidelines-version-1/	0.742	0.567	0.899	-0.0260454	19.01
12	103234252	NM_000277.1(PAH):c.1241A>G (p.Tyr414Cys)	ENST00000553106.1	593	PAH	phenylketonuria	MONDO:0009861	Autosomal recessive inheritance	Pathogenic	PM5, PP3, PM3_Very Strong, PS3, PP4_Moderate		PAH-specific ACMG/AMP criteria applied: PM5: c.1240T>C likely pathogenic in ClinVar; PP3: All computational evidence supports deleterious effect. REVEL=0.982; PS3: 50% activity, 50% immunoreactivity (PMID:2044609); PM3_VeryStrong: Patient #41 p.R408W / p.Y414C, Phe 744 @dx and two homozygous individuals. Total of 9 patients with this variant (PMID:22526846; PMID:17935162; PMID:9399896; PMID:21871829; PMID:26542770); PP4_Moderate: BH4 defect excluded in all patients (PMID:22526846). In summary this variant meets criteria to be classified as pathogenic for phenylketonuria in an autosomal recessive manner based on the ACMG/AMP criteria applied as specified by the PAH Expert Panel: (PM5, PP3, PS3, PM3_VeryStrong, PP4_Moderate).	21871829, 26542770, 9399896, 17935162, 22526846, 2044609, 22526846	PAH VCEP	https://clinicalgenome.org/docs/clingen-pah-expert-panel-specifications-to-the-acmg-amp-variant-interpretation-guidelines-version-1/	0.98	0.982	.	0.579248	26.9
12	103234255	NM_000277.1(PAH):c.1238G>C (p.Arg413Pro)	ENST00000553106.1	592	PAH	phenylketonuria	MONDO:0009861	Autosomal recessive inheritance	Pathogenic	PM3, PP3, PS3, PP4_Moderate, PM2		PAH-specific ACMG/AMP criteria applied: PS3: In vitro expression of altered protein in COS cells produces severe decrease of PAH activity (<3%); PM2: Extremely low frequency. ExAC MAF=0.00012; PP4_Moderate: Detected in PKU patients, BH4 deficiency excluded; PP3: Predicted deleterious in SIFT, Polyphen-2, MutationTaster. REVEL=0.895; PM3: Detected with V388M (pathogenic) in 2 patients (PMID:9860305; PMID:21307867). In summary this variant meets criteria to be classified as pathogenic for phenylketonuria in an autosomal recessive manner based on the ACMG/AMP criteria applied as specified by the PAH Expert Panel: (PS3, PM2, PP4_Moderate, PP3, PM3).	21307867, 9860305	PAH VCEP	https://clinicalgenome.org/docs/clingen-pah-expert-panel-specifications-to-the-acmg-amp-variant-interpretation-guidelines-version-1/	0.943	0.895	0.955	0.482152	22.7
12	103234264	NM_000277.3(PAH):c.1229T>G (p.Phe410Cys)	ENST00000553106.1	102572	PAH	phenylketonuria	MONDO:0009861	Autosomal recessive inheritance	Likely Pathogenic	PM3, PP3, PP4_Moderate, PM2		The c.1229T>G (p.Phe410Cys) variant in PAH has been detected in two Portuguese patients with moderate PKU (serum Phe = 6.6mg/dL and 15.0mg/dL); BH4 deficiency excluded via urinary pterin analysis (PMID N/A - linked article; PP4_Moderate). This variant was detected with L249F (reported as Pathogenic in ClinVar; VarID:102821; 7 submitters) and R270K (reported as Pathogenic in ClinVar; VarID:102846; 5 submitters) - phase not confirmed - 1.0 points (PMID N/A - linked article; PM3). This variant is absent from population databases (PM2). This variant is predicted deleterious by SIFT, PolyPhen2, MutationTaster, and REVEL = 0.99. In summary, this variant meets criteria to be classified as Likely Pathogenic for PAH. PAH-specific ACMG/AMP criteria applied: PM2, PP4_Moderate, PM3, PP3.	18798839	PAH VCEP	https://clinicalgenome.org/docs/clingen-pah-expert-panel-specifications-to-the-acmg-amp-variant-interpretation-guidelines-version-1/	0.98	0.99	0.975	0.597953	28.8
12	103234270	NM_000277.1(PAH):c.1223G>A (p.Arg408Gln)	ENST00000553106.1	612	PAH	phenylketonuria	MONDO:0009861	Autosomal recessive inheritance	Pathogenic	PP3, PS3, PM3_Strong, PP4_Moderate		PAH-specific ACMG/AMP criteria applied: PM3_Strong: In trans with R408W, IVS4-1G>A, R241C (ClinGen, P) (PMID:1312992; PMID:14722928); PP3: ; PS3: Mutant enzyme activity of 46% in BioPKU (PMID:9860305); PP4_Moderate: ~830 uml/L w/o BH4 deficiency & 823 umol/L, BH4 status unknown (PMID:9860305; PMID:1312992). In summary this variant meets criteria to be classified as pathogenic for phenylketonuria in an autosomal recessive manner based on the ACMG/AMP criteria applied as specified by the PAH Expert Panel: (PM3_Strong, PP3, PS3, PP4_Moderate).	9860305, 14722928, 1312992, 1312992, 9860305	PAH VCEP	https://clinicalgenome.org/docs/clingen-pah-expert-panel-specifications-to-the-acmg-amp-variant-interpretation-guidelines-version-1/	0.858	0.909	0.953	0.503151	25.9
12	103234271	NM_000277.1(PAH):c.1222C>T (p.Arg408Trp)	ENST00000553106.1	577	PAH	phenylketonuria	MONDO:0009861	Autosomal recessive inheritance	Pathogenic	PP3, PS3, PM3_Strong, PP4_Moderate		PAH-specific ACMG/AMP criteria applied: PP3: ; PS3: PMID 17935162: Table 1: p.Arg408Trp 1.85% WT activity PMID 25596310: 1.3% activity of WT (Table S4) (PMID:25596310; PMID:17935162); PP4_Moderate: most common PAH mutation in cohort; exclude BH4 deficiency. (PMID:25596310; PMID:9634518); PM3_Strong: Detected with IVS12+1G>A, M1V (Pathogenic/LP) (PMID:9634518; PMID:1971147; PMID:1609797). In summary this variant meets criteria to be classified as pathogenic for phenylketonuria in an autosomal recessive manner based on the ACMG/AMP criteria applied as specified by the PAH Expert Panel: (PP3, PS3, PP4_Moderate, PM3_Strong).	25596310, 17935162, 1971147, 9634518, 1609797, 9634518, 25596310	PAH VCEP	https://clinicalgenome.org/docs/clingen-pah-expert-panel-specifications-to-the-acmg-amp-variant-interpretation-guidelines-version-1/	0.888	0.887	.	0.530452	24.8
12	103234273	NM_000277.2(PAH):c.1220C>T (p.Pro407Leu)	ENST00000553106.1	635	PAH	phenylketonuria	MONDO:0009861	Autosomal recessive inheritance	Likely Pathogenic	PP4, PM3_Strong, PM2		The c.1220C>T (p.Pro407Leu) variant in PAH has been reported in multiple individuals with PAH deficiency (PMID: 9950317, 23357515, 23792259). This variant is absent in population databases. This variant was detected with pathogenic variants: p.F55fs (PMID: 9950317); p.Tyr414Cys (PMID: 23357515); p.Ala403Val (PMID: 23792259); and p.R408W (PMID: 24350308). Computational evidence is conflicting. In summary, this variant meets criteria to be classified as likely pathogenic for PAH. PAH-specific ACMG/AMP criteria applied: PP4, PM2, PM3_strong.		PAH VCEP	https://clinicalgenome.org/docs/clingen-pah-expert-panel-specifications-to-the-acmg-amp-variant-interpretation-guidelines-version-1/	0.888	0.951	0.783	0.542227	28.1
12	103234276	NM_000277.2(PAH):c.1217T>C (p.Ile406Thr)	ENST00000553106.1	102567	PAH	phenylketonuria	MONDO:0009861	Autosomal recessive inheritance	Likely Pathogenic	PP3, PM3_Strong, PM2, PP4_Moderate		The c.1217T>C (p.Ile406Thr) variant in PAH is reported in 2 unrelated patients with PKU; BH4 cofactor deficiency was ruled out. (PMID: 10234516, 27121329, 28754886) This variant was reported in trans with known pathogenic variants p.I65T (PMID: 10234516) and IVS4-1G>A (PMID: 28754886). It is absent in population databases, and multiple lines of computational evidence support a deleterious effect. In summary, this variant meets criteria to be classified as likely pathogenic for PAH. PAH-specific ACMG/AMP criteria applied: PM3_strong, PM2, PP4_Moderate, PP3.	28754886, 10234516, 27121329, 10234516	PAH VCEP	https://clinicalgenome.org/docs/clingen-pah-expert-panel-specifications-to-the-acmg-amp-variant-interpretation-guidelines-version-1/	0.962	0.965	0.919	0.576494	27.6
12	103234285	NM_000277.1(PAH):c.1208C>T (p.Ala403Val)	ENST00000553106.1	92731	PAH	phenylketonuria	MONDO:0009861	Autosomal recessive inheritance	Pathogenic	PM3_Very Strong, PS3, PP4_Moderate		PAH-specific ACMG/AMP criteria applied: PP4_Moderate: Seen on 3 PKU alleles, BH4 deficiency was ruled out. Upgraded per ClinGen Metabolic WG. (PMID:8268925); PM3_VeryStrong: A403V found with 4 pathogenic variants . Upgraded per ClinGen SVI workgroup. (PMID:9429153); PS3: In vitro A403V mutant protein activity was ~43% wt. (PMID:21820508). In summary this variant meets criteria to be classified as pathogenic for phenylketonuria in an autosomal recessive manner based on the ACMG/AMP criteria applied as specified by the PAH Expert Panel: (PP4_Moderate, PM3_VeryStrong, PS3).	9429153, 21820508, 8268925	PAH VCEP	https://clinicalgenome.org/docs/clingen-pah-expert-panel-specifications-to-the-acmg-amp-variant-interpretation-guidelines-version-1/	0.836	0.922	.	0.469587	26.5
12	103237424	NM_000277.3(PAH):c.1199G>C (p.Arg400Thr)	ENST00000553106.1	102562	PAH	phenylketonuria	MONDO:0009861	Autosomal recessive inheritance	Pathogenic	PM3_Very Strong, PM2, PP4_Moderate		The c.1199G>C (p.Arg400Thr) variant in PAH has been reported in multiple individuals with PAH deficiency (BH4 deficiency excluded). (PMID: 16256386, 19915519, 23932990). This variant is absent in population databases. It has been detected with pathogenic variants: IVS7+2T>A, p.R243Q, p.G346R (PMID: 16256386); and in trans with IVS4+3Gï¼žC, p.His107Arg, EX6-96Aï¼žG, p.Arg243Gln, IVS4-1Gï¼žA (PMID: 29316886). Computational prediction tools and conservation analysis are conflicting. In summary, this variant meets criteria to be classified as pathogenic for PAH. PAH-specific ACMG/AMP criteria applied: PM3_very-strong, PM2, PP4_Moderate.	16256386, 19915519, 23932990, 16256386	PAH VCEP	https://clinicalgenome.org/docs/clingen-pah-expert-panel-specifications-to-the-acmg-amp-variant-interpretation-guidelines-version-1/	0.908	0.8	0.916	0.515605	34
12	103237427	NM_000277.2(PAH):c.1196T>C (p.Val399Ala)	ENST00000553106.1	120263	PAH	phenylketonuria	MONDO:0009861	Autosomal recessive inheritance	Likely Pathogenic	PP3, PM3_Strong, PP4_Moderate, PM2		The c.1196T>C (p.Val399Ala) variant in PAH has been reported in multiple individuals with PKU (BH4 deficiency excluded) detected with pathogenic variants P281L, E178G PMID: 21147011, p.R408W PMID: 23062575, c.1066-11G>A PMID: 26666653, parental analysis not performed. This variant is absent in population databases. Multiple lines of computational evidence support a deleterious effect. In summary, this variant meets criteria to be classified as likely pathogenic for PAH. PAH-specific ACMG/AMP criteria applied: PP4_Moderate, PM2, PM3_strong, PP3.	21147011, 26666653, 23062575, 31332730, 21147011	PAH VCEP	https://clinicalgenome.org/docs/clingen-pah-expert-panel-specifications-to-the-acmg-amp-variant-interpretation-guidelines-version-1/	0.624	0.866	0.795	0.307428	26
12	103237442	NM_000277.1(PAH):c.1181A>C (p.Asp394Ala)	ENST00000553106.1	102546	PAH	phenylketonuria	MONDO:0009861	Autosomal recessive inheritance	Likely Pathogenic	PM3, PP3, PM2, PP4_Moderate		The c.1181A>C (p.Asp394Ala) variant in PAH has been reported in multiple Sicilian individuals with PAH deficiency (BH4 deficiency excluded, PMID: 8268925). This variant is absent in population databases. This variant was detected with pathogenic variants: p.R261Q (PMID: 8830172); IVS4+5G>T (PMID: 21837404). Computational evidence support a deleterious effect. In summary, this variant meets criteria to be classified as likely pathogenic for PAH. PAH-specific ACMG/AMP criteria applied: PP4_Moderate, PM2, PM3, PP3.	8830172, 8268925	PAH VCEP	https://clinicalgenome.org/docs/clingen-pah-expert-panel-specifications-to-the-acmg-amp-variant-interpretation-guidelines-version-1/	0.885	0.93	0.945	0.52232	24.8
12	103237443	NM_000277.1(PAH):c.1180G>T (p.Asp394Tyr)	ENST00000553106.1	120262	PAH	phenylketonuria	MONDO:0009861	Autosomal recessive inheritance	Likely Pathogenic	PM3, PP4, PP3, PM2	TRUE	The c.1180G>T (p.Asp394Tyr) variant in PAH has been reported in 2 French patients with mild PKU, BH4 deficiency not ruled out PMID: 26666653. Detected with pathogenic variants p.T380M and 1066-3Câ€‰>â€‰T, parental analysis not performed. This variant is absent in population databases. Multiple lines of computational evidence support a deleterious effect. In summary, this variant meets criteria to be classified as likely pathogenic for PAH. PAH-specific ACMG/AMP criteria applied: PP4, PM2, PM3, PP3.	26666653, 26666653	PAH VCEP	https://clinicalgenome.org/docs/clingen-pah-expert-panel-specifications-to-the-acmg-amp-variant-interpretation-guidelines-version-1/	0.935	0.942	0.796	0.513339	31
12	103237443	NM_000277.1(PAH):c.1180G>C (p.Asp394His)	ENST00000553106.1	102545	PAH	phenylketonuria	MONDO:0009861	Autosomal recessive inheritance	Likely Pathogenic	PM3, PP3, PP4_Moderate, PM2		The c.1180G>C (p.Asp394His) variant in PAH has been reported in multiple individuals with PAH deficiency (BH4 deficiency excluded, PMID: 8889590, 21147011, 31355225 ). This variant is absent in population databases. This variant was detected with pathogenic variants IVS10-11G>A (PMID: 8889590); IVS11nt1g>c (IVS11+1G>C, PMID: 10947211). Computational evidence support a deleterious effect. In summary, this variant meets criteria to be classified as likely pathogenic for PAH. PAH-specific ACMG/AMP criteria applied: PP4_Moderate, PM2, PM3, PP3.	8889590, 8889590, 21147011	PAH VCEP	https://clinicalgenome.org/docs/clingen-pah-expert-panel-specifications-to-the-acmg-amp-variant-interpretation-guidelines-version-1/	0.935	0.942	0.796	0.513339	31
12	103237451	NM_000277.2(PAH):c.1172G>C (p.Ser391Thr)	ENST00000553106.1	225136	PAH	phenylketonuria	MONDO:0009861	Autosomal recessive inheritance	Likely Pathogenic	PM3, PP4_Moderate, PM2		The c.1172G>C (p.Ser391Thr) variant in PAH has been reported in at least one individual with MHP (BH4 deficiency excluded, PMID: 30747360, 29499199) in trans with pathogenic variant p.Val399= (PMID: 29316886). This variant is absent in population databases. Computational evidence is conflicting. In summary, this variant meets criteria to be classified as likely pathogenic for PAH. PAH-specific ACMG/AMP criteria applied: PP4_Moderate, PM2, PM3.	25894915, 30747360, 29316886, 29499199, 25894915	PAH VCEP	https://clinicalgenome.org/docs/clingen-pah-expert-panel-specifications-to-the-acmg-amp-variant-interpretation-guidelines-version-1/	0.9	0.883	0.866	0.489645	23.9
12	103237454	NM_000277.1(PAH):c.1169A>G (p.Glu390Gly)	ENST00000553106.1	625	PAH	phenylketonuria	MONDO:0009861	Autosomal recessive inheritance	Pathogenic	PP3, PM3_Very Strong, PP4_Moderate, PM2		The c.1169A>G (p.Glu390Gly) variant in PAH has been reported on at least 47 alleles, most often with Mild Hyperphenylalaninemia. (BH4 deficiency excluded). (PP4_Moderate; PMID: 8088845; PMID: 21147011). This variant has an extremely low allele frequency (MAF=0.00018 in gnomAD) (PM2; http://gnomAD.broadinstitute.org). This variant was detected in trans with IVS-12nt1, L333F (Pathogenic in ClinVar) + 8 homozygotes (PM3_Very-strong; PMID: 10479481; PMID: 21147011; PMID: 8088845). Computational prediction tools and conservation analysis suggest that the c.1169A>G variant may impact the protein (PP3). In summary, this variant meets criteria to be classified as pathogenic for PAH. PAH-specific ACMG/AMP criteria applied: PP4_Moderate, PM3_Very-strong	10479481, 8088845, 21147011, 10479481, 21147011, 8088845, 21147011	PAH VCEP	https://clinicalgenome.org/docs/clingen-pah-expert-panel-specifications-to-the-acmg-amp-variant-interpretation-guidelines-version-1/	0.929	0.973	.	0.542747	27.4
12	103237460	NM_000277.2(PAH):c.1163T>C (p.Val388Ala)	ENST00000553106.1	120260	PAH	phenylketonuria	MONDO:0009861	Autosomal recessive inheritance	Likely Pathogenic	PM5, PP4, PP3, PM2	TRUE	The c.1163T>C (p.Val388Ala) variant in PAH has been previously reported Likely Pathogenic by one clinical laboratory in ClinVar (see variant ID 120260); the collection method is stated as â€œliterature onlyâ€ and no further information is provided. With respect to the published literature, it has been previously reported in a French proband classified as having mild PKU (defined by the authors as plasma phenylalanine levels between 600-1200uL/L) (PMID: 26666653); formal testing to exclude BH4 deficiency was not noted (PP4). The proband was said to be heterozygous for the variant and also harbor the known pathogenic (per ClinGen PAH working group classification, see ClinVar ID 92731) c.1208C>T (Ala403Val); however, the manuscript did not specify whether the phase of the variants was confirmed via parental testing. Thus, at this point, PM3 cannot be applied with full confidence. The variant results in the substitution of a moderately conserved Valine residue with Alanine, a physiochemically similar amino acid. However, the amino acid substitution is predicted damaging by multiple lines of computational evidence e.g., Predicted deleterious in SIFT, Polyphen2, Mutation Taster. REVEL= 0.919) (PP3). It is absent from control databases including ethnically matched individuals, including gnomAD/ExAC, 1000 Genomes, and ESP (PM2). Other missense changes at this Valine residue (Val388) have been previously reported Pathogenic or Likely Pathogenic in ClinVar, e.g., p.Val388Met (Pathogenic per internal PAH ClinGen Working Group classification, ClinVar ID 619), as well as p.Val388Leu (PM5). The c.181A>G (p.Asn61Asp) variant in PAH has been reported in 1 individual with mild PKU (BH4 deficiency excluded). (PP4_Moderate; PMID: 12501224). This variant is absent in population databases (PM2). This variant was detected with p.R261Q (Pathogenic/likely pathogenic in ClinVar) (PM3; PMID: 12501224). Computational evidence is conflicting. In summary, this variant meets criteria to be classified as likely pathogenic for PAH. PAH-specific ACMG/AMP criteria applied: PP4, PM2, PM5, PP3.	26666653	PAH VCEP	https://clinicalgenome.org/docs/clingen-pah-expert-panel-specifications-to-the-acmg-amp-variant-interpretation-guidelines-version-1/	0.941	0.919	0.864	0.472394	24.3
12	103237461	NM_000277.1(PAH):c.1162G>A (p.Val388Met)	ENST00000553106.1	619	PAH	phenylketonuria	MONDO:0009861	Autosomal recessive inheritance	Pathogenic	PM3, PP4, PP3, PS3, PM2		PAH-specific ACMG/AMP criteria applied: PM2: Extremely low in ExAC and 1000 genomes (PMID:9860305); PS3: PAH activity in COS cell expression system 15% (PMID:9860305); PM3: Compound het with severe mutation (PMID:9860305); PP3: ; PP4: Reported in patient with classic PKU (PMID:9860305). In summary this variant meets criteria to be classified as pathogenic for phenylketonuria in an autosomal recessive manner based on the ACMG/AMP criteria applied as specified by the PAH Expert Panel: (PM2, PS3, PM3, PP3, PP4).	9860305, 9860305, 9860305, 9860305	PAH VCEP	https://clinicalgenome.org/docs/clingen-pah-expert-panel-specifications-to-the-acmg-amp-variant-interpretation-guidelines-version-1/	0.927	0.862	.	0.521978	24.9
12	103237461	NM_000277.3(PAH):c.1162G>C (p.Val388Leu)	ENST00000553106.1	102541	PAH	phenylketonuria	MONDO:0009861	Autosomal recessive inheritance	Pathogenic	PM5, PM3_Strong, PM2, PP4_Moderate		This c.1162G>C (p.Val388Leu) variant in PAH was reported in 3 patients with PAH deficiency (PMID: 27121329, 31623983) detected with the likely pathogenic variant p.Pro281Leu and the pathogenic variant p.Arg252Trp. DHPR activity, biopterin and/or pteridine analysis was performed to rule out other causes of hyperphenylalaninemia (PMID: 27121329). This variant is a novel missense change at an amino acid residue where a different missense change p.Val388Met determined to be pathogenic has been seen before. This variant is present in Dominican populations at a minor allele frequency of 0.00052 (PAGE study). In summary, this variant meets criteria to be classified as pathogenic for PAH. PAH-specific ACMG/AMP criteria applied: PM3_strong, PM2, PM5, PP4_moderate.	31623983, 27121329, 9452061	PAH VCEP	https://clinicalgenome.org/docs/clingen-pah-expert-panel-specifications-to-the-acmg-amp-variant-interpretation-guidelines-version-1/	0.927	0.862	.	0.521978	24.9
12	103237464	NM_000277.1(PAH):c.1159T>C (p.Tyr387His)	ENST00000553106.1	102539	PAH	phenylketonuria	MONDO:0009861	Autosomal recessive inheritance	Likely Pathogenic	PP3, PM3_Strong, PM2, PP4_Moderate		The c.1159T>C (p.Tyr387His) variant in PAH has been reported in multiple individuals with PAH deficiency (BH4 deficiency excluded, PMID: 21147011, 21890392). This variant is absent in population databases. This variant was detected with multiple pathogenic variants: p.L48S, p.Y204X (PMID: 21147011); p.T323del (PMID: 9169088); c.754C>T, p.Arg252Trp (PMID: 21890392); p.Ala395Pro (PMID: 23357515); p.R261Q, c.782G>A (PMID: 23690520). Computational evidence support a deleterious effect. In summary, this variant meets criteria to be classified as likely pathogenic for PAH. PAH-specific ACMG/AMP criteria applied: PP4_Moderate, PM2, PM3_strong, PP3.		PAH VCEP	https://clinicalgenome.org/docs/clingen-pah-expert-panel-specifications-to-the-acmg-amp-variant-interpretation-guidelines-version-1/	0.896	0.94	0.974	0.553278	24.9
12	103237466	NM_000277.3(PAH):c.1157A>G (p.Tyr386Cys)	ENST00000553106.1	102538	PAH	phenylketonuria	MONDO:0009861	Autosomal recessive inheritance	Pathogenic	PP3, PM3_Very Strong, PM2, PP4_Moderate		The c.1157A>G (p.Tyr386Cys) variant in PAH has been reported in multiple probands with PKU (BH4 deficiency excluded) (PMID: 16198137; PP4_Moderate). This variant has been detected with c.1315+1G>A, R252W, L311P, R261Q, I65V, Q178G, R158Q (all reported as Pathogenic in ClinVar, 4.0 points total) (PMIDs:24368688, 24941924, 22841515, 16198137, 26210745, 23357515, 18493213; PM3_very-strong). This variant is absent from population databases (PM2) and is predicted deleterious by SIFT, PolyPhen2, MutationTaster, and REVEL = 0.975 (PP3). In summary, this variant meets criteria to be classified as pathogenic for PAH. PAH-specific ACMG/AMP criteria applied: PM3_very-strong, PM2, PP4_Moderate, PP3.		PAH VCEP	https://clinicalgenome.org/docs/clingen-pah-expert-panel-specifications-to-the-acmg-amp-variant-interpretation-guidelines-version-1/	0.98	0.975	.	0.592515	25.3
12	103237467	NM_000277.3(PAH):c.1156T>G (p.Tyr386Asp)	ENST00000553106.1	102537	PAH	phenylketonuria	MONDO:0009861	Autosomal recessive inheritance	Likely Pathogenic	PM5, PP3, PP4, PM3_Supporting, PM2		The c.1156T>G (p.Tyr386Asp) variant in PAH has been reported in 1 female, Italian patient - type of PKU not specified, serum Phe = 822umol/L; BH4 responsiveness was not specified (PMID: 23430918; PP4). This variant has been detected with R158Q - reported as pathogenic in ClinVar (VarID:587), 14 submitters, phase unknown - 0.5 points (PMID: 23430918; PM3_Supporting). Another missense change at the same amino is pathogenic (p.Tyr386Cys). This variant is absent from population databases (PM2) and is predicted deleterious by SIFT, PolyPhen2, MutationTaster, and REVEL = 0.977 (PP3). In summary, this variant meets criteria to be classified as likely pathogenic for PAH. PAH-specific ACMG/AMP criteria applied: PM2, PM5, PP3, PP4, PM3_Supporting.		PAH VCEP	https://clinicalgenome.org/docs/clingen-pah-expert-panel-specifications-to-the-acmg-amp-variant-interpretation-guidelines-version-1/	0.965	0.977	0.943	0.596042	25.2
12	103237484	NM_000277.1(PAH):c.1139C>T (p.Thr380Met)	ENST00000553106.1	628	PAH	phenylketonuria	MONDO:0009861	Autosomal recessive inheritance	Pathogenic	PP3, PM3_Very Strong, PS3, PP4_Moderate		The c.1139C>T (p.Thr380Met) variant in PAH has been reported in 1 patient with PAH deficiency (BH4 deficiency excluded). (PP4_Moderate; PMID: 8268925). This variant has 28% enzyme activity (PS3; PMID: 27620137). This variant was detected in trans with multiple known pathogenic variants: R408W, R261Q, I65T, F299C (PM3_Very-strong; PMID: 7981714). Computational prediction tools and conservation analysis suggest that the c.1139C>T variant may impact the protein (PP3). In summary, this variant meets criteria to be classified as pathogenic for PAH. PAH-specific ACMG/AMP criteria applied: PP4_Moderate, PS3, PM3_Very-strong	7981714, 27620137, 8268925	PAH VCEP	https://clinicalgenome.org/docs/clingen-pah-expert-panel-specifications-to-the-acmg-amp-variant-interpretation-guidelines-version-1/	0.903	0.974	.	0.579865	24.3
12	103237493	NM_000277.3(PAH):c.1130A>G (p.Tyr377Cys)	ENST00000553106.1	102534	PAH	phenylketonuria	MONDO:0009861	Autosomal recessive inheritance	Likely Pathogenic	PM3, PM5, PP3, PP4_Moderate, PM2		The NM_000277.2(PAH):c.1130A>G (p.Tyr377Cys) variant is a missense variant in exon 11/13 of PAH. The variant has been previously reported in trans with p.R243* (Pathogenic in ClinVar and per ClinGen PAH VCEP) in a PKU patient (plasma Phe 765 umol/L); BH4 deficiency was excluded by analysis of urinary pterins and dihydropterine reductase assays (PMID: 22526846) (PM3; PP4_Moderate). One heterozygote and zero homozygotes are present for the variant in gnomAD, corresponding to a global frequency of 0.00000398 and a maximum population frequency (non-Finnish European) of 0.00000879, under the frequency cutoff of 0.0002 for use of PM2 (PM2). The variant is predicted damaging by multiple in-silico missense predictors, including REVEL (REVEL score 0.849), so PP3 is met. PM5 also applies because a different missense variant at the same amino acid residue, p.Y377D, qualifies as Likely Pathogenic: the p.Y377D variant has been previously reported in trans with the known pathogenic c.1066-11G>A splicing mutation in a proband with PKU (plasma Phe 20-30mg/dL; BH4 formally excluded by urinary pterin and DHPR analysis) (PMID: 21890392) (PM3; PP4_Moderate), is absent in ethnically diverse control databases, including gnomAD/ExAC, 1000 Genomes, and ESP (PM2), and is predicted damaging by multiple in-silico missense predictors, including REVEL (REVEL score 0.874) (PP3).Classification: Likely Pathogenic Supporting Criteria: PM2; PM3; PP4_Moderate; PM5, PP3		PAH VCEP	https://clinicalgenome.org/docs/clingen-pah-expert-panel-specifications-to-the-acmg-amp-variant-interpretation-guidelines-version-1/	0.873	0.849	0.969	0.49267	22.5
12	103237506	NM_000277.3(PAH):c.1117G>A (p.Ala373Thr)	ENST00000553106.1	102529	PAH	phenylketonuria	MONDO:0009861	Autosomal recessive inheritance	Likely Pathogenic	PM3, PP4_Moderate, PM2		The c.1117G>A (p.Ala373Thr) variant in PAH has been reported in multiple individuals with mild HPA (BH4 deficiency excluded, PP4_Moderate). This variant is absent in population databases (PM2). This variant was detected with pathogenic variants c.442-1G>A (PMID: 10484807) and in trans with p.Arg261Gln (PMID: 29316886). Computational evidence is conflicting. In summary, this variant meets criteria to be classified as likely pathogenic for PAH. PAH-specific ACMG/AMP criteria applied: PP4_Moderate, PM2, PM3.	16091306	PAH VCEP	https://clinicalgenome.org/docs/clingen-pah-expert-panel-specifications-to-the-acmg-amp-variant-interpretation-guidelines-version-1/	0.576	0.739	0.893	0.453996	23.3
12	103237509	NM_000277.1(PAH):c.1114A>T (p.Thr372Ser)	ENST00000553106.1	102528	PAH	phenylketonuria	MONDO:0009861	Autosomal recessive inheritance	Likely Pathogenic	PM3_Strong, PM2, PP4_Moderate		The c.1114A>T (p.Thr372Ser) variant in PAH has been reported in multiple individuals with PAH deficiency (BH4 deficiency excluded, PMID: 8807319, 21147011, 30050108). This variant has an extremely low frequency in gnomAD (MAF=0.00001). This variant was detected with multiple pathogenic/likely pathogenic variants: p.R408W, c.1066-11G>A (PMID: 21147011); p.A300S (PMID: 8807319); p.P281L (2 patients, LP), delF39 (PMID: 10947211). Computational evidence is conflicting. In summary, this variant meets criteria to be classified as likely pathogenic for PAH. PAH-specific ACMG/AMP criteria applied: PP4_Moderate, PM2, PM3_strong.	8807319, 21147011, 8807319, 21147011	PAH VCEP	https://clinicalgenome.org/docs/clingen-pah-expert-panel-specifications-to-the-acmg-amp-variant-interpretation-guidelines-version-1/	0.849	0.908	0.875	0.522837	22.9
12	103237514	NM_000277.3(PAH):c.1109A>G (p.Glu370Gly)	ENST00000553106.1	625290	PAH	phenylketonuria	MONDO:0009861	Autosomal recessive inheritance	Likely Pathogenic	PM3, PM2, PP4_Moderate		The c.1109A>G (p.Glu370Gly) variant in PAH has been reported in a Uygur patient with moderate PKU (BH4 deficiency ruled out) (PP4_Moderate; PMID: 31355225). This variant was detected with p.Val230Ile (Likely pathogenic in ClinVar) (PM3; PMID: 31355225). The variant is absent from population databases (PM2). Computational evidence is conflicting. In summary, this variant meets criteria to be classified as likely pathogenic for PAH. PAH-specific ACMG/AMP criteria applied: PM2, PM3, PP4_Moderate.	31355225	PAH VCEP	https://clinicalgenome.org/docs/clingen-pah-expert-panel-specifications-to-the-acmg-amp-variant-interpretation-guidelines-version-1/	0.658	0.744	0.434	0.274359	25.5
12	103237521	NM_000277.3(PAH):c.1102G>A (p.Glu368Lys)	ENST00000553106.1	625289	PAH	phenylketonuria	MONDO:0009861	Autosomal recessive inheritance	Likely Pathogenic	PM3, PP4_Moderate, PM2		The c.1102G>A (p.Glu368Lys) variant in PAH has been reported in 1 individual with moderate PKU (BH4 deficiency excluded). (PP4_Moderate; PMID: 31355225). This variant has extremely low frequency in gnomAD: MAF=0.00001 (PM2). This variant was detected in trans with pathogenic variant c.1066-11G>A. Parents were also investigated to confirm their carrier status. (PM3). Computational evidence is conflicting. In summary, this variant meets criteria to be classified as likely pathogenic for PAH. PAH-specific ACMG/AMP criteria applied: PP4_Moderate, PM2, PM3.	31355225	PAH VCEP	https://clinicalgenome.org/docs/clingen-pah-expert-panel-specifications-to-the-acmg-amp-variant-interpretation-guidelines-version-1/	0.533	0.711	0.607	0.147228	23.3
12	103237526	NM_000277.1(PAH):c.1097C>A (p.Pro366His)	ENST00000553106.1	102521	PAH	phenylketonuria	MONDO:0009861	Autosomal recessive inheritance	Likely Pathogenic	PP3, PM3_Strong, PM2, PP4_Moderate		The c.1097C>A (p.Pro366His) variant in PAH has been reported in multiple individuals with PAH deficiency (BH4 deficiency excluded, PMID: 8268925). This variant is absent in population databases. This variant was detected with multiple pathogenic variants: p.R158Q (PMID: 8830172); c.165delT (p.F55fs, PMID: 19292873); c.1066-11G>A (PMID: 22841515); p.P281L (PMID: 21147011). Computational evidence support a deleterious effect. In summary, this variant meets criteria to be classified as likely pathogenic for PAH. PAH-specific ACMG/AMP criteria applied: PP4_Moderate, PM2, PM3_strong, PP3.	8830172, 21147011, 22841515, 8268925	PAH VCEP	https://clinicalgenome.org/docs/clingen-pah-expert-panel-specifications-to-the-acmg-amp-variant-interpretation-guidelines-version-1/	0.647	0.929	0.827	0.568449	24.2
12	103237549	NM_000277.3(PAH):c.1074A>T (p.Leu358Phe)	ENST00000553106.1	556817	PAH	phenylketonuria	MONDO:0009861	Autosomal recessive inheritance	Likely Pathogenic	PM3, PP3, PP4, PM2	TRUE	The c.1074A>T (p.Leu358Phe) variant in PAH meets criteria to be classified as likely pathogenic. PAH-specific ACMG/AMP criteria applied: PM2: Variant is present at low frequency in gnomAD (0.0000) and ExAC (0.00002). Absent from 1000 Genomes. PM3: Found to co-occur with F331S in one patient with mild HPA, but no additional studies to demonstrate phase of variants (PMID: 23764561). Found to co-occur with other non-PKU HPA mutation I306V, phase was not confirmed (PMID: 23357515). Found to co-occur in two patients with L348V and R408W with mild and classic PKU, respectively. (PMID: 24350308) PP3: Predicted to be damaging (SIFT), probably damaging (PolyPhen2), Disease causing (MutationTaster). PP4: In both studies, patients were recruited for their abnormal Phelevels defined as HPA <600umol or 120-600umol. There was no additional testing done to rule out other similar analyte disorders. PS3_Not Met: Functional studies in E. Coli model used and relative specific activity of L358F is 52+-0.7%, which is above our 50% threshold to apply this line of evidence.		PAH VCEP	https://clinicalgenome.org/docs/clingen-pah-expert-panel-specifications-to-the-acmg-amp-variant-interpretation-guidelines-version-1/	0.962	0.743	.	0.468421	22.4
12	103237554	NM_000277.2(PAH):c.1069T>G (p.Cys357Gly)	ENST00000553106.1	102514	PAH	phenylketonuria	MONDO:0009861	Autosomal recessive inheritance	Likely Pathogenic	PM3, PP4, PP3, PM2	TRUE	The c.1069T>G (p.Cys357Gly) variant in PAH has been reported in 1 individual with classic PKU in trans with pathogenic variant p.R176X (PMID: 11139255). This variant is absent in population databases. Computational evidence supports a deleterious effect. In summary, this variant meets criteria to be classified as likely pathogenic for PAH. PAH-specific ACMG/AMP criteria applied: PP4, PM2, PM3, PP3.	11139255, 11139255	PAH VCEP	https://clinicalgenome.org/docs/clingen-pah-expert-panel-specifications-to-the-acmg-amp-variant-interpretation-guidelines-version-1/	0.922	0.907	0.917	0.518399	24
12	103238125	NM_000277.1(PAH):c.1054G>C (p.Gly352Arg)	ENST00000553106.1	102496	PAH	phenylketonuria	MONDO:0009861	Autosomal recessive inheritance	Likely Pathogenic	PM3, PP3, PM2, PP4_Moderate		The c.1054G>C (p.Gly352Arg) variant in PAH has been reported in multiple individuals with classical and mild PKU (BH4 deficiency excluded) (PMID 9634518, 29316886, 30747360). This variant is absent in population databases. This variant was detected in trans with pathogenic variant p.Arg243Gln (PMID: 29316886). Computational evidence supports a deleterious effect. Another missense variant at the same amino acid, p.Gly352Cys, has no assertion in ClinVar. In summary, this variant meets criteria to be classified as likely pathogenic for PAH. PAH-specific ACMG/AMP criteria applied: PP4_Moderate, PM2, PM3, PP3.	9634518	PAH VCEP	https://clinicalgenome.org/docs/clingen-pah-expert-panel-specifications-to-the-acmg-amp-variant-interpretation-guidelines-version-1/	0.978	0.984	0.908	0.595135	32
12	103238131	NM_000277.3(PAH):c.1048T>A (p.Ser350Thr)	ENST00000553106.1	102494	PAH	phenylketonuria	MONDO:0009861	Autosomal recessive inheritance	Likely Pathogenic	PM5, PP3, PM2, PP4_Moderate		The c.1048T>A (p.Ser350Thr) variant in PAH has been reported in 1 individual with classic PKU and BH4 deficiency excluded (PMID: 9634518). This variant is absent in population databases. Computational evidence supports a deleterious effect. A different pathogenic missense change (p.Ser350Tyr) has been seen at the same amino acid. In summary, this variant meets criteria to be classified as likely pathogenic for PAH. PAH-specific ACMG/AMP criteria applied: PP4_Moderate, PM2, PM5, PP3.	9634518	PAH VCEP	https://clinicalgenome.org/docs/clingen-pah-expert-panel-specifications-to-the-acmg-amp-variant-interpretation-guidelines-version-1/	0.987	0.969	0.982	0.584157	28
12	103238146	NM_000277.2(PAH):c.1033G>A (p.Ala345Thr)	ENST00000553106.1	102483	PAH	phenylketonuria	MONDO:0009861	Autosomal recessive inheritance	Likely Pathogenic	PM3, PM5, PP3, PM2, PP4_Moderate		PAH-specific ACMG/AMP criteria applied: PM2: Absent from controls in ExaC, 100 Genomes, ESP, and gnomAD; PP3: Deleterious effected predicted by SIFT, Polyphen2, and MutationTaster; PM5: A345S (Variant ID 102484) predicted pathogenic in ClinVar; PP4_Moderate: Found in two individuals with Classic PKU on exon 10.Urinary pterin analysis and dihydropteridine reductase (DHPR) assay were performed t (PMID:15503242); PM3: Found in trans with R243Q (pathogenic in ClinVar). (PMID:15503242). In summary this variant meets criteria to be classified as likely pathogenic for phenylketonuria in an autosomal recessive manner based on the ACMG/AMP criteria applied as specified by the PAH Expert Panel: (PM2, PP3, PM5, PP4_Moderate, PM3).	15503242, 15503242	PAH VCEP	https://clinicalgenome.org/docs/clingen-pah-expert-panel-specifications-to-the-acmg-amp-variant-interpretation-guidelines-version-1/	0.983	0.977	0.977	0.585154	32
12	103238146	NM_000277.2(PAH):c.1033G>T (p.Ala345Ser)	ENST00000553106.1	102484	PAH	phenylketonuria	MONDO:0009861	Autosomal recessive inheritance	Pathogenic	PP3, PP4, PM3_Very Strong, PM2		The c.1033G>T (p.Ala345Ser) variant in PAH has been reported in multiple individuals with PAH deficiency. (PMID: 24368688, 17502162, 3430918). This variant has an extremely low allele frequency (MAF=0.00008) in gnomAD. It was detected with multiple pathogenic variants: p.R408W (in trans, PMID: 24368688); c.1045T>C, c.194T>C (PMID: 17502162); p.F39del, c.47_48delCT (aka c.43_44CT), c.1066-11G>A (PMID: 23430918); p.E280K, p.L348V, p.Y414C (PMID: 31623983). Multiple lines of computational evidence support a deleterious effect. In summary, this variant meets criteria to be classified as pathogenic for PAH. PAH-specific ACMG/AMP criteria applied: PM3_VS, PM2, PP3, PP4.	23430918, 24368688, 24368688	PAH VCEP	https://clinicalgenome.org/docs/clingen-pah-expert-panel-specifications-to-the-acmg-amp-variant-interpretation-guidelines-version-1/	0.983	0.977	0.977	0.585154	32
12	103238148	NM_000277.2(PAH):c.1031G>A (p.Gly344Asp)	ENST00000553106.1	102481	PAH	phenylketonuria	MONDO:0009861	Autosomal recessive inheritance	Likely Pathogenic	PP3, PM3_Strong, PM2, PP4_Moderate		The c.1031G>A (p.Gly344Asp) variant in PAH has been reported in multiple individuals with PAH deficiency (BH4 deficiency excluded, PMID: 26503515). This variant is absent in population databases. This variant was detected in with multiple pathogenic variants: p.Arg241Cys (PMID: 18985011); p.R252Q (PMID: 26322415); EX6-96Aï¼žG (PMID: 29316886); p.Q232* (PMID: 30050108). Multiple lines of computational evidence support a deleterious effect. In summary, this variant meets criteria to be classified as pathogenic for PAH. PAH-specific ACMG/AMP criteria applied: PM3_strong, PM2, PP4_Moderate, PP3.	26503515	PAH VCEP	https://clinicalgenome.org/docs/clingen-pah-expert-panel-specifications-to-the-acmg-amp-variant-interpretation-guidelines-version-1/	0.956	0.992	0.994	0.595143	29.5
12	103238149	NM_000277.2(PAH):c.1030G>A (p.Gly344Ser)	ENST00000553106.1	102479	PAH	phenylketonuria	MONDO:0009861	Autosomal recessive inheritance	Likely Pathogenic	PM3, PP3, PM2, PP4_Moderate		The c.1030G>A (p.Gly344Ser) variant in PAH has been reported in multiple individuals with PKU and mild PKU (BH4 deficiency excluded). (PMID: 26503515, 29390883, 9634518). This variant is absent in population databases. This variant was detected in trans with pathogenic variant p.Q419R (PMID: 26600521). Other missense changes at the same amino acid residue have been seen before (p.Gly344Asp, p.Gly344Arg, p.Gly344Val are Likely pathogenic by PAH VCEP). Multiple lines of computational evidence support a deleterious effect. In summary, this variant meets criteria to be classified as likely pathogenic for PAH. PAH-specific ACMG/AMP criteria applied: PP4_Moderate, PM2, PM3, PP3.	26600521, 10980574, 29390883, 9634518, 26503515	PAH VCEP	https://clinicalgenome.org/docs/clingen-pah-expert-panel-specifications-to-the-acmg-amp-variant-interpretation-guidelines-version-1/	0.979	0.99	0.99	0.587314	32
12	103238152	NM_000277.3(PAH):c.1027T>G (p.Tyr343Asp)	ENST00000553106.1	102476	PAH	phenylketonuria	MONDO:0009861	Autosomal recessive inheritance	Likely Pathogenic	PM3, PP3, PP4_Moderate, PM2		The c.1027T>G (p.Tyr343Asp) variant in PAH has been reported in 1 individual with mild PKU (BH4 deficiency excluded) detected in trans with p.S349P (PMID: 27121329). This variant is absent in population databases. Computational evidence supports a deleterious effect. In summary, this variant meets criteria to be classified as likely pathogenic for PAH. PAH-specific ACMG/AMP criteria applied: PP4_Moderate, PM2, PM3, PP3.	27121329, 27121329	PAH VCEP	https://clinicalgenome.org/docs/clingen-pah-expert-panel-specifications-to-the-acmg-amp-variant-interpretation-guidelines-version-1/	0.968	0.984	0.956	0.600072	29.6
12	103238167	NM_000277.2(PAH):c.1012G>T (p.Asp338Tyr)	ENST00000553106.1	102468	PAH	phenylketonuria	MONDO:0009861	Autosomal recessive inheritance	Pathogenic	PM3_Very Strong, PM2, PP4_Moderate		The c.1012G>T (p.Asp338Tyr) variant in PAH has been reported in multiple individuals with PAH deficiency (BH4 deficiency excluded, PMID: 27121329, PMID: 21147011). This variant has an extremely low allele frequency in gnomAD (MAF=0.00002). This variant was detected with multiple pathogenic variants: p.P281L (PMID: 16601866); p.F299C (PMID: 7913581); p.I65T (PMID: 17502162); c.1066-11G>A (PMID: 31623983); p.Arg261*, p.Phe55Leu (PMID: 26655635). Multiple lines of computational evidence do not agree on predicted pathogenicity (Deleterious in SIFT, PolyPhen, Polymorphism in MutationTaster). In summary, this variant meets criteria to be classified as pathogenic for PAH. PAH-specific ACMG/AMP criteria applied: PM3_very-strong, PM2, PP4_Moderate.	16601866, 7913581, 21147011, 7913581	PAH VCEP	https://clinicalgenome.org/docs/clingen-pah-expert-panel-specifications-to-the-acmg-amp-variant-interpretation-guidelines-version-1/	0.834	0.658	0.887	0.444192	26.3
12	103238182	NM_000277.2(PAH):c.997C>T (p.Leu333Phe)	ENST00000553106.1	624	PAH	phenylketonuria	MONDO:0009861	Autosomal recessive inheritance	Pathogenic	PS3_Supporting, PP3, PM3_Strong, PM2, PP4_Moderate		The c.997C>T (p.Leu333Phe) variant in PAH has been reported in multiple individuals with PAH deficiency (BH4 deficiency excluded). It was detected with multiple pathogenic variants: p.E390G (PMID: 8098245); p.R261Q (PMID: 21147011); p.S110L (LP by PAH VCEP, PMID: 26542770). This variant is absent in population databases. In an eukaryotic expression system, the L333F mutant had 7% PAH activity as compared to wild type (PMID: 10479481). Computational evidence supports a deleterious effect. In summary, this variant meets criteria to be classified as Pathogenic for PAH. PAH-specific ACMG/AMP criteria applied: PM3_strong, PP4_Moderate, PM2, PP3, PS3_supporting.		PAH VCEP	https://clinicalgenome.org/docs/clingen-pah-expert-panel-specifications-to-the-acmg-amp-variant-interpretation-guidelines-version-1/	0.938	0.948	0.958	0.54065	24.9
12	103238197	NM_000277.1(PAH):c.982A>G (p.Thr328Ala)	ENST00000553106.1	102923	PAH	phenylketonuria	MONDO:0009861	Autosomal recessive inheritance	Likely Pathogenic	PP3, PM3_Supporting, PM2, PP4_Moderate	TRUE	The c.982A>G (p.Thr328Ala) variant in PAH has been reported in 1 individual with PKU (BH4 deficiency excluded), detected with pathogenic variant p.L48S (PMID: 21147011). This variant has extremely low frequency in ExAC and gnomAD (MAF=0.00003). Computational evidence supports a deleterious effect. In summary, this variant meets criteria to be classified as likely pathogenic for PAH. PAH-specific ACMG/AMP criteria applied: PP4_Moderate, PM2, PM3_supporting, PP3.	21147011, 21147011	PAH VCEP	https://clinicalgenome.org/docs/clingen-pah-expert-panel-specifications-to-the-acmg-amp-variant-interpretation-guidelines-version-1/	0.967	0.971	0.937	0.584256	27.6
12	103238205	NM_000277.2(PAH):c.974A>G (p.Tyr325Cys)	ENST00000553106.1	92756	PAH	phenylketonuria	MONDO:0009861	Autosomal recessive inheritance	Likely Pathogenic	PM3, PP3, PM2, PP4_Moderate		The c.974A>G (p.Tyr325Cys) variant in PAH has been reported in multiple individuals with PKU (BH4 deficiency excluded). It was detected with pathogenic/LP variants p.L194P (LP) PMID: 23430918 L348V (P) PMID: 10679941 p.P281L (LP) PMID: 22526846 p.R408W (P) with parental analysis not reported for 1.5 points. This variant has extremely low frequency in gnomAD (MAF=0.00001). Computational evidence supports a a deleterious effect. In summary, this variant meets criteria to be classified as likely pathogenic for PAH. PAH-specific ACMG/AMP criteria applied: PP4_Moderate, PM2, PM3, PP3.	24350308, 22526846, 23430918, 10679941	PAH VCEP	https://clinicalgenome.org/docs/clingen-pah-expert-panel-specifications-to-the-acmg-amp-variant-interpretation-guidelines-version-1/	0.984	0.992	0.947	0.596744	29.8
12	103240677	NM_000277.1(PAH):c.965C>G (p.Ala322Gly)	ENST00000553106.1	616	PAH	phenylketonuria	MONDO:0009861	Autosomal recessive inheritance	Likely Pathogenic	PP4, PP3, PM3_Strong	TRUE	The c.965C>G (p.Ala322Gly) variant in PAH has been reported in 4 individuals with mild hyperphenylalaninemia (BH4 deficiency not excluded). (PP4; PMID: 12501224). This variant has an allele frequency higher than the PAH VCEP PM2 threshold (MAF=0.00044). This variant was detected with p.R408W in 3 individuals (Pathogenic in ClinVar) and with p.R252W in 1 individual (PM3_strong; PMID: 12501224). Computational evidence supports a deleterious effect. In summary, this variant meets criteria to be classified as likely pathogenic for PAH. PAH-specific ACMG/AMP criteria applied: PP4, PM3-strong, PP3.	1301200, 1301200, 18590700, 1301200	PAH VCEP	https://clinicalgenome.org/docs/clingen-pah-expert-panel-specifications-to-the-acmg-amp-variant-interpretation-guidelines-version-1/	0.892	0.862	.	0.550295	24.7
12	103240702	NM_000277.2(PAH):c.940C>T (p.Pro314Ser)	ENST00000553106.1	102905	PAH	phenylketonuria	MONDO:0009861	Autosomal recessive inheritance	Pathogenic	PM5, PM3, PS3, PP4_Moderate, PM2		The c.940C>T (p.Pro314Ser) variant in PAH is absent in population databases, and is in the same codon as two previously described Pathogenic/Likely pathogenic variants (p.Pro314His and p.Pro314Thr). It has been found in trans with a pathogenic variant (p.R408W) in a patient with PAH deficiency (BH4 defects excluded, PMID: 12501224). Functional studies showed it has 26% enzyme activity compared to wild type controls. PMID: 18590700. In summary, this variant meets criteria to be classified as pathogenic for PAH. PAH-specific ACMG/AMP criteria applied: PP4_Moderate, PS3, PM2, PM3, PM5.		PAH VCEP	https://clinicalgenome.org/docs/clingen-pah-expert-panel-specifications-to-the-acmg-amp-variant-interpretation-guidelines-version-1/	0.764	0.782	0.834	0.383083	19.38
12	103240707	NM_000277.1(PAH):c.935G>A (p.Gly312Asp)	ENST00000553106.1	102901	PAH	phenylketonuria	MONDO:0009861	Autosomal recessive inheritance	Likely Pathogenic	PM3, PP3, PP4_Moderate, PM2		The NM_000277.1(PAH):c.935G>A (p.Gly312Asp) variant is a missense variant in exon 9/13 of PAH. It has been reported in at least 3 PKU cases in presumed trans with other Pathogenic variants (PM3; 1.5 points total), in two of whom BH4 deficiency was excluded (PP4_Moderate). It has been previously reported in presumed trans with the p.R241C variant (Pathogenic per ClinGen PAH VCEP) in two cases with mild PKU (plasma Phe 600â€“1200â€‰Î¼mol/L) and BH4 deficiency excluded (PMID: 30459323). It has also been reported in presumed trans with the p. R408W variant (Pathogenic by ClinGen PAH VCEP) in a patient with classic PKU and with undefined BH4 responsiveness. The variant is absent from ethnically diverse control databases, including gnomAD/ExAC, 1000 Genomes, and ESP (PM2). The variant is predicted damaging by multiple in-silico missense predictors, including REVEL (REVEL score 0.958) (PP3).Classification: Likely Pathogenic Supporting Criteria: PM2; PM3; PP4_Moderate; PP3	24350308, 24350308	PAH VCEP	https://clinicalgenome.org/docs/clingen-pah-expert-panel-specifications-to-the-acmg-amp-variant-interpretation-guidelines-version-1/	0.938	0.958	0.745	0.474266	25.1
12	103240710	NM_000277.2(PAH):c.932T>C (p.Leu311Pro)	ENST00000553106.1	578	PAH	phenylketonuria	MONDO:0009861		Pathogenic	PS3_Supporting, PP3, PM3_Strong, PP4_Moderate, PM2		The c.932T>C (p.Leu311Pro) variant in PAH has been reported in multiple individuals with PAH deficiency BH4 defect excluded). (PMID: 9634518). This variant has an extremely low allele frequency in gnomAD. This variant has enzyme activity <1% in both standard cDNA and intinic systems. This variant was detected with pathogenic variants I65T (PMID: 23842451) p.Y386C (PMID: 22841515) p.R261Q (PMID: 21871829) c.842+5G>A (PMID: 19609714) p.Gly257Asp (PMID: 26666653) (parental analysis not reported) and in trans with pathogenic variant c.842+1G>A (PMID: 27121329) >2 points. Computational evidence supports a deleterious effect. In summary, this variant meets criteria to be classified as pathogenic for PAH. PAH-specific ACMG/AMP criteria applied: PM3_Strong, PP4_Moderate, PS3_supporting, PM2, PP3.	18590700, 26666653, 22841515, 21871829, 27121329, 19609714, 23842451, 9634518	PAH VCEP	https://clinicalgenome.org/docs/clingen-pah-expert-panel-specifications-to-the-acmg-amp-variant-interpretation-guidelines-version-1/	0.987	0.976	.	0.596397	27.8
12	103240716	NM_000277.1(PAH):c.926C>T (p.Ala309Val)	ENST00000553106.1	92753	PAH	phenylketonuria	MONDO:0009861	Autosomal recessive inheritance	Pathogenic	PM3, PP4, PP3, PS3, PM2		PAH-specific ACMG/AMP criteria applied: PM2: Low frequency. 1.0e-5; PP3: All databases agree on damaging effect. REVEL=0.921; PS3: Enzyme activity = 30% (Ho, 2008) (PMID:18590700); PM3: Single patient with classic PKU, c.842C>T (pathogenic in ClinVar) / c.926C>T (PMID:26666653); PP4: Single patient with classic PKU (>1200umol/L), BH4 defect not excluded (PMID:26666653). In summary this variant meets criteria to be classified as pathogenic for phenylketonuria in an autosomal recessive manner based on the ACMG/AMP criteria applied as specified by the PAH Expert Panel: (PM2, PP3, PS3, PM3, PP4).	26666653, 26666653, 18590700	PAH VCEP	https://clinicalgenome.org/docs/clingen-pah-expert-panel-specifications-to-the-acmg-amp-variant-interpretation-guidelines-version-1/	0.962	0.921	.	0.539759	29.4
12	103240726	NM_000277.1(PAH):c.916A>G (p.Ile306Val)	ENST00000553106.1	618	PAH	phenylketonuria	MONDO:0009861	Autosomal recessive inheritance	Pathogenic	PM3, PP3, PS3, PP4_Moderate, PM2		PAH-specific ACMG/AMP criteria applied: PM2: MAF = 2.0e-5; PP3: Software agrees on a damaging effect.; PS3: Mutation ID#1, 18% residual enzyme activity (PMID:18590700); PM3: I306V / F55L (pathogenic in ClinVar) in a single patient with mild HPA (PMID:18299955); PP4_Moderate: BH4 defect excluded in all patients--single patient with mild hyperphe (Bercovich, 2008). (PMID:18299955). In summary this variant meets criteria to be classified as pathogenic for phenylketonuria in an autosomal recessive manner based on the ACMG/AMP criteria applied as specified by the PAH Expert Panel: (PM2, PP3, PS3, PM3, PP4_Moderate).	18299955, 18590700, 18299955	PAH VCEP	https://clinicalgenome.org/docs/clingen-pah-expert-panel-specifications-to-the-acmg-amp-variant-interpretation-guidelines-version-1/	0.88	0.843	.	0.489286	23
12	103245466	NM_000277.3(PAH):c.911A>G (p.Gln304Arg)	ENST00000553106.1	102891	PAH	phenylketonuria	MONDO:0009861	Autosomal recessive inheritance	Likely Pathogenic	PP3, PM3_Supporting, PM2, PP4_Moderate	TRUE	The c.911A>G (p.Gln304Arg) variant in PAH has been reported in multiple individuals with PKU (BH4 deficiency excluded). (PP4_Moderate; PMID: 8632937, 22841515, 30747360). This variant is absent in population databases (PM2). This variant was detected with pathogenic variant p.R252W (PM3_supporting). Computational evidence supports a deleterious effect. In summary, this variant meets criteria to be classified as likely pathogenic for PAH. PAH-specific ACMG/AMP criteria applied: PP4_Moderate, PM2, PM3_supporting, PP3.		PAH VCEP	https://clinicalgenome.org/docs/clingen-pah-expert-panel-specifications-to-the-acmg-amp-variant-interpretation-guidelines-version-1/	0.93	0.98	0.903	0.554046	33
12	103245470	NM_000277.2(PAH):c.907T>C (p.Ser303Pro)	ENST00000553106.1	102889	PAH	phenylketonuria	MONDO:0009861	Autosomal recessive inheritance	Likely Pathogenic	PM3, PP3, PP4_Moderate, PM2		The c.907T>C (p.Ser303Pro) variant in PAH has been reported in 1 affected individual (BH4 deficiency excluded). (PP4_Moderate; PMID: 9634518). This variant is absent in population databases (PM2). This variant was detected with p.D282G (LP via PAH workgroup) (PM3; PMID: 16256386). Computational evidence supports a deleterious effect (PP3). In summary, this variant meets criteria to be classified as likely pathogenic for PAH. PAH-specific ACMG/AMP criteria applied: PP4_Moderate, PM2, PM3, PP3.	16256386, 9634518	PAH VCEP	https://clinicalgenome.org/docs/clingen-pah-expert-panel-specifications-to-the-acmg-amp-variant-interpretation-guidelines-version-1/	0.957	0.993	0.931	0.590095	29.7
12	103245470	NM_000277.3(PAH):c.907T>G (p.Ser303Ala)	ENST00000553106.1	102890	PAH	phenylketonuria	MONDO:0009861	Autosomal recessive inheritance	Likely Pathogenic	PP3, PM3_Strong, PM2, PP4_Moderate		The c.907T>G (p.Ser303Ala) variant in PAH has been reported in 3 individuals with PAH deficiency (BH4 deficiency excluded). (PP4_Moderate; PMID: 23430859, 23500595, 24941924, 27121329). This variant is absent in population databases (PM2). This variant was detected in 2 patients in trans with p.G46S (PMID: 27121329) (this variant is Pathogenic in ClinVar by 5 submitters, ID G46S) and with c.673C>A p.(Pro225Thr) (PMID: 24941924, parental analysis not described) (this variant is Pathogenic in ClinVar by 4 submitters, ID 102779). Computational evidence predicts a deleterious effect. In summary, this variant meets criteria to be classified as likely pathogenic for PAH. PAH-specific ACMG/AMP criteria applied: PM3_strong, PP4_Moderate, PM2, PP3.		PAH VCEP	https://clinicalgenome.org/docs/clingen-pah-expert-panel-specifications-to-the-acmg-amp-variant-interpretation-guidelines-version-1/	0.957	0.993	0.931	0.590095	29.7
12	103245478	NM_000277.1(PAH):c.899C>T (p.Ala300Val)	ENST00000553106.1	102887	PAH	phenylketonuria	MONDO:0009861	Autosomal recessive inheritance	Likely Pathogenic	PM5, PM3, PP3, PP4, PM2		The c.899C>T (p.Ala300Val) variant in PAH has been reported in at least 1 individual with PKU, detected in trans with pathogenic variant p.R408W (PMID: 8533759). This variant is absent in population databases. Computational evidence support a deleterious effect. Another missense variant at the same amino acid (p.A300S) is pathogenic. In summary, this variant meets criteria to be classified as likely pathogenic for PAH. PAH-specific ACMG/AMP criteria applied: PM2, PM3, PM5, PP3, PP4.	8533759, 8533759	PAH VCEP	https://clinicalgenome.org/docs/clingen-pah-expert-panel-specifications-to-the-acmg-amp-variant-interpretation-guidelines-version-1/	0.968	0.988	0.978	0.598097	31
12	103245479	NM_000277.1(PAH):c.898G>T (p.Ala300Ser)	ENST00000553106.1	92751	PAH	phenylketonuria	MONDO:0009861	Autosomal recessive inheritance	Pathogenic	PP3, PM3_Very Strong, PS3, PP4_Moderate		PAH-specific ACMG/AMP criteria applied: PP3: Deleterious in SIFT, Polyphen2, MutationTaster; PP4_Moderate: A300S found on 56/588 hyperphenylalaninemic patients, BH4 deficiency excluded. Upgraded per ClinGen Metabolic WG. (PMID:21147011); PM3_VeryStrong: Detected with c.1066-11G>A (P), R261Q(P/LP), L48S (P), R176X (P) in 20 patients. (PMID:21147011); PS3: A300S in vitro PAH activity of 31% (PMID:17935162). In summary this variant meets criteria to be classified as pathogenic for phenylketonuria in an autosomal recessive manner based on the ACMG/AMP criteria applied as specified by the PAH Expert Panel: (PP3, PP4_Moderate, PM3_VeryStrong, PS3).	21147011, 17935162, 21147011	PAH VCEP	https://clinicalgenome.org/docs/clingen-pah-expert-panel-specifications-to-the-acmg-amp-variant-interpretation-guidelines-version-1/	0.896	0.944	.	0.579612	29.4
12	103245487	NM_000277.2(PAH):c.890G>A (p.Arg297His)	ENST00000553106.1	92750	PAH	phenylketonuria	MONDO:0009861	Autosomal recessive inheritance	Pathogenic	PP3, PS3, PM3_Strong, PP4_Moderate, PM2		The c.890G>A (p.Arg297His) variant in PAH has been reported in 6 patients with PKU, in trans with established pathogenic variants (PMID: 9298832,24401910) with BH4 deficiency excluded in one (PMIDs 24401910 & 9298832). This variant has an extremely low allele frequency in gnomAD (2/245792). The arginine at position 297 is in the C-terminal aromatic amino acid hydroxylase domain, and computational prediction tools and conservation analysis suggest that the c.890G>A variant may impact the protein function. Mutant enzyme activity is 20% as compared to wild type (PMID:24401910). Overall, this variant meets criteria to be classified as pathogenic for PAH. PAH-specific ACMG/AMP criteria applied: PP3, PP4_moderate, PM2, PM3_strong, PS3.	24401910, 24401910, 9298832, 24401910, 9298832	PAH VCEP	https://clinicalgenome.org/docs/clingen-pah-expert-panel-specifications-to-the-acmg-amp-variant-interpretation-guidelines-version-1/	0.83	0.64	0.9	0.200873	28.6
12	103245488	NM_000277.2(PAH):c.889C>T (p.Arg297Cys)	ENST00000553106.1	102885	PAH	phenylketonuria	MONDO:0009861	Autosomal recessive inheritance	Likely Pathogenic	PM5, PM3, PP3, PP4_Moderate, PM2		The c.889C>T (p.R297C) variant in PAH has been reported in multiple individuals with PAH deficiency (BH4 deficiency excluded: PMID: 8807331, 21307867). It was detected in trans with the pathogenic variant IVS12nt1 (VarID576; PMID 8807331). This variant has an extremely low allele frequency in gnomAD (7/245782). Two other missense variants at the same codon are pathogenic. (92750). Computational prediction tools and conservation analysis suggest that the c.889C>T variant may impact the protein. Overall, this variant meets criteria to be classified as likely pathogenic for PAH. PAH-specific ACMG/AMP criteria applied: PP3, PM2, PM3, PM5, PP4_moderate.	8807331, 27121329, 8807331, 21307867	PAH VCEP	https://clinicalgenome.org/docs/clingen-pah-expert-panel-specifications-to-the-acmg-amp-variant-interpretation-guidelines-version-1/	0.851	0.824	0.938	0.38526	29.4
12	103245512	NM_000277.2(PAH):c.865G>C (p.Gly289Arg)	ENST00000553106.1	102882	PAH	phenylketonuria	MONDO:0009861	Autosomal recessive inheritance	Pathogenic	PM3, PP3, PS1, PP4_Moderate, PM2		The c.865G>C (p.Gly289Arg) variant in PAH is absent from population databases and predicted deleterious with in silico prediction software. This is the same amnio acid change as a previously established pathogenic variant (c.865G>A; p.Gly289Arg). It has been identified in trans with a pathogenic variant (R155C, curated by the PAH EP), and a defect in BH4 metabolism was excluded (PMID: 22921945). In summary, this variant meets criteria to be classified as pathogenic for PAH. PAH-specific ACMG/AMP criteria applied: PP4_Moderate, PS1, PM2, PM3, PP3.	23514811, 22921945	PAH VCEP	https://clinicalgenome.org/docs/clingen-pah-expert-panel-specifications-to-the-acmg-amp-variant-interpretation-guidelines-version-1/	0.997	0.98	0.966	0.588266	29.8
12	103245512	NM_000277.3(PAH):c.865G>A (p.Gly289Arg)	ENST00000553106.1	458082	PAH	phenylketonuria	MONDO:0009861	Autosomal recessive inheritance	Pathogenic	PM3, PP3, PS1, PP4_Moderate, PM2		This c.865G>A (p.Gly289Arg) variant in PAH was reported in 2 patients with PAH deficiency (PMID: 27121329) detected with the pathogenic variant p.Gly272* and the likely pathogenic variant p.Arg155Cys. DHPR activity, biopterin and/or pteridine analysis was performed to rule out other causes of hyperphenylalaninemia. This variant has the same amino acid change as a previously established pathogenic variant in ClinVar (Variation ID: 102882). This variant is absent in population databases. Computational evidence for this missense variant supports a deleterious effect. In summary, this variant meets criteria to be classified as pathogenic for PAH. PAH-specific ACMG/AMP criteria applied: PS1, PM2, PP4_moderate, PM3, PP3.	27121329	PAH VCEP	https://clinicalgenome.org/docs/clingen-pah-expert-panel-specifications-to-the-acmg-amp-variant-interpretation-guidelines-version-1/	0.997	0.98	0.966	0.588266	29.8
12	103245521	NM_000277.2(PAH):c.856G>A (p.Glu286Lys)	ENST00000553106.1	102880	PAH	phenylketonuria	MONDO:0009861	Autosomal recessive inheritance	Pathogenic	PM3, PP3, PS3, PP4_Moderate, PM2		The c.856G>A (p.Glu286Lys) variant in PAH is present with low frequency in population databases (1.2e-4), and is predicted to be deleterious using in silico algorithms. It has been identified in trans with pathogenic variants in two independent patients (R243Q, R241C), and has been identified in a patients with Phenylketonuria in which a defect in BH4 metabolism has been excluded (PMID: 14722928, 24401910). Enzyme activity has been measured as 1% of wild type controls (BioPKU). In summary, this variant meets criteria to be classified as pathogenic for PAH. PAH-specific ACMG/AMP criteria applied: PM2, PM3, PP4_Moderate, PS3, PP3.	14722928, 14722928, 24401910	PAH VCEP	https://clinicalgenome.org/docs/clingen-pah-expert-panel-specifications-to-the-acmg-amp-variant-interpretation-guidelines-version-1/	0.976	0.971	0.964	0.585883	32
12	103245527	NM_000277.3(PAH):c.850T>C (p.Cys284Arg)	ENST00000553106.1	102878	PAH	phenylketonuria	MONDO:0009861	Autosomal recessive inheritance	Likely Pathogenic	PM3, PP3, PM2, PP4_Moderate		The c.850T>C (p.Cys284Arg) variant in PAH has been reported in 1 individual with classic PKU (BH4 deficiency excluded). (PP4_Moderate; PMID: 30050108). This variant is absent in population databases (PM2). This variant was detected in trans with pathogenic variant p.EX6-96A>G (VarID590; PM3). Computational evidence predicts a deleterious effect. In summary, this variant meets criteria to be classified as likely pathogenic for PAH. PAH-specific ACMG/AMP criteria applied: PP4_Moderate, PM2, PM3, PP3.		PAH VCEP	https://clinicalgenome.org/docs/clingen-pah-expert-panel-specifications-to-the-acmg-amp-variant-interpretation-guidelines-version-1/	0.932	0.903	0.849	0.494069	28.3
12	103245529	NM_000277.2(PAH):c.848T>A (p.Ile283Asn)	ENST00000553106.1	102877	PAH	phenylketonuria	MONDO:0009861	Autosomal recessive inheritance	Pathogenic	PM5, PP3, PM3_Strong, PP4_Moderate, PM2		The c.848T>A (p.Ile283Asn) variant in PAH is absent from population databases and predicted damaging with in silico predictors. It is a novel missense change in a residue where a different pathogenic variant has been identified (c.847A>T (p.Ile283Phe). It has been identified in multiple affected individuals in trans with known pathogenic variants (PMID: 9521426, 26413448), and was identified in a patient in which a defect in BH4 metabolism had been excluded. In summary, this variant meets criteria to be classified as pathogenic for PAH. PAH-specific ACMG/AMP criteria applied: PM3_strong, PM2, PM5, PP4_Moderate, PP3.	9521426, 26413448	PAH VCEP	https://clinicalgenome.org/docs/clingen-pah-expert-panel-specifications-to-the-acmg-amp-variant-interpretation-guidelines-version-1/	0.984	0.898	0.903	0.179968	28.7
12	103246593	NM_000277.1(PAH):c.842C>T (p.Pro281Leu)	ENST00000553106.1	589	PAH	phenylketonuria	MONDO:0009861	Autosomal recessive inheritance	Likely Pathogenic	PM3, PP3, PS3, PP4_Moderate		PAH-specific ACMG/AMP criteria applied: PP3: ; PS3: 2% activity in bioPKU (PAH0309) (PMID:25596310; PMID:17935162); PP4_Moderate: 2 patients with moderate or classical PKU; patients with severe PKU. BH4 deficiency ruled out. (PMID:15503242; PMID:12655553); PM3: IVS4-1G>A (P/LP) (PMID:15503242). In summary this variant meets criteria to be classified as likely pathogenic for phenylketonuria in an autosomal recessive manner based on the ACMG/AMP criteria applied as specified by the PAH Expert Panel: (PP3, PS3, PP4_Moderate, PM3).	15503242, 17935162, 25596310, 12655553, 15503242	PAH VCEP	https://clinicalgenome.org/docs/clingen-pah-expert-panel-specifications-to-the-acmg-amp-variant-interpretation-guidelines-version-1/	0.968	0.983	.	0.598041	32
12	103246594	NM_000277.1(PAH):c.841C>T (p.Pro281Ser)	ENST00000553106.1	92749	PAH	phenylketonuria	MONDO:0009861	Autosomal recessive inheritance	Likely Pathogenic	PP3, PM3_Strong, PP4_Moderate, PM2		PAH-specific ACMG/AMP criteria applied: PM2: 1 allele in ExAC ; PP3: tools predict damaging ; PP4_Moderate: P281S Identified in at least one patient with classic PKU. BH4 deficiency excluded. (PMID:15589814); PM3_Strong: Detected with c.1315+1G>A & p.Arg243Ter, pathogenic in ClinVar (PMID:26666653; PMID:27121329). In summary this variant meets criteria to be classified as likely pathogenic for phenylketonuria in an autosomal recessive manner based on the ACMG/AMP criteria applied as specified by the PAH Expert Panel: (PM2, PP3, PP4_Moderate, PM3_Strong).	26666653, 27121329, 15589814	PAH VCEP	https://clinicalgenome.org/docs/clingen-pah-expert-panel-specifications-to-the-acmg-amp-variant-interpretation-guidelines-version-1/	0.98	0.991	0.975	0.597897	32
12	103246602	NM_000277.2(PAH):c.833C>A (p.Thr278Asn)	ENST00000553106.1	102862	PAH	phenylketonuria	MONDO:0009861	Autosomal recessive inheritance	Pathogenic	PM5, PP3, PM3_Strong, PM2, PP4_Moderate		The c.833C>A (p.Thr278Asn) variant in PAH has been reported in multiple individuals with PAH deficiency (BH4 deficiency excluded; PMID: 23764561, 16198137). This variant was detected with multiple pathogenic variants: p.R408W (PMID: 23764561); p.P281L (2 patients), and c.1315+1G>A (PMID: 23430918). This variant is absent in population databases Computational prediction tools and conservation analysis support a deleterious effect. Another missense change at the same amino acid (p.Thr278Ile) is pathogenic by 2 submitters. In summary, this variant meets criteria to be classified as pathogenic for PAH. PAH-specific ACMG/AMP criteria applied: PM3_strong, PM2, PM5, PP4_Moderate, PP3.	23764561, 23764561, 8268925	PAH VCEP	https://clinicalgenome.org/docs/clingen-pah-expert-panel-specifications-to-the-acmg-amp-variant-interpretation-guidelines-version-1/	0.975	0.911	0.924	0.560501	25.2
12	103246602	NM_000277.1(PAH):c.833C>T (p.Thr278Ile)	ENST00000553106.1	102863	PAH	phenylketonuria	MONDO:0009861	Autosomal recessive inheritance	Pathogenic	PS3_Supporting, PP3, PM3_Strong, PM2, PP4_Moderate		The c.833C>T (p.Thr278Ile) variant in PAH has been reported in multiple individuals with PAH deficiency (BH4 deficiency ruled out), detected with pathogenic variants: R241C (PMID: 21307867); R241C, A259T (2 patients), R413P, Y356X (PMID: 15503242). Functional studies show a PAH enzyme activity of 1% compared to wild type (PMID: 9860305). This variant is absent in population databases. Computational evidence supports a deleterious effect. In summary, this variant meets criteria to be classified as Pathogenic for PAH. PAH-specific ACMG/AMP criteria applied: PM3_strong, PP4_Moderate, PM2, PP3, PS3_supporting.		PAH VCEP	https://clinicalgenome.org/docs/clingen-pah-expert-panel-specifications-to-the-acmg-amp-variant-interpretation-guidelines-version-1/	0.975	0.911	0.924	0.560501	25.2
12	103246603	NM_000277.2(PAH):c.832A>G (p.Thr278Ala)	ENST00000553106.1	102861	PAH	phenylketonuria	MONDO:0009861	Autosomal recessive inheritance	Likely Pathogenic	PM5, PP3, PM3_Supporting, PM2, PP4_Moderate		The c.832A>G (p.Thr278Ala) variant in PAH has been reported in multiple individuals with PKU and MHP (BH4 deficiency excluded). (PMID: 26503515, 30050108). This variant is absent in population databases. This variant was detected in the homozygous state in 1 patient (confirmed by parental testing). Computational evidence supports a deleterious effect. Another variant at this same amino acid is interpreted as pathogenic (p.Thr278Ile). In summary, this variant meets criteria to be classified as likely pathogenic for PAH. PAH-specific ACMG/AMP criteria applied: PP4_Moderate, PM2, PM5, PM3_supporting PP3.	26503515	PAH VCEP	https://clinicalgenome.org/docs/clingen-pah-expert-panel-specifications-to-the-acmg-amp-variant-interpretation-guidelines-version-1/	0.973	0.977	0.939	0.579443	24.6
12	103246605	NM_000277.2(PAH):c.830A>G (p.Tyr277Cys)	ENST00000553106.1	102860	PAH	phenylketonuria	MONDO:0009861	Autosomal recessive inheritance	Pathogenic	PM5, PP3, PP4, PM3_Strong, PM2		The c.830A>G (p.Tyr277Cys) variant in PAH has been reported in multiple individuals with PKU (PMID:24350308). This variant has an extremely low allele frequency (MAF=0.00006) in gnomAD. It was detected with multiple pathogenic variants: p.R408W in 2 patients; p.L194P (PMID: 24350308); c.842+1G>A in 2 patients (PMID: 25952249). Computational prediction tools and conservation analysis support a deleterious effect. Another missense change at the same amino acid (p.Y277D), is pathogenic by 8 submitters. In summary, this variant meets criteria to be classified as pathogenic for PAH. PAH-specific ACMG/AMP criteria applied: PM3_strong, PM2, PM5, PP3, PP4	16601866	PAH VCEP	https://clinicalgenome.org/docs/clingen-pah-expert-panel-specifications-to-the-acmg-amp-variant-interpretation-guidelines-version-1/	0.909	0.94	0.927	0.568791	25.2
12	103246606	NM_000277.2(PAH):c.829T>G (p.Tyr277Asp)	ENST00000553106.1	603	PAH	phenylketonuria	MONDO:0009861	Autosomal recessive inheritance	Pathogenic	PM3, PP3, PS3, PP4_Moderate, PM2		The c.829T>G (p.Tyr277Asp) variant in PAH has been reported in 2 individuals with Classic PKU (BH4 deficiency excluded). (PP4_Moderate; PMID: 8268925; PMID: 23500595). This variant has an extremely low allele frequency (1/121400) in ExAC (PM2; http://exac.broadinstitute.org). This variant has 0% enzyme activity (PS3; http://www.biopku.org/centralStore/biopku/PAH%20activity.pdf). This variant was detected in trans with L48S (Pathogenic in ClinVar) (PM3; PMID: 23500595). Computational prediction tools and conservation analysis suggest that the c.829T>G variant may impact the protein (PP3). In summary, this variant meets criteria to be classified as pathogenic for PAH. PAH-specific ACMG/AMP criteria applied: PP4_Moderate, PS3	23500595, 23500595, 8268925	PAH VCEP	https://clinicalgenome.org/docs/clingen-pah-expert-panel-specifications-to-the-acmg-amp-variant-interpretation-guidelines-version-1/	0.961	0.954	.	0.557442	25.5
12	103246608	NM_000277.2(PAH):c.827T>A (p.Met276Lys)	ENST00000553106.1	102857	PAH	phenylketonuria	MONDO:0009861	Autosomal recessive inheritance	Likely Pathogenic	PM5, PM3, PM2, PP4_Moderate		The c.827T>A (p.Met276Lys) variant in PAH is absent from population databases, and found in the same codon as a previously reported pathogenic variant (p.Met276Val). It has been identified in trans with a known pathogenic variant (I95del), in which a defect of BH4 metabolism was excluded as a cause of elevated phenylalanine (PMID: 25894915).	25894915, 25894915	PAH VCEP	https://clinicalgenome.org/docs/clingen-pah-expert-panel-specifications-to-the-acmg-amp-variant-interpretation-guidelines-version-1/	0.826	0.882	0.87	0.519573	25.9
12	103246608	NM_000277.2(PAH):c.827T>G (p.Met276Arg)	ENST00000553106.1	102858	PAH	phenylketonuria	MONDO:0009861	Autosomal recessive inheritance	Likely Pathogenic	PM5, PP4, PP3, PM2	TRUE	The c.827T>G (p.Met276Arg) variant in PAH is absent from population databases and predicted damaging by in silico models. It is a novel missense change at an amino acid residue where different pathogenic missense changes have been reported (p.Met276Val is LP in ClinVar, p.Met276Lys is LP via PAH EP). It has been reported in individuals with phenylkeonuria in the literature, although a defect in the metabolism of BH4 has not been excluded as a cause for elevated phenylalanine in any of these patients (PMID: 23932990, 15300621). In summary, this variant meets criteria to be classified as likely pathogenic for PAH. PAH-specific ACMG/AMP criteria applied: PP4, PM2, PM5, PP3.	15300621, 23932990	PAH VCEP	https://clinicalgenome.org/docs/clingen-pah-expert-panel-specifications-to-the-acmg-amp-variant-interpretation-guidelines-version-1/	0.826	0.882	0.87	0.519573	25.9
12	103246609	NM_000277.2(PAH):c.826A>G (p.Met276Val)	ENST00000553106.1	102856	PAH	phenylketonuria	MONDO:0009861	Autosomal recessive inheritance	Likely Pathogenic	PM3_Strong, PM2, PP4_Moderate		The c.826A>G (p.Met276Val) variant in PAH is absent from population databases. It has been identified in trans with pathogenic variants in two patients (A300S and R261Q; PMID: 16198137), and identified in an additional patient in which a defect in BH4 metabolism was excluded as a cause of elevated phenylalanine (PMID: 9634518). In summary, this variant meets criteria to be classified as likely pathogenic for PAH. PAH-specific ACMG/AMP criteria applied: PP4_Moderate, PM2, PM3_strong.	16198137, 9634518	PAH VCEP	https://clinicalgenome.org/docs/clingen-pah-expert-panel-specifications-to-the-acmg-amp-variant-interpretation-guidelines-version-1/	0.857	0.786	0.876	0.437276	22.9
12	103246611	NM_000277.2(PAH):c.824C>G (p.Pro275Arg)	ENST00000553106.1	102854	PAH	phenylketonuria	MONDO:0009861	Autosomal recessive inheritance	Likely Pathogenic	PM5, PM3, PP3, PP4_Moderate, PM2		The c.824C>G (p.Pro275Arg) variant in PAH is absent from population databases and predicted deleterious by multiple in silico algorithms. It is in the same codon as two previously reported likely pathogenic variants (p.Pro275Ser and p.Pro275Leu). It has been identified in trans with a pathogenic variant (PMID: 23514811), and a defect in BH4 metabolism was excluded as a cause of elevated phenylalanine in that patient. In summary, this variant meets criteria to be classified as likely pathogenic for PAH. PAH-specific ACMG/AMP criteria applied: PP4_Moderate, PM2, PM3, PM5, PP3.	23514811, 23514811	PAH VCEP	https://clinicalgenome.org/docs/clingen-pah-expert-panel-specifications-to-the-acmg-amp-variant-interpretation-guidelines-version-1/	0.943	0.964	0.923	0.598476	28.3
12	103246612	NM_000277.2(PAH):c.823C>T (p.Pro275Ser)	ENST00000553106.1	102853	PAH	phenylketonuria	MONDO:0009861	Autosomal recessive inheritance	Pathogenic	PM5, PP3, PM3_Strong, PP4_Moderate, PM2		The c.823C>T (p.Pro275Ser) variant in PAH is absent from all population databases, and is in the same codon as two other likely pathogenic variants. In silico algorithms agree on a damaging effect. It has been identified in trans with two independent pathogenic variants (R408W and c.669delC; PMID: 20123475, 24705691), and a defect in BH4 metabolism was excluded as a cause of elevated phenylalanine in multiple patients. In summary, this variant meets criteria to be classified as pathogenic for PAH. PAH-specific ACMG/AMP criteria applied: PM3_strong, PM2, PP4_Moderate, PM5, PP3.	24705691, 20123475, 24705691, 20123475	PAH VCEP	https://clinicalgenome.org/docs/clingen-pah-expert-panel-specifications-to-the-acmg-amp-variant-interpretation-guidelines-version-1/	0.927	0.954	.	0.598619	28.3
12	103246615	NM_000277.2(PAH):c.820A>G (p.Lys274Glu)	ENST00000553106.1	102851	PAH	phenylketonuria	MONDO:0009861	Autosomal recessive inheritance	Likely Benign	BS3_Supporting, BS1		PAH-specific ACMG/AMP criteria applied: BS1: MAF= 0.01815 in 1000G. 2 homozygotes in ExAC, 1 homozygote in 1000G.; BS3_Supporting: Enzyme activity of K274E is indistinguishable from that of the wild-type protein. Detailed kinetic analyses of PAH expressed in E. coli showed that the K274E mutant protein has kinetic properties similar to that of the wild-type protein. (PMID:11461196). In summary this variant meets criteria to be classified as likely benign for phenylketonuria in an autosomal recessive manner based on the ACMG/AMP criteria applied as specified by the PAH Expert Panel: (BS1, BS3_Supporting).	11461196	PAH VCEP	https://clinicalgenome.org/docs/clingen-pah-expert-panel-specifications-to-the-acmg-amp-variant-interpretation-guidelines-version-1/	0.815	0.513	.	-0.124219	22.6
12	103246617	NM_000277.2(PAH):c.818C>T (p.Ser273Phe)	ENST00000553106.1	598	PAH	phenylketonuria	MONDO:0009861	Autosomal recessive inheritance	Likely Pathogenic	PP3, PM3_Strong, PM2, PP4_Moderate		PAH-specific ACMG/AMP criteria applied: PM2: Extremely low frequency in ExAC and gnomAD (1 allele); PP3: Deleterious effect predicted in SIFT, Polyphen2, MutationTaster. REVEL=0.978; PP4_Moderate: S273F was detected in in Northern Ireland, Belgium/French, Western Scotland, and New South Wales PKU patients. BH4 deficiency was assessed in 1 study. Upgraded per ClinGen Metabolic workgroup. (PMID:1671881; PMID:8533759; PMID:9012412; PMID:24368688); PM3_Strong: Seen with 2 known pathogenic mutations: I65T, R408W. Upgraded based on SVI worgroup recommendations and approved PAH guidelines (PMID:24368688). In summary this variant meets criteria to be classified as likely pathogenic for phenylketonuria in an autosomal recessive manner based on the ACMG/AMP criteria applied as specified by the PAH Expert Panel: (PM2, PP3, PP4_Moderate, PM3_Strong).	24368688, 1671881, 24368688, 9012412, 8533759	PAH VCEP	https://clinicalgenome.org/docs/clingen-pah-expert-panel-specifications-to-the-acmg-amp-variant-interpretation-guidelines-version-1/	0.929	0.978	0.87	0.595271	28.9
12	103246623	NM_000277.2(PAH):c.812A>G (p.His271Arg)	ENST00000553106.1	102850	PAH	phenylketonuria	MONDO:0009861	Autosomal recessive inheritance	Likely Pathogenic	PM3, PP3, PP4_Moderate, PM2		The c.812A>G (p.His271Arg) variant in the PAH gene has been reported in PKU patients in Henan, and France. Dihydropteridine reductase activity, urinary biopterin and neopterin ratio, and tetrahydrobiopterin loading were collected for the Chinese patient. (PMID: 21462123, 26666653, 26503515). This variant was detected with R408W (PMID: 26666653). A deleterious effect is predicted in SIFT, Polyphen-2, MutationTaster, and REVEL=0.969. It has an extremely low frequency in ExAC and gnomAD (MAF=0.00006). In summary, this variant meets criteria to be classified as likely pathogenic for PAH. PAH-specific ACMG/AMP criteria applied: PM2, PM3, PP4_Moderate, PP3.	26666653, 21462123, 26503515, 26666653	PAH VCEP	https://clinicalgenome.org/docs/clingen-pah-expert-panel-specifications-to-the-acmg-amp-variant-interpretation-guidelines-version-1/	0.893	0.969	0.852	0.558857	25.6
12	103246626	NM_000277.2(PAH):c.809G>A (p.Arg270Lys)	ENST00000553106.1	102846	PAH	phenylketonuria	MONDO:0009861	Autosomal recessive inheritance	Pathogenic	PS3_Supporting, PP3, PM3_Very Strong, PP4_Moderate, PM2		The c.809G>A (p.Arg270Lys) variant in PAH has been reported in multiple individuals with PAH deficiency (BH4 deficiency excluded). (PMID: 21871829, 23856132). This variant has an extremely low allele frequency (MAF=0.00016) in gnomAD. This variant has 11% residual PAH activity (PMID: 27620137). This variant was detected with multiple pathogenic variants: IVS10nt-11G>A (2 patients), L348V, S349P, R158Q, E390G, D415N (PMID: 21871829); and IVS4+5G>T (PMID: 23856132). Computational prediction tools and conservation analysis support a deleterious effect. In summary, this variant meets criteria to be classified as pathogenic for PAH. PAH-specific ACMG/AMP criteria applied: PM3_very-strong, PM2, PP4_Moderate, PP3, PS3_supporting.	27620137, 21871829, 23856132, 21871829, 23856132	PAH VCEP	https://clinicalgenome.org/docs/clingen-pah-expert-panel-specifications-to-the-acmg-amp-variant-interpretation-guidelines-version-1/	0.952	0.947	0.991	0.591264	28.4
12	103246630	NM_000277.1(PAH):c.805A>C (p.Ile269Leu)	ENST00000553106.1	102842	PAH	phenylketonuria	MONDO:0009861	Autosomal recessive inheritance	Pathogenic	PP3, PM3_Very Strong, PM2, PP4_Moderate		The c.805A>C (p.Ile269Leu) variant in PAH has been reported in multiple individuals with PAH deficiency, including non-PKU HPA (BH4 deficiency excluded). (PP4_Moderate; PMID10767174, PMID 2350059). This variant has an extremely low allele frequency in ExAC and gnomAD (PM2; ENF=0.00013). This variant was detected in trans with multiple known pathogenic variants: PMID 9521426: c.842+3G>C; PMID 10767174: R261X; PMID 14726806: E280K; PMID 21871829: IVS10-11G>A (PM3_Very-strong). Computational prediction tools and conservation analysis suggest this variant may impact the protein (PP3). In summary, this variant meets criteria to be classified as pathogenic for PAH. PAH-specific ACMG/AMP criteria applied: PM3_Very-strong, PP4_Moderate, PM2, PP3.	21871829, 10767174, 14726806, 9521426, 10767174, 9521426	PAH VCEP	https://clinicalgenome.org/docs/clingen-pah-expert-panel-specifications-to-the-acmg-amp-variant-interpretation-guidelines-version-1/	0.88	0.799	.	0.422774	24.2
12	103246634	NM_000277.2(PAH):c.801G>C (p.Gln267His)	ENST00000553106.1	102840	PAH	phenylketonuria	MONDO:0009861	Autosomal recessive inheritance	Likely Pathogenic	PM3, PP4, PP3, PM2	TRUE	The c.801G>C (p.Gln267His) variant in PAH has been reported in 1 Chinese patient with classical PKU. BH4 deficiencies were not assessed. PMID: 16256386, 19915519. It was detected with a known pathogenic variant p.R252Q. PMID: 16256386. It is absent from population databases. It is predicted deleterious in SIFT, Polyphen2, MutationTaster, and REVEL=0.952. In summary, this variant meets criteria to be classified as likely pathogenic for PAH. PAH-specific ACMG/AMP criteria applied: PM2, PM3, PP3, PP4.	16256386, 19915519, 16256386	PAH VCEP	https://clinicalgenome.org/docs/clingen-pah-expert-panel-specifications-to-the-acmg-amp-variant-interpretation-guidelines-version-1/	0.967	0.952	0.93	0.545375	24.3
12	103246636	NM_000277.2(PAH):c.799C>G (p.Gln267Glu)	ENST00000553106.1	102839	PAH	phenylketonuria	MONDO:0009861	Autosomal recessive inheritance	Pathogenic	PM3, PP4, PP3, PS3, PM2		The c.799C>G (p.Gln267Glu) variant in PAH was reported in 2 Chinese PKU patients. BH4 deficiencies not completely ruled out. (PMID: 26600521) This variant was detected with known pathogenic variants p.R111X (PMID: 16256386), and D101N (not in ClinVar, PMID: 26600521). It is absent from ExAC, gnomAD, 1000G, and ESP. This variant is predicted deleterious in SIFT, Polyphen2, MutationTaster, and REVEL=0.935. This variant was expressed in e. coli using a rat Q267E mutant. It has 11% activity of wt. based on duplicate determinations of a single clone. (PMID: 7914195). In summary, this variant meets criteria to be classified as pathogenic for PAH. PAH-specific ACMG/AMP criteria applied: PM2, PM3, PS3, PP3, PP4.	26600521, 16256386, 26600521, 16256386, 9450897, 7914195	PAH VCEP	https://clinicalgenome.org/docs/clingen-pah-expert-panel-specifications-to-the-acmg-amp-variant-interpretation-guidelines-version-1/	0.902	0.935	0.94	0.597135	26
12	103246639	NM_000277.2(PAH):c.796A>C (p.Thr266Pro)	ENST00000553106.1	120286	PAH	phenylketonuria	MONDO:0009861	Autosomal recessive inheritance	Likely Pathogenic	PM3, PP3, PP4_Moderate, PM2		The c.796A>C (p.Thr266Pro) variant in PAH is reported in 1 classic PKU patient with BH4 deficiency excluded. (PMID: 26666653, 23430918) It was detected with p.V190A, which is interpreted as pathogenic by our PAH VCEP. (PMID: 23430918) This variant is absent from ExAC, gnomAD, 1000G, and ESP. It is predicted deleterious in SIFT, Polyphen-2, MutationTaster, and REVEL=0.98. In summary, this variant meets criteria to be classified as likely pathogenic for PAH. PAH-specific ACMG/AMP criteria applied: PM2, PP4_Moderate, PM3, PP3.	23430918, 26666653, 23430918	PAH VCEP	https://clinicalgenome.org/docs/clingen-pah-expert-panel-specifications-to-the-acmg-amp-variant-interpretation-guidelines-version-1/	0.685	0.98	.	0.596351	27.3
12	103246641	NM_000277.2(PAH):c.794G>A (p.Cys265Tyr)	ENST00000553106.1	102836	PAH	phenylketonuria	MONDO:0009861	Autosomal recessive inheritance	Likely Pathogenic	PS3_Supporting, PP3, PM2, PP4_Moderate	TRUE	The c.794G>A (p.Cys265Tyr) variant in PAH is reported in a Japanese patient with phenylketonuria (BH4 deficiency excluded, PMID: 9860305). This variant is absent from population databases. Multiple lines of computational evidence support a deleterious effect. PAH activity in COS cell expression system was 0% (PMID: 9860305). In summary, this variant meets the criteria to be classified as Likely pathogenic for PAH deficiency based on the ACMG/AMP criteria applied, as specified by the ClinGen PAH VCEP: PP4_moderate, PM2, PS3_supporting, PP3.		PAH VCEP	https://clinicalgenome.org/docs/clingen-pah-expert-panel-specifications-to-the-acmg-amp-variant-interpretation-guidelines-version-1/	0.897	0.913	0.922	0.430084	26.8
12	103246650	NM_000277.2(PAH):c.785T>G (p.Val262Gly)	ENST00000553106.1	120285	PAH	phenylketonuria	MONDO:0009861	Autosomal recessive inheritance	Likely Pathogenic	PM3, PP4, PP3, PM2	TRUE	The c.785T>G (p.Val262Gly) variant in PAH is observed in 1 patient with classic PKU. BH4 deficiencies were not assessed. It was detected with a known pathogenic variant p.F39L. PMID: 26666653. This variant is absent from ExAC, gnomAD, 1000G, and ESP. It is predicted deleterious in SIFT, Polyphen-2, MutationTaster, and REVEL=0.954. In summary, this variant meets criteria to be classified as likely pathogenic for PAH. PAH-specific ACMG/AMP criteria applied: PM2, PM3, PP4, PP3.	26666653, 26666653	PAH VCEP	https://clinicalgenome.org/docs/clingen-pah-expert-panel-specifications-to-the-acmg-amp-variant-interpretation-guidelines-version-1/	0.845	0.954	0.767	0.599934	27.4
12	103246653	NM_000277.1(PAH):c.782G>A (p.Arg261Gln)	ENST00000553106.1	582	PAH	phenylketonuria	MONDO:0009861	Autosomal recessive inheritance	Pathogenic	PP3, PM3_Very Strong, PS3, PP4_Moderate		PAH-specific ACMG/AMP criteria applied: PP3: tools predict damaging; PS3: 15.5-30% activity (PMID:2014036; PMID:25596310); PM3_VeryStrong: L48S, R408W, S349P, R243X (PMID:25596310; PMID:17935162); PP4_Moderate: (PMID:25596310). In summary this variant meets criteria to be classified as pathogenic for phenylketonuria in an autosomal recessive manner based on the ACMG/AMP criteria applied as specified by the PAH Expert Panel: (PP3, PS3, PM3_VeryStrong, PP4_Moderate).	25596310, 17935162, 25596310, 2014036, 25596310	PAH VCEP	https://clinicalgenome.org/docs/clingen-pah-expert-panel-specifications-to-the-acmg-amp-variant-interpretation-guidelines-version-1/	0.968	0.978	0.959	0.563761	31
12	103246653	NM_000277.1(PAH):c.782G>C (p.Arg261Pro)	ENST00000553106.1	102832	PAH	phenylketonuria	MONDO:0009861	Autosomal recessive inheritance	Pathogenic	PM5, PP3, PP4, PM3_Strong, PM2		The PAH c.782G>C (p.Arg261Pro) variant has been reported in multiple affected individuals (PMID: 26666653, Bh4 deficiency not ruled out, PP4). It has been detected with 5 known pathogenic variants (PM3_S). It is absent from ExAC/gnomAD. Computational evidence supports a deleterious effect. Also, p.R261Q is interpreted as pathogenic. In summary, this variant meets criteria to be classified as pathogenic for PAH. PAH-specific ACMG/AMP criteria applied: PM3_S, PM2, PM5, PP4, PP3.	26666653, 26666653	PAH VCEP	https://clinicalgenome.org/docs/clingen-pah-expert-panel-specifications-to-the-acmg-amp-variant-interpretation-guidelines-version-1/	0.968	0.978	0.959	0.563761	31
12	103246665	NM_000277.2(PAH):c.770G>T (p.Gly257Val)	ENST00000553106.1	102830	PAH	phenylketonuria	MONDO:0009861	Autosomal recessive inheritance	Pathogenic	PP3, PM3_Very Strong, PP4_Moderate, PM2		The c.770G>T (p.Gly257Val) variant in PAH has been reported in multiple individuals with PAH deficiency (BH4 deficiency excluded) (PMID: 26503515). This variant is absent in population databases. This variant was detected with multiple pathogenic variants: p.R408Q, p.Ser70del (PMID: 26322415); p.R111X (PMID: 14722928); p.Arg261Gln (PMID: 17502162); c.1068C>A (p.Y356*, PMID: 25894915); p.Arg252Trp, p.Arg243Gln, p.His107Arg, p.Leu255Ser (PMID: 28982351). Computational prediction tools and conservation analysis support a deleterious effect. In summary, this variant meets criteria to be classified as pathogenic for PAH. PAH-specific ACMG/AMP criteria applied: PM3_very-strong, PM2, PP4_Moderate, PP3.	26322415, 26503515, 9575658	PAH VCEP	https://clinicalgenome.org/docs/clingen-pah-expert-panel-specifications-to-the-acmg-amp-variant-interpretation-guidelines-version-1/	0.969	0.991	0.973	0.587748	27.7
12	103246680	NM_000277.1(PAH):c.755G>A (p.Arg252Gln)	ENST00000553106.1	102824	PAH	phenylketonuria	MONDO:0009861	Autosomal recessive inheritance	Pathogenic	PM3, PP3, PS3, PP4_Moderate, PM2		PAH-specific ACMG/AMP criteria applied: PM2: ; PP3: tools predict damaging; PS3: BioPKU 3% enzyme activity; 3.8% residual activity (PMID:24401910); PM3: Detected in trans with p.Pro407fs (PMID:7833954); PP4_Moderate: Detected in 2 patients with classic PKU (Phe>1.5mM). BH4 deficiency excluded (PMID:7833954; PMID:9634518). In summary this variant meets criteria to be classified as pathogenic for phenylketonuria in an autosomal recessive manner based on the ACMG/AMP criteria applied as specified by the PAH Expert Panel: (PM2, PP3, PS3, PM3, PP4_Moderate).	7833954, 24401910, 9634518, 7833954	PAH VCEP	https://clinicalgenome.org/docs/clingen-pah-expert-panel-specifications-to-the-acmg-amp-variant-interpretation-guidelines-version-1/	0.853	0.939	0.964	0.578229	32
12	103246681	NM_000277.1(PAH):c.754C>T (p.Arg252Trp)	ENST00000553106.1	584	PAH	phenylketonuria	MONDO:0009861	Autosomal recessive inheritance	Pathogenic	PM3, PP4, PP3, PS3, PM2		PAH-specific ACMG/AMP criteria applied: PM2: gnomAD MAF: 0.00006; PP3: tools predict damaging ; PS3: 1% residual activity (PMID:25596310; PMID:17935162); PP4: Detection of codon 252arg>trp in a patient with PAH deficiency (PMID:2574153); PM3: Detected with IVS10-11G>A, R261Q, IVS12+1, R68S (all P/LP). (PMID:18299955; PMID:11524738). In summary this variant meets criteria to be classified as pathogenic for phenylketonuria in an autosomal recessive manner based on the ACMG/AMP criteria applied as specified by the PAH Expert Panel: (PM2, PP3, PS3, PP4, PM3).	18299955, 11524738, 2574153, 25596310, 17935162	PAH VCEP	https://clinicalgenome.org/docs/clingen-pah-expert-panel-specifications-to-the-acmg-amp-variant-interpretation-guidelines-version-1/	0.966	0.977	.	0.552025	28.4
12	103246681	NM_000277.1(PAH):c.754C>G (p.Arg252Gly)	ENST00000553106.1	102823	PAH	phenylketonuria	MONDO:0009861	Autosomal recessive inheritance	Pathogenic	PM5, PP3, PS3, PM2, PP4_Moderate		The c.754C>G (p.Arg252Gly) variant in PAH has been reported in multiple individuals with Classic PKU (BH4 deficiency excluded). (PP4_Moderate; PMID: 1363786, 9634518). This variant is absent in population databases (PM2). This variant has 3% enzyme activity (PS3; PMID: 9799096). Computational prediction tools and conservation analysis suggest this variant may impact the protein (PP3). This missense change is at an amino acid residue where different pathogenic missense changes have been seen before (p.Arg252Gln/Trp). In summary, this variant meets criteria to be classified as pathogenic for PAH. PAH-specific ACMG/AMP criteria applied: PP4_Moderate, PS3, PM2, PM5, PP3.	9799096, 9634518, 1363786	PAH VCEP	https://clinicalgenome.org/docs/clingen-pah-expert-panel-specifications-to-the-acmg-amp-variant-interpretation-guidelines-version-1/	0.966	0.977	.	0.552025	28.4
12	103246689	NM_000277.2(PAH):c.746T>A (p.Leu249His)	ENST00000553106.1	102822	PAH	phenylketonuria	MONDO:0009861	Autosomal recessive inheritance	Likely Pathogenic	PM5, PP3, PP4, PM3_Supporting, PM2		The c.746T>A (p.Leu249His) variant in PAH has been reported in 1 individual with mild PKU (PMID: 11360625). This variant is absent in population databases. This variant was detected with pathogenic variant p.R243Q (PMID: 16256386). Computational evidence supports a deleterious effect. Another missense change at the same amino acid (p.L249F) is interpreted as pathogenic by multiple submitters. In summary, this variant meets criteria to be classified as likely pathogenic for PAH. PAH-specific ACMG/AMP criteria applied: PM2, PM5, PM3_supporting, PP3, PP4.	16256386, 11360625, 16256386	PAH VCEP	https://clinicalgenome.org/docs/clingen-pah-expert-panel-specifications-to-the-acmg-amp-variant-interpretation-guidelines-version-1/	0.982	0.977	0.966	0.59885	28.1
12	103246690	NM_000277.2(PAH):c.745C>T (p.Leu249Phe)	ENST00000553106.1	102821	PAH	phenylketonuria	MONDO:0009861	Autosomal recessive inheritance	Pathogenic	PP3, PM3_Very Strong, PP4_Moderate, PM2		PAH-specific ACMG/AMP criteria applied: PM2: Absent from 1000G, ESP. Extremely low frequency in ExAC and gnomAD (0.00004065); PP3: Deleterious effect predicted in SIFT, Polyphen2, MutationTaster. REVEL=0.981; PP4_Moderate: L249F was seen 3 times in HPA patients associated with 2 different haplotypes. DHPR defeciency was excluded. Upgraded per ClinGen Metabolic workgroup. (PMID:8533759); PM3_VeryStrong: Seen with R261X, A309V, V388M, R261Q. All Pathogenic/Likely Pathogenic in ClinVar. Upgraded per ClinGen SVI Workgroup (PMID:21871829; PMID:24765287). In summary this variant meets criteria to be classified as pathogenic for phenylketonuria in an autosomal recessive manner based on the ACMG/AMP criteria applied as specified by the PAH Expert Panel: (PM2, PP3, PP4_Moderate, PM3_VeryStrong).	24765287, 21871829, 8533759	PAH VCEP	https://clinicalgenome.org/docs/clingen-pah-expert-panel-specifications-to-the-acmg-amp-variant-interpretation-guidelines-version-1/	0.913	0.981	0.9	0.587586	26.1
12	103246696	NM_000277.2(PAH):c.739G>C (p.Gly247Arg)	ENST00000553106.1	102816	PAH	phenylketonuria	MONDO:0009861	Autosomal recessive inheritance	Likely Pathogenic	PP3, PM3_Strong, PM2, PP4_Moderate		The c.739G>C (p.Gly247Arg) variant in PAH has been reported in 3 patients with PAH deficiency, with BH4 deficiency assessed in 2 patients. PMID: 21307867, 18985011, 16256386. It was detected with known pathogenic variants R413P (PMID: 16256386) and V388M (PMID: 18985011). It was absent from ExAC, gnomAD, 1000G, and ESP. This variant is predicted deleterious in SIFT, Polyphen2, MutationTaster, and REVEL=0.981. In summary, this variant meets criteria to be classified as likely pathogenic for PAH. PAH-specific ACMG/AMP criteria applied: PM3_strong, PM2, PP4_Moderate, PP3.	18985011, 16256386, 21307867, 18985011, 16256386	PAH VCEP	https://clinicalgenome.org/docs/clingen-pah-expert-panel-specifications-to-the-acmg-amp-variant-interpretation-guidelines-version-1/	0.978	0.981	0.975	0.594052	29.6
12	103246696	NM_000277.2(PAH):c.739G>A (p.Gly247Ser)	ENST00000553106.1	102815	PAH	phenylketonuria	MONDO:0009861	Autosomal recessive inheritance	Likely Pathogenic	PM3, PP3, PM2, PP4_Moderate		The c.739G>A (p.Gly247Ser) variant in PAH was reported in 1 patient with classical PKU, BH4 deficiency excluded. (PMID: 16256386, 25456745) It was detected with T200Nfs, (pathogenic per PAH VCEP). This variant is absent from ExAC, 1000G, gnomAD, and ESP. It is predicted deleterious in SIFT, Polyphen2, MutationTaster, and REVEL=0.981. In summary, this variant meets criteria to be classified as likely pathogenic for PAH. PAH-specific ACMG/AMP criteria applied: PM2, PP4_Moderate, PM3, PP3.	25456745, 25456745, 16256386	PAH VCEP	https://clinicalgenome.org/docs/clingen-pah-expert-panel-specifications-to-the-acmg-amp-variant-interpretation-guidelines-version-1/	0.978	0.981	0.975	0.594052	29.6
12	103246701	NM_000277.2(PAH):c.734T>C (p.Val245Ala)	ENST00000553106.1	632	PAH	phenylketonuria	MONDO:0009861	Autosomal recessive inheritance	Pathogenic	PM5, PM3_Very Strong, PP4_Moderate		PAH-specific ACMG/AMP criteria applied: PM5: V245L Pathogenic; PP4_Moderate: Seen in at least 7 MHP patients. Exclusion of a defect in tetrahydrobiopterin metabolism. Upgraded per ClinGen Metabolic Workgroup. (PMID:7981714; PMID:9298832; PMID:9634518); PM3_VeryStrong: V245A detected with IVS-12nt1, R252W, L194P (both P/LP), R408W (Path). Upgraded per ClinGen SVI Workgroup (PMID:7981714; PMID:9298832; PMID:8088845). In summary this variant meets criteria to be classified as pathogenic for phenylketonuria in an autosomal recessive manner based on the ACMG/AMP criteria applied as specified by the PAH Expert Panel: (PM5, PP4_Moderate, PM3_VeryStrong).	7981714, 9298832, 8088845, 11161839, 9634518, 7981714, 9298832	PAH VCEP	https://clinicalgenome.org/docs/clingen-pah-expert-panel-specifications-to-the-acmg-amp-variant-interpretation-guidelines-version-1/	0.894	0.901	.	0.529224	24.6
12	103246702	NM_000277.2(PAH):c.733G>A (p.Val245Met)	ENST00000553106.1	102809	PAH	phenylketonuria	MONDO:0009861	Autosomal recessive inheritance	Pathogenic	PM5, PP3, PP4, PM3_Strong, PM2		The c.733G>A (p.Val245Met) variant in PAH has been reported in 2 individuals with PAH deficiency, detected in trans with pathogenic variants p.E178G (PMID: 26542770) and c.913-7A>G (PMID: 29316886). This variant is absent in population databases. Other missense variants at this same amino acid are interpreted as pathogenic (p.V245A, p.V245L, p.V245E). Computational prediction tools and conservation analysis support a deleterious effect. In summary, this variant meets criteria to be classified as pathogenic for PAH. PAH-specific ACMG/AMP criteria applied: PM3_strong, PM2, PM5, PP4, PP3.	26542770, 26542770	PAH VCEP	https://clinicalgenome.org/docs/clingen-pah-expert-panel-specifications-to-the-acmg-amp-variant-interpretation-guidelines-version-1/	0.737	0.942	0.91	0.568372	27.9
12	103246704	NM_000277.2(PAH):c.731C>T (p.Pro244Leu)	ENST00000553106.1	621	PAH	phenylketonuria	MONDO:0009861	Autosomal recessive inheritance	Likely Pathogenic	PM3, PP3, PM2, PP4_Moderate		The c.731C>T (p.Pro244Leu) variant in PAH has been reported in 2 individuals with mild PKU or benign HPA (BH4 deficiency excluded). It was detected in trans with pathogenic variants I65T, PMID: 1363838 and p.R261Q )parental analysis not reported PMID: 23430859). This variant has extremely low frequency in gnomAD (MAF= 0.00002979) and ExAC (MAF=0.00009). Computational evidence supports a deleterious effect. In summary, this variant meets criteria to be classified as likely pathogenic for PAH. PAH-specific ACMG/AMP criteria applied: PP4_Moderate, PM2, PM3, PP3.	16165389, 23430859, 1363838, 12655546, 7749420, 15464430, 8981952, 1363838, 10234516	PAH VCEP	https://clinicalgenome.org/docs/clingen-pah-expert-panel-specifications-to-the-acmg-amp-variant-interpretation-guidelines-version-1/	0.957	0.937	0.925	0.59876	29
12	103246707	NM_000277.1(PAH):c.728G>T (p.Arg243Leu)	ENST00000553106.1	102808	PAH	phenylketonuria	MONDO:0009861	Autosomal recessive inheritance	Likely Pathogenic	PM5, PP3, PP4, PM3_Supporting, PM2		The c.728G>T (p.Arg243Leu) variant in PAH has been reported in 1 individual with PKU detected with pathogenic variant p.R261Q (P 9 submitters) PMID: 12655553, 20217238. This variant is absent in population databases. Computational evidence supports a deleterious effect. Another missense change at the same amino acid,p .Arg243Gln, is pathogenic in ClinVar by multiple submitters (variation ID 591). In summary, this variant meets criteria to be classified as likely pathogenic for PAH. PAH-specific ACMG/AMP criteria applied: PP4, PM2, PM3, PM5, PP3.	12655553	PAH VCEP	https://clinicalgenome.org/docs/clingen-pah-expert-panel-specifications-to-the-acmg-amp-variant-interpretation-guidelines-version-1/	0.954	0.966	0.949	0.591625	31
12	103246711	NM_000277.1(PAH):c.724C>T (p.Leu242Phe)	ENST00000553106.1	102807	PAH	phenylketonuria	MONDO:0009861	Autosomal recessive inheritance	Pathogenic	PP3, PM3_Very Strong, PM2, PP4_Moderate		The c.724C>T (p.Leu242Phe) variant in PAH has been reported in multiple individuals with PAH deficiency (BH4 deficiency excluded). (PMID: 1363786, 21147011). This variant is absent in population databases. It was detected with multiple pathogenic/likely pathogenic variants: p.R158Q (PMID: 24190797); IVS10-11G>A (PMID: 21147011); p.R252W (PMID: 1363786); p.V399V (PMID: 26600521); c.1315+4A>G (PMID: 25456745); p.R408W (PMID: 19244369); p.R241C (PMID: 30050108); c.1068C>A p.Tyr356* (2 patients), p.Arg243Gln (PMID: 28982351) 7.75 pts. Multiple lines of computational evidence support a deleterious effect. In summary, this variant meets criteria to be classified as pathogenic for PAH. PAH-specific ACMG/AMP criteria applied: PM3_very-strong, PM2, PP4_Moderate, PP3.	21147011, 24190797, 1363786, 21147011, 1363786	PAH VCEP	https://clinicalgenome.org/docs/clingen-pah-expert-panel-specifications-to-the-acmg-amp-variant-interpretation-guidelines-version-1/	0.869	0.902	0.909	0.468172	25.2
12	103246713	NM_000277.1(PAH):c.722G>A (p.Arg241His)	ENST00000553106.1	102804	PAH	phenylketonuria	MONDO:0009861	Autosomal recessive inheritance	Pathogenic	PM5, PP3, PM3_Strong, PP4_Moderate, PM2		PAH-specific ACMG/AMP criteria applied: PM2: Extremely low frequency in ExAC, gnomAD, 1000G, ESP (0.000077- 0.0001518); PP3: Predicted deleterious in SIFT, PolyPhen2, MutationTaster; PM5: R241C (VarID 102803) is Pathogenic in ClinVar based on 3 submitters; PP4_Moderate: R241H seen in 1 PKU patient. BH4 deficiency ruled out. Upgraded per ClinGen Metabolism WG. (PMID:8268925); PM3_Strong: R241H detected in trans with pathogenic variants (IVS10, R408W, R252W). Upgraded per ClinGen SVI Workgroup. (PMID:9429153). In summary this variant meets criteria to be classified as pathogenic for phenylketonuria in an autosomal recessive manner based on the ACMG/AMP criteria applied as specified by the PAH Expert Panel: (PM2, PP3, PM5, PP4_Moderate, PM3_Strong).	9429153, 8268925	PAH VCEP	https://clinicalgenome.org/docs/clingen-pah-expert-panel-specifications-to-the-acmg-amp-variant-interpretation-guidelines-version-1/	0.745	0.894	.	0.436298	27.9
12	103246714	NM_000277.1(PAH):c.721C>T (p.Arg241Cys)	ENST00000553106.1	102803	PAH	phenylketonuria	MONDO:0009861	Autosomal recessive inheritance	Pathogenic	PP3, PS3, PM3_Strong, PM2, PP4_Moderate		PAH-specific ACMG/AMP criteria applied: PM2: Extremely low frequency in ExAC (0.00014) and gnomAD (0.0001301); PP3: Deleterious effect predicted in SIFT, PolyPhen2, MutationTaster; PP4_Moderate: Seen in multiple PKU patients. BH4 deficiency excluded in 2 patients. Upgraded per ClinGen Metabolic Workgroup. (PMID:8222245; PMID:11142755); PM3_Strong: R241C seen once in trans with R413P, and once with R243Q, both pathogenic. Upgraded per ClinGen SVI Workgroup. (PMID:11142755); PS3: In vitro PAH R241C mutant was found to have 25% PAH activity of normal. In vivo phenylalanine breath test measured a decreased level in R241C homozygote. (PMID:15319459; PMID:7915167). In summary this variant meets criteria to be classified as pathogenic for phenylketonuria in an autosomal recessive manner based on the ACMG/AMP criteria applied as specified by the PAH Expert Panel: (PM2, PP3, PP4_Moderate, PM3_Strong, PS3).	15319459, 7915167, 11142755, 11142755, 8222245	PAH VCEP	https://clinicalgenome.org/docs/clingen-pah-expert-panel-specifications-to-the-acmg-amp-variant-interpretation-guidelines-version-1/	0.911	0.857	.	0.479189	28.1
12	103246716	NM_000277.2(PAH):c.719T>C (p.Phe240Ser)	ENST00000553106.1	102802	PAH	phenylketonuria	MONDO:0009861	Autosomal recessive inheritance	Likely Pathogenic	PM3, PP3, PP4, PM2	TRUE	The c.719T>C (p.Phe240Ser) variant in PAH has been reported in 1 individual with classic PKU detected with pathogenic variant p.R261Q (PMID: 11139255). This variant is absent in population databases. Computational evidence supports a deleterious effect. In summary, this variant meets criteria to be classified as likely pathogenic for PAH. PAH-specific ACMG/AMP criteria applied: PM2, PM3, PP3, PP4.	11139255, 11139255	PAH VCEP	https://clinicalgenome.org/docs/clingen-pah-expert-panel-specifications-to-the-acmg-amp-variant-interpretation-guidelines-version-1/	0.99	0.969	0.962	0.599573	28
12	103246719	NM_000277.1(PAH):c.716G>T (p.Gly239Val)	ENST00000553106.1	102800	PAH	phenylketonuria	MONDO:0009861	Autosomal recessive inheritance	Likely Pathogenic	PM3, PP3, PP4, PM2	TRUE	The c.716G>T (p.Gly239Val) variant in PAH has been reported in 2 individuals with classic PKU (PMID 10394930, 31623983) detected with pathogenic variants p.R408W and IVS10â€“11g>a (PMID: 32106880). This variant has extremely low frequency in gnomAD (MAF=0.00006). Computational evidence supports a deleterious effect. In summary, this variant meets criteria to be classified as likely pathogenic for PAH. PAH-specific ACMG/AMP criteria applied: PP4, PM2, PM3, PP3.	31623983, 32106880, 10394930	PAH VCEP	https://clinicalgenome.org/docs/clingen-pah-expert-panel-specifications-to-the-acmg-amp-variant-interpretation-guidelines-version-1/	0.956	0.978	0.965	0.595185	26.9
12	103246723	NM_000277.2(PAH):c.712A>C (p.Thr238Pro)	ENST00000553106.1	102796	PAH	phenylketonuria	MONDO:0009861	Autosomal recessive inheritance	Likely Pathogenic	PM3, PP4, PP3, PM2	TRUE	The c.712A>C (p.Thr238Pro) variant in PAH has been reported in 2 individuals with PKU, detected with pathogenic variants p.R408W (PMID: 1363786) and p.R158Q (PMID: 11295882). This variant is absent in population databases. Computational evidence supports a deleterious effect. In summary, this variant meets criteria to be classified as likely pathogenic for PAH. PAH-specific ACMG/AMP criteria applied: PP4, PM2, PM3, PP3.	1363786, 11295882, 1363786	PAH VCEP	https://clinicalgenome.org/docs/clingen-pah-expert-panel-specifications-to-the-acmg-amp-variant-interpretation-guidelines-version-1/	0.748	0.972	0.967	0.559899	26.3
12	103248921	NM_000277.2(PAH):c.699C>A (p.Phe233Leu)	ENST00000553106.1	102790	PAH	phenylketonuria	MONDO:0009861	Autosomal recessive inheritance	Pathogenic	PM5, PP3, PM3_Strong, PM2, PP4_Moderate		The c.699C>A (p.Phe233Leu) variant in PAH has been reported in multiple individuals with PKU (BH4 deficiency excluded), detected in trans with pathogenic variants: p.S70del (PMID: 24705691); p.Ala403Val, p.Arg243Gln (PMID: 23500595). This variant is absent in population databases. Computational prediction tools and conservation analysis support a deleterious effect. Another variant at the same amino acid (p.F233I) is interpreted as pathogenic by the ClinGen PAH VCEP. In summary, this variant meets criteria to be classified as pathogenic for PAH. PAH-specific ACMG/AMP criteria applied: PM3_strong, PM2, PM5, PP4_Moderate, PP3.	24705691, 9012412, 24705691	PAH VCEP	https://clinicalgenome.org/docs/clingen-pah-expert-panel-specifications-to-the-acmg-amp-variant-interpretation-guidelines-version-1/	0.887	0.904	0.92	0.446408	22.3
12	103248932	NM_000277.1(PAH):c.688G>A (p.Val230Ile)	ENST00000553106.1	102784	PAH	phenylketonuria	MONDO:0009861	Autosomal recessive inheritance	Likely Pathogenic	PM3_Very Strong, PP4_Moderate		PAH-specific ACMG/AMP criteria applied: PP4_Moderate: V2301 seen in 1 patient with PAH deficiency. BH4 deficiency ruled out. Upgraded per ClinGen Metabolism WG. (PMID:8268925); PM3_VeryStrong: Detected in trans with IVS 10-11G>A, L48S, R408W, E390G). Upgraded per ClinGen SVI Workgroup. (PMID:15943553; PMID:21147011). In summary this variant meets criteria to be classified as likely pathogenic for phenylketonuria in an autosomal recessive manner based on the ACMG/AMP criteria applied as specified by the PAH Expert Panel: (PP4_Moderate, PM3_VeryStrong).	21147011, 15943553, 11161839, 17924342, 8268925	PAH VCEP	https://clinicalgenome.org/docs/clingen-pah-expert-panel-specifications-to-the-acmg-amp-variant-interpretation-guidelines-version-1/	0.373	0.512	.	0.124373	22
12	103248947	NM_000277.1(PAH):c.673C>G (p.Pro225Ala)	ENST00000553106.1	102780	PAH	phenylketonuria	MONDO:0009861	Autosomal recessive inheritance	Likely Pathogenic	PM5, PP3, PM2, PP4_Moderate		The c.673C>G (p.Pro225Ala) variant in PAH has been reported in 1 individual with classic PKU (BH4 deficiency excluded, PMID: 29499199). This variant is absent in population databases. Multiple lines of computational evidence support a deleterious effect. Another missense change at the same amino acid, p.Pro225Thr, is interpreted as pathogenic by multiple submitters in ClinVar (variation ID 102779). In summary, this variant meets criteria to be classified as likely pathogenic for PAH. PAH-specific ACMG/AMP criteria applied: PP4_Moderate, PM2, PM5, PP3.		PAH VCEP	https://clinicalgenome.org/docs/clingen-pah-expert-panel-specifications-to-the-acmg-amp-variant-interpretation-guidelines-version-1/	0.966	0.986	0.982	0.598293	25.8
12	103248955	NM_000277.1(PAH):c.665A>G (p.Asp222Gly)	ENST00000553106.1	102775	PAH	phenylketonuria	MONDO:0009861	Autosomal recessive inheritance	Likely Pathogenic	PM3_Strong, PM2, PP4_Moderate		The c.665A>G (p.Asp222Gly) variant in PAH has been reported in multiple individuals with PAH deficiency (PMID: 24510552, 9429153); One had BH4 cofactor deficiency excluded (PMID: 15589814). This variant is absent in population databases. This variant was detected with multiple pathogenic variants: p.A104D (PMID: 9429153); p.R408W (PMID: 15589814); c.1066-11G>A (PMID: 23842451); p.L48S (PMID: 25757997); p.I65T (PMID: 16165389). Computational evidence is conflicting. In summary, this variant meets criteria to be classified as likely pathogenic for PAH. PAH-specific ACMG/AMP criteria applied: PP4_Moderate, PM2, PM3_strong.	9429153, 15589814, 23842451, 25757997, 9429153, 12409276, 15589814, 23842451, 24510552	PAH VCEP	https://clinicalgenome.org/docs/clingen-pah-expert-panel-specifications-to-the-acmg-amp-variant-interpretation-guidelines-version-1/	0.943	0.938	0.904	0.562949	26.7
12	103248955	NM_000277.1(PAH):c.665A>T (p.Asp222Val)	ENST00000553106.1	102776	PAH	phenylketonuria	MONDO:0009861	Autosomal recessive inheritance	Likely Pathogenic	PM3, PP3, PM2, PP4_Moderate		The c.665A>T (p.Asp222Val) variant in PAH has been reported in multiple individuals with PAH deficiency (BH4 deficiency excluded, PMID: 21147011, 9012412). This variant is absent in population databases. This variant was detected with pathogenic variants p.R243X and p.R241H (PMID: 21147011). Computational evidence support a deleterious effect. In summary, this variant meets criteria to be classified as likely pathogenic for PAH. PAH-specific ACMG/AMP criteria applied: PP4_Moderate, PM2, PM3, PP3.	21147011, 9012412, 21147011	PAH VCEP	https://clinicalgenome.org/docs/clingen-pah-expert-panel-specifications-to-the-acmg-amp-variant-interpretation-guidelines-version-1/	0.943	0.938	0.904	0.562949	26.7
12	103248958	NM_000277.2(PAH):c.662A>G (p.Glu221Gly)	ENST00000553106.1	609	PAH	phenylketonuria	MONDO:0009861	Autosomal recessive inheritance	Likely Pathogenic	PM3, PP3, PM2, PP4_Moderate		The c.662A>G (p.Glu221Gly) variant in PAH has been reported in multiple individuals with mild PKU (BH4 deficiency excluded) and MHP. (PMID: 1679030 8860005 10947211). It was detected in trans with pathogenic variant L48S and in the homozygous state. This variant has extremely low frequency in ExAC (0.00001) and gnomAD (0.000004064). Computational evidence support a deleterious effect. In summary, this variant meets criteria to be classified as likely pathogenic for PAH. PAH-specific ACMG/AMP criteria applied: PP4_Moderate, PM2, PM3, PP3.	10947211, 1679030, 8860005, 1679030	PAH VCEP	https://clinicalgenome.org/docs/clingen-pah-expert-panel-specifications-to-the-acmg-amp-variant-interpretation-guidelines-version-1/	0.845	0.924	0.837	0.441656	27.9
12	103248967	NM_000277.1(PAH):c.653G>T (p.Gly218Val)	ENST00000553106.1	102773	PAH	phenylketonuria	MONDO:0009861	Autosomal recessive inheritance	Pathogenic	PP3, PP4, PP1, PM3_Very Strong, PM2		The c.653G>T (p.Gly218Val) variant in PAH has been reported in multiple individuals with PAH deficiency (PMID: 8406445, 9781015, 10479481). This variant has an extremely low allele frequency (MAF=0.00004) in gnomAD. It was detected with multiple pathogenic variants: p.R158Q, p.I65T (PMID: 10479481); p.Y414C (PMID: 8632937); c.1066-11G>A, p.Arg270Lys, (PMID: 26666653); p.P281L (PMID: 24368688); p.R408W (PMID: 11032331); p.S349P (PMID: 22841515); c.1223G > A (p.R408Q) (PMID: 29102225). It co-segregated with disease (PKU) in 2 sisters (PMID: 8831077). Computational prediction tools and conservation analysis support a deleterious effect on the protein. In summary, this variant meets criteria to be classified as pathogenic for PAH. PAH-specific ACMG/AMP criteria applied: PM3_very-strong, PM2, PP1, PP3, PP4.	9781015, 10479481, 8406445, 10479481, 12655546, 10479481	PAH VCEP	https://clinicalgenome.org/docs/clingen-pah-expert-panel-specifications-to-the-acmg-amp-variant-interpretation-guidelines-version-1/	0.961	0.928	.	0.555525	28.2
12	103248971	NM_000277.1(PAH):c.649T>G (p.Cys217Gly)	ENST00000553106.1	102771	PAH	phenylketonuria	MONDO:0009861	Autosomal recessive inheritance	Likely Pathogenic	PM3_Strong, PM2, PP4_Moderate		The c.649T>G (p.Cys217Gly) variant in PAH has been reported in 3 individuals with PAH deficiency (BH4 deficiency excluded). This variant is absent in population databases. This variant was detected with pathogenic variants: p.P281L (PMID: 8807319), IVS10-11G>A, and p.V245A (PMID: 27121329). Computational evidence is conflicting. In summary, this variant meets criteria to be classified as likely pathogenic for PAH. PAH-specific ACMG/AMP criteria applied: PP4_Moderate, PM2, PM3_strong.	23514811, 8807319, 23514811, 8807319	PAH VCEP	https://clinicalgenome.org/docs/clingen-pah-expert-panel-specifications-to-the-acmg-amp-variant-interpretation-guidelines-version-1/	0.963	0.923	0.933	0.532037	26.9
12	103248982	NM_000277.1(PAH):c.638T>C (p.Leu213Pro)	ENST00000553106.1	92747	PAH	phenylketonuria	MONDO:0009861	Autosomal recessive inheritance	Pathogenic	PP3, PM3_Very Strong, PP4_Moderate, PM2		The c.638T>C (p.Leu213Pro) variant in PAH has been reported in in 4 patients with PAH deficiency (BH4 deficiency excluded). (PP4_Moderate; PMID: 8659548; PMID: 19292873; PMID: 21147011). This variant is absent from large population studies (PM2; http://exac.broadinstitute.org). This variant was detected in trans with c.1066-11G>A, E390G, D415N, R261X.(Pathogenic in ClinVar) (PM3_Very-strong; PMID: 19292873; PMID: 21147011; PMID: 8632937). Computational prediction tools and conservation analysis suggest that the c.638T>C variant may impact the protein (PP3). In summary, this variant meets criteria to be classified as pathogenic for PAH. PAH-specific ACMG/AMP criteria applied: PP4_Moderate, PM3_Very-strong	8632937, 21147011, 19292873, 21147011, 19292873, 8659548	PAH VCEP	https://clinicalgenome.org/docs/clingen-pah-expert-panel-specifications-to-the-acmg-amp-variant-interpretation-guidelines-version-1/	0.977	0.976	0.927	0.599991	29
12	103248985	NM_000277.1(PAH):c.635T>C (p.Leu212Pro)	ENST00000553106.1	102768	PAH	phenylketonuria	MONDO:0009861	Autosomal recessive inheritance	Likely Pathogenic	PM3, PS3_Supporting, PP3, PP4, PM2		The c.635T>C (p.Leu212Pro) variant in PAH has been reported in multiple individuals with PAH deficiency (PMID: 9781015) detected with pathogenic variants: p.R408W (PMID: 17502162); p.R158Q (PMID: 23430918); c.1066-11G>A (PMID: 26666653). This variant is absent in population databases. In vitro residual activity of the p.L212P mutant enzyme is 17% of wild type, and it also showed reduced protein expression. Computational prediction tools and conservation analysis support a deleterious effect on the protein. In summary, this variant meets criteria to be classified as likely pathogenic for PAH. PAH-specific ACMG/AMP criteria applied: PS3_supporting, PM2, PM3, PP3, PP4.	27620137, 9781015	PAH VCEP	https://clinicalgenome.org/docs/clingen-pah-expert-panel-specifications-to-the-acmg-amp-variant-interpretation-guidelines-version-1/	0.965	0.974	0.926	0.581251	29.4
12	103248989	NM_000277.1(PAH):c.631C>A (p.Pro211Thr)	ENST00000553106.1	102766	PAH	phenylketonuria	MONDO:0009861	Autosomal recessive inheritance	Pathogenic	PP3, PM3_Very Strong, PM2, PP4_Moderate		The c.631C>A (p.Pro211Thr) variant in PAH has been reported in multiple individuals with PAH deficiency (BH4 deficiency excluded) (PMID: 11708866, 21147011, 1619813). This variant has an extremely low allele frequency (MAF=0.00004) in gnomAD. It was detected with multiple pathogenic variants: IVS10-11G>A (4 patients, PMID: 21147011); p.R261Q in 2 unrelated patients (PMID: 11708866); p.R408W (PMID: 9429153); p.G272X (PMID: 16198137). Computational prediction tools and conservation analysis support a deleterious effect on the protein. In summary, this variant meets criteria to be classified as pathogenic for PAH. PAH-specific ACMG/AMP criteria applied: PM3_very-strong, PM2, PP4_Moderate, PP3.	11708866, 21147011, 11708866, 11708866, 21147011	PAH VCEP	https://clinicalgenome.org/docs/clingen-pah-expert-panel-specifications-to-the-acmg-amp-variant-interpretation-guidelines-version-1/	0.911	0.881	.	0.504928	27
12	103249003	NM_000277.3(PAH):c.617A>G (p.Tyr206Cys)	ENST00000553106.1	102762	PAH	phenylketonuria	MONDO:0009861	Autosomal recessive inheritance	Likely Pathogenic	PM3, PP3, PP4_Moderate, PM2		The NM_000277.3(PAH):c.617A>G (p.Tyr206Cys) missense variant has been reported in 1 patient with mild phenylketonuria (Phe = 914 umol/liter, BH4 deficiency excluded) (PP4_moderate; PMID: 29499199). This variant is absent from population databases (PM2), and is predicted deleterious by SIFT, Polyphen2, Mutation Taster. REVEL= 0.96 (PP3). This variant has been detected with pathogenic variants: p.Y204C (PMID: 16256386) and R241C (PMID: 26322415) (PM3). In summary, this variant meets criteria to be classified as likely pathogenic for PAH. PAH-specific ACMG/AMP criteria applied: PP4_moderate, PM2, PM3, PP3.		PAH VCEP	https://clinicalgenome.org/docs/clingen-pah-expert-panel-specifications-to-the-acmg-amp-variant-interpretation-guidelines-version-1/	0.868	0.96	0.946	0.556343	27.9
12	103249007	NM_000277.1(PAH):c.613G>A (p.Glu205Lys)	ENST00000553106.1	102759	PAH	phenylketonuria	MONDO:0009861	Autosomal recessive inheritance	Likely Pathogenic	PP3, PM3_Strong, PM2, PP4_Moderate		The c.613G>A (p.Glu205Lys) variant in PAH has been reported in 2 individuals with mild-moderate and classic PKU, in trans with pathogenic variant p.Arg243* in both patients (PMID: 27121329). This variant is absent in population databases. Computational evidence supports a deleterious effect. In summary, this variant meets criteria to be classified as likely pathogenic for PAH. PAH-specific ACMG/AMP criteria applied: PP4_Moderate, PM2, PM3_strong, PP3.	27121329, 27121329	PAH VCEP	https://clinicalgenome.org/docs/clingen-pah-expert-panel-specifications-to-the-acmg-amp-variant-interpretation-guidelines-version-1/	0.963	0.943	0.951	0.582432	30
12	103249009	NM_000277.3(PAH):c.611A>G (p.Tyr204Cys)	ENST00000553106.1	590	PAH	phenylketonuria	MONDO:0009861	Autosomal recessive inheritance	Pathogenic	PP3, PM3_Very Strong, PM2, PP4_Moderate		The c.611A>G (p.Tyr204Cys) variant in PAH has been reported in multiple individuals with Classic PKU and MHP (BH4 deficiency excluded). (PMID: 15503242). This variant has a MAF (0.00016) in gnomAD. This variant creates a fully active, novel 5 Ì donor splice site which results in an aberrantly spliced mRNA with a 96-nt deletion at the 3 Ì-end of exon 6 PMID: 8990021 (aka Ex6-96A>G). Multiple lines of computational evidence support a deleterious effect. This variant was detected in trans with multiple pathogenic variants including: p.R111* (2); c.442-1G>A; p.R158W; p.L255S; p.P281L; p.K363Nfs*37; p.V399V; p.R408W; p.R241C (2); p.R243Q; p.R261Q (2); p.S349A; p.R413P; p.A434D (2) (PMID: 26322415). In summary, this variant meets criteria to be classified as pathogenic for PAH. PAH-specific ACMG/AMP criteria applied: PM2, PP4_Moderate, PM3_very-strong, PP3.		PAH VCEP	https://clinicalgenome.org/docs/clingen-pah-expert-panel-specifications-to-the-acmg-amp-variant-interpretation-guidelines-version-1/	0.657	0.782	0.441	0.377566	26.7
12	103249011	NM_000277.1(PAH):c.609C>G (p.Cys203Trp)	ENST00000553106.1	102755	PAH	phenylketonuria	MONDO:0009861	Autosomal recessive inheritance	Likely Pathogenic	PP3, PM3_Supporting, PM2, PP4_Moderate	TRUE	The c.609C>G (p.Cys203Trp) variant in PAH has been reported in 1 individual with PKU (BH4 deficiency excluded) detected with pathogenic variant c.1315+1G>A (P 13 submitters) parental analysis not performed. (PMID: 23430918). This variant has extremely low frequency in 1000G (MAF=0.0004) and is absent from gnomAD. Computational evidence supports a deleterious effect. In summary, this variant meets criteria to be classified as likely pathogenic for PAH. PAH-specific ACMG/AMP criteria applied: PP4_Moderate, PM2, PM3_supporting, PP3.		PAH VCEP	https://clinicalgenome.org/docs/clingen-pah-expert-panel-specifications-to-the-acmg-amp-variant-interpretation-guidelines-version-1/	0.887	0.91	0.952	0.556611	27.8
12	103249012	NM_000277.2(PAH):c.608G>A (p.Cys203Tyr)	ENST00000553106.1	102754	PAH	phenylketonuria	MONDO:0009861	Autosomal recessive inheritance	Likely Pathogenic	PP3, PM3_Strong, PM2, PP4_Moderate		The c.608G>A (p.Cys203Tyr) variant in PAH has been reported in 3 individuals with mild PKU and HPA (BH4 deficiency excluded). (PMID: 27121329, 23842451). This variant is absent in population databases. This variant was detected with pathogenic variants p.A300S in 2 patients (once confirmed in trans PMID: 23352389, 23500595, 27121329) and p.L348V PMID: 23842451 (2.0 points). Computational evidence supports a deleterious effect. In summary, this variant meets criteria to be classified as likely pathogenic for PAH. PAH-specific ACMG/AMP criteria applied: PP4_Moderate, PM2, PM3_Strong, PP3.		PAH VCEP	https://clinicalgenome.org/docs/clingen-pah-expert-panel-specifications-to-the-acmg-amp-variant-interpretation-guidelines-version-1/	0.975	0.98	0.967	0.595193	28
12	103249019	NM_000277.1(PAH):c.601C>T (p.His201Tyr)	ENST00000553106.1	102752	PAH	phenylketonuria	MONDO:0009861	Autosomal recessive inheritance	Likely Pathogenic	PM3_Strong, PP4_Moderate, PM2		The c.601C>T (p.His201Tyr) variant in PAH has been reported in multiple individuals with PAH deficiency (BH4 deficiency excluded). (PP4_Moderate; PMID: 16198137). This variant is at a ow frequency in controls (3.964e-6 in gnomAD; PM2). This variant was detected with known pathogenic variants IVS10nt546 (PMID: 9521426) and R158Q (PMID: 16198137; PM3_strong). Computational evidence is conflicting. In summary, this variant meets criteria to be classified as likely pathogenic for PAH. PAH-specific ACMG/AMP criteria applied: PP4_Moderate, PM2, PM3_strong.	9521426, 16198137, 9521426, 16198137	PAH VCEP	https://clinicalgenome.org/docs/clingen-pah-expert-panel-specifications-to-the-acmg-amp-variant-interpretation-guidelines-version-1/	0.959	0.804	0.955	0.483826	23.4
12	103249029	NM_000277.2(PAH):c.591G>C (p.Leu197Phe)	ENST00000553106.1	120280	PAH	phenylketonuria	MONDO:0009861	Autosomal recessive inheritance	Likely Pathogenic	PM3, PP3, PP4_Moderate, PM2	TRUE	The c.591G>C (p.Leu197Phe) variant in PAH has been reported in 3 individuals with classic PKU (BH4 deficiency excluded). (PP4_Moderate; PMID: 18299955). This variant is absent in population databases (PM2). This variant was detected with a pathogenic variant (c.168+1G>A) and twice in the homozygous state (PM3). Multiple lines of computational evidence support a deleterious effect (SIFT, PolyPhen2, MutationTaster, REVEL=0.82). In summary, this variant meets criteria to be classified as likely pathogenic for PAH. PAH-specific ACMG/AMP criteria applied: PP4_Moderate, PM2, PM3, PP3.	18299955, 18299955	PAH VCEP	https://clinicalgenome.org/docs/clingen-pah-expert-panel-specifications-to-the-acmg-amp-variant-interpretation-guidelines-version-1/	0.925	0.82	0.906	0.438874	23
12	103249039	NM_000277.2(PAH):c.581T>C (p.Leu194Pro)	ENST00000553106.1	102742	PAH	phenylketonuria	MONDO:0009861	Autosomal recessive inheritance	Likely Pathogenic	PP3, PM3_Strong, PP4_Moderate, PM2		PAH-specific ACMG/AMP criteria applied: PM2: Absent from 1000G, ESP. gnomAD MAF:0.00004.; PP3: Predicted deleterious in SIFT, Polyphen-2, MutationTaster. REVEL=0.899; PM3_Strong: Detected in trans with V245A and R261X, both pathogenic (PMID:7981714; PMID:16601866); PP4_Moderate: Detected in 3 patients (1 HPA, 1 PKU). BH4 deficiency excluded in 2 patients. (PMID:8533759; PMID:7981714; PMID:9012412; PMID:16601866). In summary this variant meets criteria to be classified as likely pathogenic for phenylketonuria in an autosomal recessive manner based on the ACMG/AMP criteria applied as specified by the PAH Expert Panel: (PM2, PP3, PM3_Strong, PP4_Moderate).	16601866, 7981714, 9012412, 16601866, 8533759, 7981714	PAH VCEP	https://clinicalgenome.org/docs/clingen-pah-expert-panel-specifications-to-the-acmg-amp-variant-interpretation-guidelines-version-1/	0.999	0.899	0.969	0.597728	23.5
12	103249057	NM_000277.3(PAH):c.563G>A (p.Gly188Asp)	ENST00000553106.1	102738	PAH	phenylketonuria	MONDO:0009861	Autosomal recessive inheritance	Likely Pathogenic	PM3, PP3, PM2, PP4_Moderate		The c.563G>A (p.Gly188Asp) variant in PAH has been reported in 3 affected individuals (BH4 deficiency excluded). (PP4_Moderate; PMID: 23430918, 26503515, 22526846). This variant is absent in population databases (PM2). This variant was detected with pathogenic variants p.F55fs (parental analysis not reported, PMID: 22526846) and p.R243Q (in trans, PMID: 26322415; PM3). Computational evidence support a deleterious effect (PP3). In summary, this variant meets criteria to be classified as likely pathogenic for PAH. PAH-specific ACMG/AMP criteria applied: PP4_Moderate, PM2, PM3, PP3.		PAH VCEP	https://clinicalgenome.org/docs/clingen-pah-expert-panel-specifications-to-the-acmg-amp-variant-interpretation-guidelines-version-1/	0.885	0.84	0.867	0.443927	27.4
12	103249059	NM_000277.3(PAH):c.561G>C (p.Trp187Cys)	ENST00000553106.1	102737	PAH	phenylketonuria	MONDO:0009861	Autosomal recessive inheritance	Likely Pathogenic	PS3_Supporting, PP3, PM3_Supporting, PM2, PP4_Moderate		The c.561G>C (p.Trp187Cys) variant in PAH has been reported in a Japanese PKU patient (BH4 deficiency ruled out, genotype not reported; 21307867), and 2 Brazilian siblings with PKU (PMID: 30829006). It was detected with the pathogenic variant p.Val388Met in the siblings. PAH activity for this variant was 1% compared to wild type in a COS cell expression system (PMID: 9860305). This variant is absent in population databases, and predicted deleterious in multiple lines of computational evidence. In summary, this variant meets the criteria to be classified as Likely pathogenic for PAH deficiency based on the ACMG/AMP criteria applied, as specified by the ClinGen PAH VCEP: PP4_moderate, PS3_supporting, PM2, PM3_supporting, PP3.		PAH VCEP	https://clinicalgenome.org/docs/clingen-pah-expert-panel-specifications-to-the-acmg-amp-variant-interpretation-guidelines-version-1/	0.983	0.94	0.987	0.588704	26.6
12	103249061	NM_000277.2(PAH):c.559T>C (p.Trp187Arg)	ENST00000553106.1	102735	PAH	phenylketonuria	MONDO:0009861	Autosomal recessive inheritance	Likely Pathogenic	PP3, PM3_Strong, PP4_Moderate, PM2		The PAH: c.559T>C (p.Trp187Arg) variant was found in two cases in trans with other P/LP alleles: one case with classic PKU (assessed via plasma Phe measurement in trans with the p.R158Q allele (PMID: 18956252) and one case whose PKU sub-phenotype was not mentioned in trans with the p.R261Q allele (PMID: 23074961) (PM3_Strong). It has also been found in trans with the p.Gln419Arg allele, classified as Likely Pathogenic in ClinVar, in 1 case with mild hyperphenylalanemia (BH4 deficiency excluded. PP4_moderate. PMID: 28982351). The variant is absent from control databases including ethnically matched individuals, including gnomAD/ExAC, 1000 Genomes, and ESP (PM2). It is predicted damaging by multiple lines of computational evidence: SIFT, Polyphen2, Mutation Taster, REVEL = 0.918 (PP3). In summary, this variant meets criteria to be classified as likely pathogenic for PAH. PAH-specific ACMG/AMP criteria applied: PP4_Moderate, PM2, PM3_strong, PP3.	23074961, 28982351, 18956252, 28982351, 18956252	PAH VCEP	https://clinicalgenome.org/docs/clingen-pah-expert-panel-specifications-to-the-acmg-amp-variant-interpretation-guidelines-version-1/	0.982	0.918	0.982	0.593637	25.3
12	103249075	NM_000277.2(PAH):c.545A>G (p.Glu182Gly)	ENST00000553106.1	102731	PAH	phenylketonuria	MONDO:0009861	Autosomal recessive inheritance	Likely Pathogenic	PM3, PP1, PP3, PP4_Moderate, PM2		The NM_000277.3:c.545A>G (p.Glu182Gly) variant is a missense variant in exon 6/13 of PAH. The variant was reported in confirmed trans with the p.R261Q allele (Pathogenic per ClinGen PAH VCEP) among two siblings with mild hyperphenylalanemia; BH4 deficiency was not noted to have been formally excluded (PMID: 26542770) (PP1; PM3). The variant has also been previously reported among â€œtwo allelesâ€ in a cohort of Armenian PKU patients among whom BH4 deficiency was excluded; no further detail appears to be given (PMID: 10541324) (PP4_Moderate). It has also been noted in ClinVar (ID 102731), without a classification. Three heterozygotes and zero homozygotes for the variant are present in gnomAD, corresponding to a global AF of 0.0000119 and maximum population frequency of 0.0000264 (non-Finnish European population), under the frequency cutoff of 0.0002 for use of PM2 (PM2). The variant is predicted damaging by multiple in-silico missense predictors, including REVEL (REVEL score 0.929) (PP3).Classification: Likely PathogenicSupporting Criteria: PM2; PM3; PP1; PP4_Moderate; PP3	26542770, 10541324	PAH VCEP	https://clinicalgenome.org/docs/clingen-pah-expert-panel-specifications-to-the-acmg-amp-variant-interpretation-guidelines-version-1/	0.814	0.929	0.871	0.331829	32
12	103249085	NM_000277.2(PAH):c.535T>A (p.Tyr179Asn)	ENST00000553106.1	102729	PAH	phenylketonuria	MONDO:0009861	Autosomal recessive inheritance	Likely Pathogenic	PM3, PP3, PP4_Moderate, PM2		PAH-specific ACMG/AMP criteria applied: PM2: Absent from ExAC, gnomAD, 1000G, ESP; PP3: Deleterious effect predicted in SIFT, Polyphen-2, MutationTaster. REVEL=0.929; PP4_Moderate: Detected in 1 PKU patient, primary BH4 deficiency excluded. Upgraded per ClinGen PAH EP. (PMID:23430918); PM3: Detected with c.1066-11G>A (P) (PMID:23430918). In summary this variant meets criteria to be classified as likely pathogenic for phenylketonuria in an autosomal recessive manner based on the ACMG/AMP criteria applied as specified by the PAH Expert Panel: (PM2, PP3, PP4_Moderate, PM3).	23430918, 23430918	PAH VCEP	https://clinicalgenome.org/docs/clingen-pah-expert-panel-specifications-to-the-acmg-amp-variant-interpretation-guidelines-version-1/	0.988	0.929	0.831	0.598925	27.7
12	103249087	NM_000277.2(PAH):c.533A>G (p.Glu178Gly)	ENST00000553106.1	92746	PAH	phenylketonuria	MONDO:0009861	Autosomal recessive inheritance	Pathogenic	PP3, PS3, PM3_Strong, PP4_Moderate, PM2		PAH-specific ACMG/AMP criteria applied: PM2: Absent from 1000G, ESP. ExAC MAF=0.00017; PP3: Deleterious effect predicted in SIFT, Polyphen2, MutationTaster. REVEL=0.841; PS3: 39% residual phenylalanine hydroxylase activity (PMID:17935162); PP4_Moderate: Detected in 6 PKU patients. BH4 deficiency excluded. Upgraded per ClinGen PAHEP. (PMID:18294361; PMID:9634518); PM3_Strong: In trans with 3 pathogenic variants (PMID:18294361). In summary this variant meets criteria to be classified as pathogenic for phenylketonuria in an autosomal recessive manner based on the ACMG/AMP criteria applied as specified by the PAH Expert Panel: (PM2, PP3, PS3, PP4_Moderate, PM3_Strong).	17935162, 18294361, 9634518, 18294361	PAH VCEP	https://clinicalgenome.org/docs/clingen-pah-expert-panel-specifications-to-the-acmg-amp-variant-interpretation-guidelines-version-1/	0.579	0.841	0.876	0.295106	25.9
12	103249088	NM_000277.3(PAH):c.532G>A (p.Glu178Lys)	ENST00000553106.1	928885	PAH	phenylketonuria	MONDO:0009861	Autosomal recessive inheritance	Pathogenic	PM5, PM3_Strong, PM2, PP4_Moderate		The c.532G>A (p.Glu178Lys) variant in PAH has been reported in multiple individuals with PAH deficiency (BH4 deficiency excluded). (PP4_Moderate; PMID: 26503515; PMID: 26542770). This variant has an extremely low allele frequency (PopMax MAF=0.00006, ENF) in gnomAD (PM2). This variant was detected in trans with F39del (PMID: 26542770) (Pathogenic/Likely Pathogenic in ClinVar by 7 submitters, see ID 188933). It has also been observed with R408W (PMID: 28771436, parental testing not performed) (Pathogenic in ClinVar (ID 577) and by ClinGen PAH VCEP) and IVS4-1G>A (PMID: 29316886, parental testing unclear) (Pathogenic in ClinVar (ID 594) and by ClinGen PAH VCEP). Computational prediction tools and conservation analysis are conflicting. This is a novel missense change at an amino acid residue where a different pathogenic missense change has been seen before (c.533A>G (p.Glu178Gly). In summary, this variant meets criteria to be classified as pathogenic for PAH. PAH-specific ACMG/AMP criteria applied: PP4_Moderate, PM3_strong, PM2, PM5	29653233, 26542770, 28771436, 29316886, 26542770, 26503515	PAH VCEP	https://clinicalgenome.org/docs/clingen-pah-expert-panel-specifications-to-the-acmg-amp-variant-interpretation-guidelines-version-1/	0.831	0.607	0.681	0.0272774	23.5
12	103249091	NM_000277.2(PAH):c.529G>A (p.Val177Met)	ENST00000553106.1	102726	PAH	phenylketonuria	MONDO:0009861	Autosomal recessive inheritance	Pathogenic	PM5, PP3, PM3_Strong, PM2, PP4_Moderate		The c.529G>A (p.Val177Met) variant in PAH was detected in a patient with Mild hyperphenylalaninemia (BH4 deficiency ruled out). PMID: 12501224 It has been detected with known pathogenic variants R408W (PMID: 12501224), and IVS12+1G>A (PMID: 23764561). It is absent from 1000G, ESP, and gnomAD; and at extremely low frequency in ExAC (MAF=0.00003). A deleterious effect is predicted in SIFT, Polyphen-2, MutationTaster, and REVEL=0.89. A different pathogenic missense change has been seen at this amino acid (V177L). In summary, this variant meets criteria to be classified as pathogenic for PAH. PAH-specific ACMG/AMP criteria applied: PM3_strong, PM2, PM5, PP4_Moderate, PP3.	23764561, 12501224, 12501224	PAH VCEP	https://clinicalgenome.org/docs/clingen-pah-expert-panel-specifications-to-the-acmg-amp-variant-interpretation-guidelines-version-1/	0.784	0.89	0.955	0.424079	26.5
12	103249091	NM_000277.3(PAH):c.529G>C (p.Val177Leu)	ENST00000553106.1	102727	PAH	phenylketonuria	MONDO:0009861	Autosomal recessive inheritance	Pathogenic	PM3_Very Strong, PM2, PP4_Moderate		The c.529G>C (p.Val177Leu) variant in PAH has been reported in multiple individuals with PAH deficiency (BH4 deficiency excluded). (PP4_Moderate). This variant has an extremely low allele frequency (Pop Max MAF=0.00005 ENF) in gnomAD (PM2). This variant was detected with pathogenic variants: F39L, L48S, F39del, R408W, R261Q, F55fs, R158Q, Trp187*. Parental testing not reported. PMID: 8659548, PMID: 16879198, PMID: 19609714, PMID: 23430918, PMID: 22391997, PMID: 22513348, PMID: 26666653 (PM3_very-strong. Computational prediction tools and conservation analysis do not agree. In summary, this variant meets criteria to be classified as pathogenic for PAH. PAH-specific ACMG/AMP criteria applied: PP4_Moderate, PM3_very-strong, PM2.	16879198, 19609714, 8659548, 22391997, 23430918, 22513348, 26666653, 8659548, 22526846, 23842451	PAH VCEP	https://clinicalgenome.org/docs/clingen-pah-expert-panel-specifications-to-the-acmg-amp-variant-interpretation-guidelines-version-1/	0.784	0.89	0.955	0.424079	26.5
12	103249093	NM_000277.3(PAH):c.527G>A (p.Arg176Gln)	ENST00000553106.1	102724	PAH	phenylketonuria	MONDO:0009861	Autosomal recessive inheritance	Pathogenic	PM5, PM3_Strong, PP4_Moderate, PM2		This c.527G>A (p.Arg176Gln) variant in PAH was reported in at least two patients with PAH deficiency (PMID: 30459323, 26210745, and 27121329) and detected with pathogenic variants p.Val388Met, p.Arg158Gln, and Arg243Gln (PMID: 27121329,10234516, and 30459323). This variant has extremely low frequency in gnomAD (MAF=0.00007). One other missense variant at this amino acid residue is determined to be pathogenic in ClinVar: p.Arg176Leu by nine submitters. In summary, this variant meets criteria to be classified as pathogenic for PAH. PAH-specific AMCG/AMP criteria applied: PM3_strong, PM2, PM5, and PP4_moderate.	10234516, 26210745, 30459323, 27121329	PAH VCEP	https://clinicalgenome.org/docs/clingen-pah-expert-panel-specifications-to-the-acmg-amp-variant-interpretation-guidelines-version-1/	0.596	0.617	.	0.185254	23
12	103249093	NM_000277.3(PAH):c.527G>T (p.Arg176Leu)	ENST00000553106.1	631	PAH	phenylketonuria	MONDO:0009861	Autosomal recessive inheritance	Pathogenic	PM3_Very Strong, PS3, PP4_Moderate		This c.527G>T (p.Arg176Leu) variant in PAH was reported in multiple patients with hyperphenylalaninemia and detected with 11 pathogenic variants (PMID: 27121329, 9634518, and 29288420). Experimental studies from two publications have demonstrated this variant to have a deleterious effect (PMID: 17924342 and 30037505). In summary, this variant meets criteria to be classified as pathogenic for PAH. PAH-specific ACMG/AMP criteria applied: PM3_very-strong, PS3, and PP4_moderate.	29288420, 9634518, 17924342, 30037505, 27121329	PAH VCEP	https://clinicalgenome.org/docs/clingen-pah-expert-panel-specifications-to-the-acmg-amp-variant-interpretation-guidelines-version-1/	0.596	0.617	.	0.185254	23
12	103249097	NM_000277.2(PAH):c.523C>T (p.Pro175Ser)	ENST00000553106.1	555366	PAH	phenylketonuria	MONDO:0009861	Autosomal recessive inheritance	Likely Pathogenic	PM3, PP3, PP4_Moderate, PM2		The c.523C>T (p.Pro175Ser) variant in PAH has been reported in 1 individual with classic PKU (BH4 deficiency excluded) in trans with pathogenic variant p.R413P (PP4_Moderate, PM3; PMID: 26322415). This variant is absent in population databases (PM2). Computational evidence support a deleterious effect (PP3). In summary, this variant meets criteria to be classified as likely pathogenic for PAH. PAH-specific ACMG/AMP criteria applied: PP4_Moderate, PM2, PM3, PP3.	26322415, 26322415	PAH VCEP	https://clinicalgenome.org/docs/clingen-pah-expert-panel-specifications-to-the-acmg-amp-variant-interpretation-guidelines-version-1/	0.849	0.851	0.92	0.344985	28.4
12	103249099	NM_000277.2(PAH):c.521T>C (p.Ile174Thr)	ENST00000553106.1	102721	PAH	phenylketonuria	MONDO:0009861	Autosomal recessive inheritance	Pathogenic	PM3, PP3, PS3, PM2, PP4_Moderate		The c.521T>C (p.Ile174Thr) variant in PAH has been reported in 2 individuals with PKU (BH4 deficiency excluded). (PP4_Moderate; PMID: 9634518). This variant is absent from ExAC/gnomAD, 1000 Genomes, ESP (PM2). This variant has 1-15% enzyme activity (PS3; PMID: 11161839). This variant was detected in with p.F299C (P/LP, 6 submitters) (PM3; PMID: 23842451). Computational prediction tools and conservation analysis suggest that the variant may impact the protein (PP3). In summary, this variant meets criteria to be classified as pathogenic for PAH. PAH-specific ACMG/AMP criteria applied: PP4_Moderate, PS3, PM2, PM3, PP3	23842451, 11161839, 9634518	PAH VCEP	https://clinicalgenome.org/docs/clingen-pah-expert-panel-specifications-to-the-acmg-amp-variant-interpretation-guidelines-version-1/	0.945	0.971	0.937	0.58354	29.1
12	103249100	NM_000277.1(PAH):c.520A>G (p.Ile174Val)	ENST00000553106.1	102720	PAH	phenylketonuria	MONDO:0009861	Autosomal recessive inheritance	Likely Pathogenic	PM3, PP4, PP3, PM2	TRUE	PAH-specific ACMG/AMP criteria applied: PM2: Not found in any population databases; PP3: All predictors agree--damaging; PM3: Single patient IVS4+5G>T (null) / I174V (Bercovich 2008 PMID 18299955) (PMID:18299955); PP4: Two independent patients (one in Zschocke (PMID 10394930) and one in Bercovich (PMID 18299955) with "PKU". While no specific levels are mentioned, they are followed in clinic and were diagnosed with Phe >120umol/L. BH4 defect WAS NOT excluded in either paper.. In summary this variant meets criteria to be classified as likely pathogenic for phenylketonuria in an autosomal recessive manner based on the ACMG/AMP criteria applied as specified by the PAH Expert Panel: (PM2, PP3, PM3, PP4).	18299955	PAH VCEP	https://clinicalgenome.org/docs/clingen-pah-expert-panel-specifications-to-the-acmg-amp-variant-interpretation-guidelines-version-1/	0.538	0.783	0.916	0.303338	25.5
12	103249104	NM_000277.3(PAH):c.516G>T (p.Gln172His)	ENST00000553106.1	664621	PAH	phenylketonuria	MONDO:0009861	Autosomal recessive inheritance	Likely Pathogenic	PM3_Strong, PP4_Moderate		The c.516G>T (p.Gln172His) variant in PAH has been reported in multiple affected individuals (1-MHP, 1-classic PKU). BH4 deficiency was excluded by analysis of urinary pterins and dihydropteridine reductase activity in erythrocytes. PMID: 26322415. This variant has a highest MAF (East Asian) of 0.00055 in gnomAD, which is above the PAH VCEP AF cutoff (0.0002). This variant was detected in trans with known pathogenic variants: p.R243Q (PMID: 26322415), R408Q (PMID: 26600521) and p.Arg111* (PMID: 28982351; PM3_strong). Computational evidence is conflicting. In summary, this variant meets criteria to be classified as likely pathogenic for PAH. PAH-specific ACMG/AMP criteria applied: PP4_Moderate, PM3_strong.		PAH VCEP	https://clinicalgenome.org/docs/clingen-pah-expert-panel-specifications-to-the-acmg-amp-variant-interpretation-guidelines-version-1/	0.781	0.79	.	0.0558773	22.2
12	103249109	NM_000277.2(PAH):c.511G>A (p.Gly171Arg)	ENST00000553106.1	102716	PAH	phenylketonuria	MONDO:0009861	Autosomal recessive inheritance	Likely Pathogenic	PP3, PM3_Strong, PM2, PP4_Moderate		PAH-specific ACMG/AMP criteria applied: PM2: Absent from ExAC, gnomAD, 1000G, ESP; PP3: Deleterious effect predicted in SIFT, Polyphen-2, MutationTaster. REVEL=0.966; PP4_Moderate: Detected in PKU patients. BH4 deficiency assessed. Upgraded per ClinGen PAH EP. (PMID:26600521; PMID:23430918); PM3_Strong: Detected with c.611A>G (P/LP) and R408W (P). Upgraded per ClinGen SVI workgroup. (PMID:23430918; PMID:26600521). In summary this variant meets criteria to be classified as likely pathogenic for phenylketonuria in an autosomal recessive manner based on the ACMG/AMP criteria applied as specified by the PAH Expert Panel: (PM2, PP3, PP4_Moderate, PM3_Strong).	26600521, 23430918, 23430918, 26600521	PAH VCEP	https://clinicalgenome.org/docs/clingen-pah-expert-panel-specifications-to-the-acmg-amp-variant-interpretation-guidelines-version-1/	0.845	0.966	0.924	0.580149	34
12	103260375	NM_000277.1(PAH):c.508C>G (p.His170Asp)	ENST00000553106.1	92744	PAH	phenylketonuria	MONDO:0009861	Autosomal recessive inheritance	Pathogenic	PP4, PP3, PS3, PM3_Strong, PM2		The c.508C>G (p.His170Asp) variant in PAH has been reported in 1 patient with hyperphenylalaninemia, and 1 patient with benign persistent hyperphenylalaninemia. (PP4; PMID: 11385716). This variant has an extremely low allele frequency (0.00018) in gnomAD (PM2; http://gnomad.broadinstitute.org). This variant has 43% enzyme activity (PS3; PMID: 17935162). This variant was detected in trans with R261X, c.60+5G>T, c.1315+1G>A (Pathogenic in ClinVar) (PM3_Strong; PMID: 11385716; PMID: 24941924). Computational prediction tools and conservation analysis suggest that the c.829T>G variant may impact the protein (PP3). In summary, this variant meets criteria to be classified as pathogenic for PAH. PAH-specific ACMG/AMP criteria applied: PS3, PM3_Strong	11385716, 17935162, 11385716, 24941924	PAH VCEP	https://clinicalgenome.org/docs/clingen-pah-expert-panel-specifications-to-the-acmg-amp-variant-interpretation-guidelines-version-1/	0.822	0.938	0.948	0.533596	32
12	103260377	NM_000277.2(PAH):c.506G>A (p.Arg169His)	ENST00000553106.1	102706	PAH	phenylketonuria	MONDO:0009861	Autosomal recessive inheritance	Likely Pathogenic	PM3_Strong, PP4_Moderate		PAH-specific ACMG/AMP criteria applied: PP4_Moderate: This variant has been reported in multiple mild hyperphenylalaninaemia (MHP) patients, with BH4 defects excluded. Upgraded per ClinGen Metabolic workgroup. (PMID:10234516); PM3_Strong: Detected with P281L and A403V, both pathogenic variants (PMID:10234516). In summary this variant meets criteria to be classified as likely pathogenic for phenylketonuria in an autosomal recessive manner based on the ACMG/AMP criteria applied as specified by the PAH Expert Panel: (PP4_Moderate, PM3_Strong).	10234516, 10234516	PAH VCEP	https://clinicalgenome.org/docs/clingen-pah-expert-panel-specifications-to-the-acmg-amp-variant-interpretation-guidelines-version-1/	0.785	0.74	0.907	0.251557	23.9
12	103260378	NM_000277.2(PAH):c.505C>T (p.Arg169Cys)	ENST00000553106.1	125436	PAH	phenylketonuria	MONDO:0009861	Autosomal recessive inheritance	Likely Pathogenic	PM3_Strong, PM2, PP4_Moderate		The c.505C>T (p.Arg169Cys) PAH variant has been identified in at least 3 compound heterozygous probands with mild HPA to classic PKU, with at least 1 proband excluding BH4 deficiency (PMIDs: 28771436, 30050108, 30747360). It has been detected in trans with pathogenic variants Arg243Gln (ClinVar 591), Arg408Gln (ClinVar 577), and c.208_210del (ClinVar 102632). This variant occurs and a very low frequency of 0.00001194 in gnomAD. In summary, this variant meets criteria to be classified as likely pathogenic for PAH. PAH-specific ACMG/AMP criteria applied: PM3_Strong, PM2, PP4_Moderate.	28771436, 30050108, 30050108, 30747360	PAH VCEP	https://clinicalgenome.org/docs/clingen-pah-expert-panel-specifications-to-the-acmg-amp-variant-interpretation-guidelines-version-1/	0.532	0.678	.	0.055584	23.1
12	103260378	NM_000277.3(PAH):c.505C>G (p.Arg169Gly)	ENST00000553106.1	551103	PAH	phenylketonuria	MONDO:0009861	Autosomal recessive inheritance	Pathogenic	PM5, PP3, PM3_Strong, PP4_Moderate, PM2		The variant c.505C>G (p.R169G) in PAH has been detected in 2 Chinese patients and 1 Dutch patient with Phe levels >120 umol/l (PMID 26503515, 30050108, 31924462) (PP4-Moderate). This variant was detected in trans with pathogenic variants p.R243Q, p.R241Pfs*100; the validation tests on parents were performed using Sanger sequencing. Also found with pathogenic variant p.Y414C; parental testing not confirmed (PMID: 30050108, 31924462) (PM3-Strong). This variant is absent from controls in gnomAD, 1000 Genomes or ESP (PM2). Multiple lines of computational evidence support a deleterious effect: SIFT, PolyPhen2, and MutationTaster. REVEL score =0.848 (PP4). Missesense variant p.Arg169Ser interpreted as pathogenic by ClinGen PAH VCEP, located at the same amino acid residue (PM5). In summary, this variant meets criteria to be classified as pathogenic for PAH. PAH-specific ACMG/AMP criteria applied: PM2, PP4-Moderate, PM3-Strong, PP3, PM5.		PAH VCEP	https://clinicalgenome.org/docs/clingen-pah-expert-panel-specifications-to-the-acmg-amp-variant-interpretation-guidelines-version-1/	0.532	0.678	.	0.055584	23.1
12	103260383	NM_000277.2(PAH):c.500A>T (p.Asn167Ile)	ENST00000553106.1	92743	PAH	phenylketonuria	MONDO:0009861	Autosomal recessive inheritance	Likely Pathogenic	PM3_Strong, PP4_Moderate, PM2		PAH-specific ACMG/AMP criteria applied: PM2: Extremely low frequency in ExAC (MAF=0.00003). Absent from gnomAD, 1000G, ESP; PP4_Moderate: Found in a French patient with HPA and 2 unrelated UK patients. BH4 deficiencies not assessed/reported. Seen in 1 German patient, Cofactor deficiency was excluded by the BH4 test. 1 Spanish patient, a defect in the synthesis or regeneration pathways of 6R-BH4 was ruled out by analyzing urinary pterin levels and measuring dihydropteridine reductase activity. (PMID:26666653; PMID:9012412; PMID:10679941); PM3_Strong: Patient 664 with genotype N167I/Rl58Q (Pathogenic in ClinVar). Detected with G272X and R408W, known pathogenic variants. (PMID:24368688; PMID:26666653). In summary this variant meets criteria to be classified as likely pathogenic for phenylketonuria in an autosomal recessive manner based on the ACMG/AMP criteria applied as specified by the PAH Expert Panel: (PM2, PP4_Moderate, PM3_Strong).	24368688, 26666653, 9012412, 10679941, 26666653	PAH VCEP	https://clinicalgenome.org/docs/clingen-pah-expert-panel-specifications-to-the-acmg-amp-variant-interpretation-guidelines-version-1/	0.932	0.645	0.836	0.022831	16.49
12	103260390	NM_000277.2(PAH):c.493G>A (p.Ala165Thr)	ENST00000553106.1	102700	PAH	phenylketonuria	MONDO:0009861	Autosomal recessive inheritance	Likely Pathogenic	PM3, PP1, PP3, PP4_Moderate, PM2		The c.493G>A (p.Ala165Thr) variant in PAH has been reported in multiple individuals with PKU, including siblings (BH4 deficiency excluded). (PP4_Moderate, PMID: 8981952; PP1, PMID: 26666653). This variant has extremely low frequency in gnomAD (MAF=0.00001) (PM2). This variant was detected with c.1066-11G>A (PM3; PMID: 10598814). Multiple lines of computational evidence support a deleterious effect (PP3). In summary, this variant meets criteria to be classified as likely pathogenic for PAH. PAH-specific ACMG/AMP criteria applied: PP4_Moderate, PM2, PM3, PP1, PP3.	19786003, 10598814, 26666653, 8981952	PAH VCEP	https://clinicalgenome.org/docs/clingen-pah-expert-panel-specifications-to-the-acmg-amp-variant-interpretation-guidelines-version-1/	0.941	0.941	0.971	0.52732	28.5
12	103260393	NM_000277.2(PAH):c.490A>G (p.Ile164Val)	ENST00000553106.1	102698	PAH	phenylketonuria	MONDO:0009861	Autosomal recessive inheritance	Likely Pathogenic	PM3_Strong, PP4_Moderate, PM2		PAH-specific ACMG/AMP criteria applied: PM2: ExAC MAF: 0.00012; PP4_Moderate: Detected in patients with PKU/HPA. BH4 deficiency excluded. (PMID:11244681; PMID:23942198); PM3_Strong: Detected with D145V, A403V (Pathogenic) (PMID:11244681; PMID:23942198). In summary this variant meets criteria to be classified as likely pathogenic for phenylketonuria in an autosomal recessive manner based on the ACMG/AMP criteria applied as specified by the PAH Expert Panel: (PM2, PP4_Moderate, PM3_Strong).	23942198, 11244681, 23942198, 11244681	PAH VCEP	https://clinicalgenome.org/docs/clingen-pah-expert-panel-specifications-to-the-acmg-amp-variant-interpretation-guidelines-version-1/	0.809	0.689	0.883	0.243794	22.2
12	103260410	NM_000277.2(PAH):c.473G>A (p.Arg158Gln)	ENST00000553106.1	587	PAH	phenylketonuria	MONDO:0009861	Autosomal recessive inheritance	Pathogenic	PP3, PM3_Very Strong, PS3, PP4_Moderate		PAH-specific ACMG/AMP criteria applied: PS3: R158Q is associated with very low levels (0.2-1.8%) of pah enzyme activity compared to wild-type. (PMID:2014036; PMID:19036622); PP3: tools predict damaging ; PP4_Moderate: BH4 testing showed responsive in a pt, pretreatment 1065uM (PMID:23500595); PM3_VeryStrong: in trans with 4 pathogenic variants: I48S, c.1315+1G>A, P281L, R261Ter. (PMID:23500595; PMID:10479481; PMID:24368688). In summary this variant meets criteria to be classified as pathogenic for phenylketonuria in an autosomal recessive manner based on the ACMG/AMP criteria applied as specified by the PAH Expert Panel: (PS3, PP3, PP4_Moderate, PM3_VeryStrong).	10479481, 24368688, 23500595, 19036622, 2014036, 23500595	PAH VCEP	https://clinicalgenome.org/docs/clingen-pah-expert-panel-specifications-to-the-acmg-amp-variant-interpretation-guidelines-version-1/	0.955	0.965	.	0.56055	28.9
12	103260411	NM_000277.2(PAH):c.472C>T (p.Arg158Trp)	ENST00000553106.1	102693	PAH	phenylketonuria	MONDO:0009861	Autosomal recessive inheritance	Pathogenic	PP3, PS3, PM3_Strong, PP4_Moderate, PM2		PAH-specific ACMG/AMP criteria applied: PM2: Extremely low frequency. ExAC MAF=0.00019.; PP3: Predicted deleterious in SIFT, Polyphen-2, MutationTaster. REVEL=0.939; PS3: 2% mutant enzyme activity in BioPKU; PP4_Moderate: Detected in at least 3 patients with PAH deficiency. BH4 deficiency ruled out in 1 patient. (PMID:1307609; PMID:10429004; PMID:9634518); PM3_Strong: Detected with 3 pathogenic/likely pathogenic variants (PMID:14681498; PMID:23430918). In summary this variant meets criteria to be classified as pathogenic for phenylketonuria in an autosomal recessive manner based on the ACMG/AMP criteria applied as specified by the PAH Expert Panel: (PM2, PP3, PS3, PP4_Moderate, PM3_Strong).	23430918, 14681498, 9634518, 1307609, 10429004	PAH VCEP	https://clinicalgenome.org/docs/clingen-pah-expert-panel-specifications-to-the-acmg-amp-variant-interpretation-guidelines-version-1/	0.986	0.939	.	0.52639	25
12	103260419	NM_000277.2(PAH):c.464G>C (p.Arg155Pro)	ENST00000553106.1	102687	PAH	phenylketonuria	MONDO:0009861	Autosomal recessive inheritance	Likely Pathogenic	PM3, PP3, PP4_Moderate, PM2		PAH-specific ACMG/AMP criteria applied: PM2: absent from ExAC, gnomAD, 1000G, ESP. PAGE MAF=0.00066; PP3: Deleterious effect predicted in SIFT, Polyphen-2, MutationTaster. REVEL=0.967; PP4_Moderate: Detected in a patient with classic PKU. Cofactor deficiency excluded. (PMID:10679941); PM3: Detected in trans with R408W (P) (PMID:10679941). In summary this variant meets criteria to be classified as likely pathogenic for phenylketonuria in an autosomal recessive manner based on the ACMG/AMP criteria applied as specified by the PAH Expert Panel: (PM2, PP3, PP4_Moderate, PM3).	10679941, 10679941	PAH VCEP	https://clinicalgenome.org/docs/clingen-pah-expert-panel-specifications-to-the-acmg-amp-variant-interpretation-guidelines-version-1/	0.969	0.967	0.958	0.560969	29.4
12	103260419	NM_000277.2(PAH):c.464G>A (p.Arg155His)	ENST00000553106.1	102686	PAH	phenylketonuria	MONDO:0009861	Autosomal recessive inheritance	Pathogenic	PP1, PP3, PM3_Strong, PM2, PP4_Moderate		The c.464G>A (p.Arg155His) has been reported in multiple individuals with mild hyperphenylalaninaemia, with BH4 deficiency excluded including 3 siblings (PP4_moderate, PMID: 9634518; PP1, PMID:18937047). This variant has low frequency in ExAC/gnomad (MAF=0.00012) in EA population (PM2). Multiple lines of computational evidence support a deleterious effect (PP3). This variant has been detected with 3 pathogenic variants: R243Q (PMID: 23932990), R111X (PMID: 24401910), IVS4+5G>T c.441+5G>T (PMID: 26210745) (PM3-strong). Experimental study showed the R155H mutant retained 55% activity, but this is higher than the cutoff set by PAH VCEP for PS3. (PMID: 18937047). In summary, this variant meets criteria to be classified as pathogenic for PAH. PAH-specific ACMG/AMP criteria applied: PP4_Moderate, PM3_strong, PM2, PP3, PP1.	18937047, 18937047, 26210745, 24401910, 18937047, 23932990, 9634518	PAH VCEP	https://clinicalgenome.org/docs/clingen-pah-expert-panel-specifications-to-the-acmg-amp-variant-interpretation-guidelines-version-1/	0.969	0.967	0.958	0.560969	29.4
12	103260420	NM_000277.3(PAH):c.463C>T (p.Arg155Cys)	ENST00000553106.1	554011	PAH	phenylketonuria	MONDO:0009861	Autosomal recessive inheritance	Likely Pathogenic	PM3, PM5, PP3, PP4_Moderate, PM2		This c.463C>T (p.Arg155Cys) variant in PAH was reported in at least one patient with mild HPA detected in trans with pathogenic variant p.Gly289Arg (PMID: 27121329). A defect in the synthesis or regeneration pathways of 6R-BH4 was ruled out by analyzing urinary pterin levels as well as by measuring the dihydropteridine reductase activity. Computational evidence supports a deleterious effect. This variant is observed at an amino acid residue where two other pathogenic missense variants have also been observed. This variant is seen at an extremely low frequency in population databases. In summary, this variant meets criteria to be classified as likely pathogenic for PAH. PAH-specific ACMG/AMP criteria applied: PM5, PM3, PM2, PP4_moderate, and PP3.	27121329	PAH VCEP	https://clinicalgenome.org/docs/clingen-pah-expert-panel-specifications-to-the-acmg-amp-variant-interpretation-guidelines-version-1/	0.947	0.952	0.892	0.54032	29.5
12	103260422	NM_000277.3(PAH):c.461A>T (p.Tyr154Phe)	ENST00000553106.1	619705	PAH	phenylketonuria	MONDO:0009861	Autosomal recessive inheritance	Likely Pathogenic	PP3, PM3_Supporting, PP4_Moderate, PM2	TRUE	The c.461A>T (p.Tyr154Phe) variant in PAH has been reported in 3 individuals with PKU (BH4 deficiency excluded). (PMID: 24368688, 31332730). This variant is absent in population databases (PM2). This variant was detected with pathogenic variant c.1315+1G>A (IVS12+1G>A) (PMID: 24368688). Computational evidence supports a deleterious effect. In summary, this variant meets criteria to be classified as likely pathogenic for PAH. PAH-specific ACMG/AMP criteria applied: PP4_Moderate, PM2, PM3_supporting, PP3.	31332730, 24368688	PAH VCEP	https://clinicalgenome.org/docs/clingen-pah-expert-panel-specifications-to-the-acmg-amp-variant-interpretation-guidelines-version-1/	0.888	0.959	0.946	0.156558	27.6
12	103260423	NM_000277.3(PAH):c.460T>C (p.Tyr154His)	ENST00000553106.1	102685	PAH	phenylketonuria	MONDO:0009861	Autosomal recessive inheritance	Likely Pathogenic	PM3, PP3, PP4_Moderate, PM2		The PAH variant c.460T>C (p.Tyr154His) has been reported in three Chinese individuals with PHA deficiency (Phe levels >120 Î¼M). The PAH variant c.460T>C (p.Tyr154His) was found in trans with the PAH pathogenic variant c.331C>T (p.Arg111Ter)(ClinVar ID: 581) in a Chinese patient with classical PKU (Phe levels >20 mg/dl). All mutations identified were confirmed by analyzing parental DNA. BH4 deficiency was excluded by analysis of urinary pterins and dihydropteridine reductase activity in erythrocytes (PMID: 26322415). The PAH variant c.460T>C (p.Tyr154His) was found as a homozygous occurrence in a Chinese patient with classical PKU (Phe â‰¥1200 Î¼mol/L) (PM3 Points= 1*0.5=0.5) (PMID:16256386). This variant was also reported in two other Chinese patients with undetermined PKU/MHP phenotype (PMID: 26503515, and PMID: 19915519). The PAH variant c.460T>C (p.Tyr154His) is absent from the gnomAD, ExAC, 1000 Genomes, and ESP population databases. In silico modeling, predictions support that this missense variant could have a deleterious effect on the PAH gene or gene product. This variant is predicted to be deleterious by SIFT, probably damaging by PolyPhen2- HumVar, and disease-causing by Mutation Taster. In summary, this variant meets criteria to be classified as likely pathogenic for PAH. PAH-specific ACMG/AMP criteria applied: PM2, PM3, PP3, and PP4_Moderate.	26322415, 16256386, 19915519, 26503515	PAH VCEP	https://clinicalgenome.org/docs/clingen-pah-expert-panel-specifications-to-the-acmg-amp-variant-interpretation-guidelines-version-1/	0.983	0.967	0.975	0.570228	28.7
12	103260440	NM_000277.3(PAH):c.443G>T (p.Gly148Val)	ENST00000553106.1	552657	PAH	phenylketonuria	MONDO:0009861	Autosomal recessive inheritance	Likely Pathogenic	PM3, PP3, PP4_Moderate, PM2		The c.443G>T (p.Gly148Val) variant in PAH has been reported in multiple individuals with PKU (BH4 deficiency excluded). (PMID: 27121329, 26503515). This variant is absent in population databases (PM2). This variant was detected in trans with pathogenic variant p.Ser349Pro. Computational evidence supports a deleterious effect. In summary, this variant meets criteria to be classified as likely pathogenic for PAH. PAH-specific ACMG/AMP criteria applied: PP4_Moderate, PM2, PM3, PP3.		PAH VCEP	https://clinicalgenome.org/docs/clingen-pah-expert-panel-specifications-to-the-acmg-amp-variant-interpretation-guidelines-version-1/	0.988	0.942	0.907	0.562018	32
12	103260441	NM_000277.3(PAH):c.442G>A (p.Gly148Ser)	ENST00000553106.1	102680	PAH	phenylketonuria	MONDO:0009861	Autosomal recessive inheritance	Likely Pathogenic	PM3, PP4, PP3, PM2	TRUE	The PAH variant c.442G>A (p.Gly148Ser) has been reported in three individuals with PHA deficiency (Phe levels >120 Î¼M). One patient from the Northeastern region of the US, (PMID: 8659548)(PMID:10429004), one patient from Europe (PMID: 10679941), and one patient from the Campania Region in Southern Italy with mild PKU (Phe between 600 and 1200 Î¼M) (PMID: 17096675). The variant c.442G>A (p.Gly148Ser) was document with the pathogenic variant c.194T>C (p.Ile65Thr)(ClinVar ID: 636), and with the pathogenic variant c.473G>A (p.Arg158Gln)(ClinVar ID: 587) (PMID: 8535445). According to gnomAD, this variant is present at a low allele frequency in population databases, with the highest reported frequency in the African population (0.00006). In silico modeling predicts that this missense variant is damaging by SIFT, probably damaging by Polyphen 2 and disease causing by Mutation Taster. In summary, this variant meets criteria to be classified as likely pathogenic for PAH. PAH-specific ACMG/AMP criteria applied: PM2, PM3, PP3, and PP4 .	8535445, 10679941, 17096675, 8659548	PAH VCEP	https://clinicalgenome.org/docs/clingen-pah-expert-panel-specifications-to-the-acmg-amp-variant-interpretation-guidelines-version-1/	0.928	0.949	0.925	0.553808	33
12	103271241	NM_000277.2(PAH):c.440C>T (p.Pro147Leu)	ENST00000553106.1	102670	PAH	phenylketonuria	MONDO:0009861	Autosomal recessive inheritance	Likely Pathogenic	PP3, PM3_Strong, PP4_Moderate, PM2		The c.440C>T (p.Pro147Leu) variant in PAH has been reported in multiple individuals with mild PKU (BH4 deficiency excluded). (PP4_Moderate; PMID: 27121329, 26322415, 16527067, 30050108, 28982351). This variant is absent in population databases (PM2). This variant was detected in trans with known pathogenic variants p.R261Ter (PMID: 27121329); c.611A>G (PMID: 30050108); p.S70del (PMID: 28982351) (PM3_strong). Computational evidence supports a deleterious effect (PP3). In summary, this variant meets criteria to be classified as likely pathogenic for PAH. PAH-specific ACMG/AMP criteria applied: PP4_Moderate, PM2, PM3_strong, PP3.	28982351, 27121329, 26322415, 30050108, 26503515, 26322415	PAH VCEP	https://clinicalgenome.org/docs/clingen-pah-expert-panel-specifications-to-the-acmg-amp-variant-interpretation-guidelines-version-1/	0.991	0.94	0.88	0.589196	32
12	103271242	NM_000277.3(PAH):c.439C>T (p.Pro147Ser)	ENST00000553106.1	102669	PAH	phenylketonuria	MONDO:0009861	Autosomal recessive inheritance	Likely Pathogenic	PP3, PM3_Strong, PP4_Moderate, PM2		This c.439C>T (p.Pro147Ser) variant in PAH was reported in at least 5 patients with PAH deficiency, detected with pathogenic variants p.Arg243Gln (PMID: 27121329), p.S349P (PMID: 15589814), c.1045T>C, c.782G>A (PMID: 24941924) and p.A403V (PMID: 10234516). DHPR activity, biopterin and/or pteridine analysis was performed to rule out other causes of hyperphenylalaninemia (PMID: 27121329). This variant is present at an extremely low frequency in gnomAD (MAF=0.00003). Computational evidence for this missense variant supports a deleterious effect. In summary, this variant meets criteria to be classified as likely pathogenic for PAH. PAH-specific ACMG/AMP criteria applied: PM3_strong, PM2, PP4_moderate, PP3.	24941924, 10234516, 15589814, 27121329	PAH VCEP	https://clinicalgenome.org/docs/clingen-pah-expert-panel-specifications-to-the-acmg-amp-variant-interpretation-guidelines-version-1/	0.989	0.96	0.944	0.584884	28.6
12	103271247	NM_000277.2(PAH):c.434A>T (p.Asp145Val)	ENST00000553106.1	102667	PAH	phenylketonuria	MONDO:0009861	Autosomal recessive inheritance	Likely Pathogenic	PP3, PM3_Strong, PM2, PP4_Moderate		The c.434A>T (p.Asp145Val) PAH variant has been identified in patients with PAH deficiency from the US, Germany, Italy and Spain. BH4 deficiency was excluded. (PMID: 8659548; 11385716; 12655553; 17096675; 23514811) It was detected with known pathogenic variants: V388M (PMID: 8659548), I65T (PMID: 24368688), and R408W (PMID: 26666653). It is found at extremely low frequency (MAF 0.00012 in gnomAD). A deleterious effect is predicted in SIFT, Polyphen2, MutationTaster, and REVEL=0.987. In summary, this variant meets criteria to be classified as likely pathogenic for PAH. PAH-specific ACMG/AMP criteria applied: PM3_strong, PM2, PP4_Moderate, PP3	24368688, 8659548, 26666653, 11385716, 17096675, 12655553, 8659548, 23514811	PAH VCEP	https://clinicalgenome.org/docs/clingen-pah-expert-panel-specifications-to-the-acmg-amp-variant-interpretation-guidelines-version-1/	0.956	0.987	.	0.571951	26.4
12	103271295	NM_000277.2(PAH):c.386A>G (p.Asp129Gly)	ENST00000553106.1	102661	PAH	phenylketonuria	MONDO:0009861	Autosomal recessive inheritance	Likely Pathogenic	PM3, PP3, PP4_Moderate, PM2		The c.386A>G (p.Asp129Gly) variant in PAH has been reported in multiple individuals with PKU (BH4 deficiency excluded). (PP4_Moderate; PMID: 8981952). This variant has extremely low frequency in gnomAD (MAF: 0.00001; PM2). This variant was detected in trans with known pathogenic variant c.1066-11G>A (PM3; PMID: 27121329). Computational evidence supports a deleterious effect (PP3). In summary, this variant meets criteria to be classified as likely pathogenic for PAH. PAH-specific ACMG/AMP criteria applied: PP4_Moderate, PM2, PM3, PP3.	23062575, 26666653, 23357515, 27121329, 8981952	PAH VCEP	https://clinicalgenome.org/docs/clingen-pah-expert-panel-specifications-to-the-acmg-amp-variant-interpretation-guidelines-version-1/	0.992	0.984	0.972	0.578009	32
12	103271326	NM_000277.2(PAH):c.355C>T (p.Pro119Ser)	ENST00000553106.1	92741	PAH	phenylketonuria	MONDO:0009861	Autosomal recessive inheritance	Likely Pathogenic	PP3, PM3_Strong, PP4_Moderate		PAH-specific ACMG/AMP criteria applied: PP3: in silico analysis supportive of damaging effect; PM3_Strong: In trans with R261Q (PMID 21147011), and in trans with IVS2+1G>A (PMID 12655554) (PMID:21147011; PMID:12655554); PP4_Moderate: BH4 deficiency excluded (PMID:21147011). In summary this variant meets criteria to be classified as likely pathogenic for phenylketonuria in an autosomal recessive manner based on the ACMG/AMP criteria applied as specified by the PAH Expert Panel: (PP3, PM3_Strong, PP4_Moderate).	12655554, 21147011, 21147011	PAH VCEP	https://clinicalgenome.org/docs/clingen-pah-expert-panel-specifications-to-the-acmg-amp-variant-interpretation-guidelines-version-1/	0.914	0.954	.	0.579153	27.1
12	103288536	NM_000277.3(PAH):c.329C>T (p.Ser110Leu)	ENST00000553106.1	102651	PAH	phenylketonuria	MONDO:0009861	Autosomal recessive inheritance	Likely Pathogenic	PM3, PP4_Moderate, PM2		The c.329C>T (p.Ser110Leu) variant in PAH has been reported in one individual with mild hyperphenylalanemia, in trans to c.842C>T (p.Pro281Leu) (Likely pathogenic by PAH VCEP variation ID: 589) with exclusion of BH4 deficiency (PMID: 16051511, PMID: 12618080). It has also been observed in an additional patient with hyperphenylalanemia without specified exclusion of BH4 deficiency (PMID: 26542770). In-vitro functional studies are unavailable. This variant is absent from population databases. In-silico predictions yield conflicting results regarding the pathogenicity of this variant. In summary, this variant meets criteria to be classified as Likely Pathogenic for PAH. PAH-specific ACMG/AMP criteria applied: PM3, PP4_moderate, PM2.		PAH VCEP	https://clinicalgenome.org/docs/clingen-pah-expert-panel-specifications-to-the-acmg-amp-variant-interpretation-guidelines-version-1/	0.865	0.717	0.739	0.471295	26.4
12	103288545	NM_000277.3(PAH):c.320A>G (p.His107Arg)	ENST00000553106.1	225134	PAH	phenylketonuria	MONDO:0009861	Autosomal recessive inheritance	Pathogenic	PP4, PM3_Very Strong, PM2		This c.320A>G (p.His107Arg) variant in PAH was reported in 22 patients with PAH deficiency (>120 uMol/L Phe), detected in trans in 16 patients with pathogenic variants p.Arg111*, p.Arg400Thr, p.Val399=, p.Val399=, p.Arg241Cys, p.Arg241Cys, p.Arg413Pro, p.Gly257Val, p.His107Arg, p.Arg243Gln, p.His220Pro, p.Arg176*, p.Arg243Gln, p.Arg243Gln, p.Val230Ile, p.Ile65Thr (PMID: 28982351). Computational evidence for this variant is conflicting; predicted to be tolerated (SIFT), disease-causing (MutationTaster) and benign (PolyPhen2). This variant is present in European (Non-Finnish) populations at extremely low frequencies in gnomAD (MAF=0.00002), ExAC (MAF=0.00001), and 1000 Genomes (MAF=0.00099). In summary, this variant meets criteria to be classified as pathogenic for PAH. PAH-specific ACMG/AMP criteria applied: PM2, PM3_very-strong, PP4.		PAH VCEP	https://clinicalgenome.org/docs/clingen-pah-expert-panel-specifications-to-the-acmg-amp-variant-interpretation-guidelines-version-1/	0.927	0.566	0.291	0.437883	15.88
12	103288554	NM_000277.2(PAH):c.311C>A (p.Ala104Asp)	ENST00000553106.1	102650	PAH	phenylketonuria	MONDO:0009861	Autosomal recessive inheritance	Pathogenic	PS3, PM3_Strong, PM2		PAH-specific ACMG/AMP criteria applied: PM2: Extremely low frequency: 0.00009 in gnomAD; PS3: 26% PAH enzyme activity; PM3_Strong: Detected with Y414C, pathogenic in ClinVar and V245L (P/LP) (PMID:9429153; PMID:24368688). In summary this variant meets criteria to be classified as pathogenic for phenylketonuria in an autosomal recessive manner based on the ACMG/AMP criteria applied as specified by the PAH Expert Panel: (PM2, PS3, PM3_Strong).	9429153, 24368688	PAH VCEP	https://clinicalgenome.org/docs/clingen-pah-expert-panel-specifications-to-the-acmg-amp-variant-interpretation-guidelines-version-1/	0.889	0.609	.	0.404699	20.3
12	103288564	NM_000277.2(PAH):c.301G>A (p.Asp101Asn)	ENST00000553106.1	553851	PAH	phenylketonuria	MONDO:0009861	Autosomal recessive inheritance	Likely Pathogenic	PM3_Strong, PM2, PP4_Moderate		The c.301G>A (p.Asp101Asn) variant in PAH has been reported in 3 patients with PKU (BH4 deficiency excluded) (PMID: 26503515, 26600521, 28982351). This variant is absent from controls in ExAC, gnomAD, 1000 Genomes, ESP. Conflicting computational evidence: SIFT (T); PolyPhen-2 (B); MutationTaster (D); REVEL=0.465. It is detected in trans with pathogenic variants Q267E and p.Arg158Trp. In summary, this variant meets criteria to be classified as likely pathogenic for PAH. PAH-specific ACMG/AMP criteria applied: PP4_Moderate, PM2, PM3_strong.	26600521, 28982351, 26503515	PAH VCEP	https://clinicalgenome.org/docs/clingen-pah-expert-panel-specifications-to-the-acmg-amp-variant-interpretation-guidelines-version-1/	0.787	0.465	0.244	-0.0672838	22.7
12	103288572	NM_000277.2(PAH):c.293T>C (p.Leu98Ser)	ENST00000553106.1	627	PAH	phenylketonuria	MONDO:0009861	Autosomal recessive inheritance	Likely Pathogenic	PP3, PM3_Supporting, PP4_Moderate, PM2	TRUE	The c.293T>C (p.Leu98Ser) variant in PAH has been reported as homozygous in a Pakistani patient with mild PKU (BH4 deficiency excluded) (PMID: 8364546, 9634518, 26542770) This variant has an extremely low frequency in gnomAD v2.1.1 (MAF=0.0001307). A deleterious effect is predicted in SIFT, Polyphen-2, MutationTaster, and REVEL=0.846. In summary, this variant meets criteria to be classified as likely pathogenic for PAH. PAH-specific ACMG/AMP criteria applied: PP4_Moderate, PM2, PM3_supporting, PP3.		PAH VCEP	https://clinicalgenome.org/docs/clingen-pah-expert-panel-specifications-to-the-acmg-amp-variant-interpretation-guidelines-version-1/	0.935	0.846	0.89	0.580076	25
12	103288623	NM_000277.2(PAH):c.242C>A (p.Thr81Asn)	ENST00000553106.1	208180	PAH	phenylketonuria	MONDO:0009861	Autosomal recessive inheritance	Likely Pathogenic	PM3, PP3, PM2, PP4_Moderate		The c.242C>A (p.Thr81Asn) variant in PAH is reported in 1 PKU patient. PAH and BH4DH genes were sequenced. It was detected with p.V230I which is interpreted as Pathogenic/Likely Pathogenic in ClinVar. (PMID: 23942198) This variant is absent from ExAC, gnomAD, 1000G, and ESP. A deleterious effect is predicted in SIFT, MutationTaster, and Polyphen-2. In summary, this variant meets criteria to be classified as likely pathogenic for PAH. PAH-specific ACMG/AMP criteria applied: PM2, PP4_Moderate, PM3, PP3.	23942198, 23942198	PAH VCEP	https://clinicalgenome.org/docs/clingen-pah-expert-panel-specifications-to-the-acmg-amp-variant-interpretation-guidelines-version-1/	0.834	0.856	0.562	0.135662	24.5
12	103288653	NM_000277.1(PAH):c.212G>A (p.Arg71His)	ENST00000553106.1	102633	PAH	phenylketonuria	MONDO:0009861	Autosomal recessive inheritance	Likely Pathogenic	PM3, PP3, PP4_Moderate, PM2		The c.212G>A (p.Arg71His) variant in PAH has been reported in multiple individual with PAH deficiency with BH4 deficiency excluded (PP4_Moderate; PMID: 10495930, 26503515). This variant is absent in population databases (PM2). This variant was detected in trans with known pathogenic variant p.R408W (PM3). Computational evidence supports a deleterious effect. In summary, this variant meets criteria to be classified as likely pathogenic for PAH. PAH-specific ACMG/AMP criteria applied: PP4_Moderate, PM2, PM3, PP3.		PAH VCEP	https://clinicalgenome.org/docs/clingen-pah-expert-panel-specifications-to-the-acmg-amp-variant-interpretation-guidelines-version-1/	0.816	0.749	0.799	0.2257	25.1
12	103288657	NM_000277.3(PAH):c.208T>C (p.Ser70Pro)	ENST00000553106.1	102631	PAH	phenylketonuria	MONDO:0009861	Autosomal recessive inheritance	Likely Pathogenic	PS3_Supporting, PP3, PM3_Supporting, PM2, PP4_Moderate		The c.208T>C (p.Ser70Pro) variant in PAH has been reported in at least four individuals with hyperphenylalanemia, including at least one for whom BH4 deficiency was excluded (PMID: 9860305, PMID: 21307867). Of these, two were siblings who also had p.Arg241His (PMID: 22330942), which is classified as pathogenic by PAH VCEP (Variation ID: 102804), without documentation of parental testing to establish phase. In-vitro studies show 20% enzyme activity (PMID: 9860305). This variant is absent from population databases. Multiple lines of computational evidence support a deleterious effect. In summary, this variant meets criteria to be classified as likely pathogenic for PAH. PAH-specific ACMG/AMP criteria applied: PP3, PP4, PM2, PM3_Supporting, PS3_supporting.		PAH VCEP	https://clinicalgenome.org/docs/clingen-pah-expert-panel-specifications-to-the-acmg-amp-variant-interpretation-guidelines-version-1/	0.957	0.968	0.832	0.570675	28.4
12	103288661	NM_000277.3(PAH):c.204A>T (p.Arg68Ser)	ENST00000553106.1	92738	PAH	phenylketonuria	MONDO:0009861	Autosomal recessive inheritance	Pathogenic	PP3, PM3_Very Strong, PM2, PP4_Moderate		The c.204A>T (p.Arg68Ser) variant in PAH was reported in a Spanish patient with mild/moderate PKU. A defect in the synthesis or regeneration pathways 6R-BH4 was ruled out by analyzing urinary pterin levels and by measuring the dihydropteridine reductase activity (PMID 27121329). It was detected in trans with several pathogenic variants including p.Ala300Ser, p.Asp415Asn, p.Arg158Gln, and c.1315+1G>A (PMID 27121329, 22841515). This variant was found in low frequency in gnomAD (MAF=0.00016) and was predicted deleterious using in silico data. In summary, this variant meets criteria to be classified as pathogenic for PAH. PAH-specific ACMG/AMP criteria applied: PM3 very strong, PM2, PP4 Moderate, and PP3.	26666653, 23764561	PAH VCEP	https://clinicalgenome.org/docs/clingen-pah-expert-panel-specifications-to-the-acmg-amp-variant-interpretation-guidelines-version-1/	0.962	0.897	.	0.528833	25.1
12	103288663	NM_000277.1(PAH):c.202A>G (p.Arg68Gly)	ENST00000553106.1	102627	PAH	phenylketonuria	MONDO:0009861	Autosomal recessive inheritance	Pathogenic	PM5, PP3, PP1, PM3_Strong, PM2, PP4_Moderate		The c.202A>G (p.Arg68Gly) variant in PAH has been reported in multiple individuals with PKU (BH4 deficiency excluded). (PMID: 21147011). This variant is absent in population databases. This variant was detected with multiple pathogenic variants: R243Q (PMID: 10495930); p.R408W (3 patients including 2 siblings); c.842+1G>A (2 patients) PMID: 24350308. Computational prediction tools and conservation analysis support a deleterious effect on the protein. Another missense variant at the same amino acid (p.Arg68Ser) is pathogenic. In summary, this variant meets criteria to be classified as pathogenic for PAH. PAH-specific ACMG/AMP criteria applied: PM3_strong, PM2, PM5, PP4_Moderate, PP3, PP1.	10495930, 10495930, 11051201, 11051201, 10495930, 21147011	PAH VCEP	https://clinicalgenome.org/docs/clingen-pah-expert-panel-specifications-to-the-acmg-amp-variant-interpretation-guidelines-version-1/	0.959	0.93	0.947	0.542009	27.4
12	103288671	NM_000277.2(PAH):c.194T>C (p.Ile65Thr)	ENST00000553106.1	636	PAH	phenylketonuria	MONDO:0009861	Autosomal recessive inheritance	Pathogenic	PP3, PM3_Very Strong, PS3, PP4_Moderate		PAH-specific ACMG/AMP criteria applied: PM3_VeryStrong: Detected with Y414C (P), R408W (P), P281L (P), IVS10nt-11 (P), R252W (P/LP), and R243Q(P). (PMID:12501224; PMID:1301201; PMID:10767174); PP3: Predicted dleterious in SIZFT, Polyphen2, MutationTaster. REVEL=0.985; PP4_Moderate: Detected in a patient with mild PKU. BH4 deficiency excluded. Upgraded per ClinGen PAH EP. (PMID:12501224); PS3: 25% mutant enzyme activity in COS cells as compared in wt (PMID:1301201). In summary this variant meets criteria to be classified as pathogenic for phenylketonuria in an autosomal recessive manner based on the ACMG/AMP criteria applied as specified by the PAH Expert Panel: (PM3_VeryStrong, PP3, PP4_Moderate, PS3).	10767174, 1301201, 12501224, 1301201, 12501224, 21871829	PAH VCEP	https://clinicalgenome.org/docs/clingen-pah-expert-panel-specifications-to-the-acmg-amp-variant-interpretation-guidelines-version-1/	0.953	0.985	.	0.590332	27
12	103288671	NM_000277.2(PAH):c.194T>A (p.Ile65Asn)	ENST00000553106.1	102623	PAH	phenylketonuria	MONDO:0009861	Autosomal recessive inheritance	Likely Pathogenic	PM3, PP3, PP4_Moderate, PM2		The c.194T>A (p.Ile65Asn) variant was identified in a patient with classic PKU. BH4 deficiency was ruled out. (PMID: 9521426). It was detected in trans with known pathogenic mutation c.143T>C (p.L48S). It has an extremely low frequency in PAGE (0.00026); and is absent from ExAC, 1000 Genomes, gnomAD. Multiple lines of computational evidence support a deleterious effect (SIFT, Polyphen-2, MutationTaster; REVEL=0.957). In summary, this variant meets criteria to be classified as likely pathogenic for PAH. PAH-specific ACMG/AMP criteria applied: PM2, PM3, PP4_Moderate, PP3.	9521426, 9521426	PAH VCEP	https://clinicalgenome.org/docs/clingen-pah-expert-panel-specifications-to-the-acmg-amp-variant-interpretation-guidelines-version-1/	0.953	0.985	.	0.590332	27
12	103288672	NM_000277.2(PAH):c.193A>G (p.Ile65Val)	ENST00000553106.1	102622	PAH	phenylketonuria	MONDO:0009861	Autosomal recessive inheritance	Pathogenic	PM5, PP3, PM3_Strong, PM2, PP4_Moderate		The c.193A>G (p.Ile65Val) variant in PAH has been reported in multiple individuals with mild PKU and mild hyperphenylalaninaemia (BH4 deficiency excluded). (PP4_Moderate; PMID: 12501224). This variant is at extremely low frequency: gnomAD MAF 0.00003 (PM2). This variant was detected with multiple pathogenic variants: p.R261Q, IVS12+1G>A (PMID: 12501224); c.168+5G>C (PMID: 22526846); p.Y386C (PMID: 26210745); p.EX6-96A>G (PMID: 30050108). Multiple lines of computational evidence support a deleterious effect (PP3). Another missense change at the same amino acid residue is pathogenic (p.Ile65Thr). In summary, this variant meets criteria to be classified as pathogenic for PAH. PAH-specific ACMG/AMP criteria applied: PP4_Moderate, PM2, PM3_strong, PM5, PP3.		PAH VCEP	https://clinicalgenome.org/docs/clingen-pah-expert-panel-specifications-to-the-acmg-amp-variant-interpretation-guidelines-version-1/	0.871	0.795	0.889	0.403297	23.9
12	103288682	NM_000277.2(PAH):c.183C>G (p.Asn61Lys)	ENST00000553106.1	102618	PAH	phenylketonuria	MONDO:0009861	Autosomal recessive inheritance	Likely Pathogenic	PM3_Strong, PM2, PP4_Moderate		The c.183C>G (p.Asn61Lys) variant in PAH has been reported in 3 individuals with mild hyperphenylalaninaemia and mild PKU (BH4 deficiency excluded). (PMID: 10234516, 27121329). This variant is at extremely low frequency in ExAC: MAF=0.00017. This variant was detected with pathogenic variants p.R176L, IVS1nt5G>T (c.60+5G>T) and IVS10-11G>A (PMID: 10234516, 27121329). Computational evidence is conflicting. In summary, this variant meets criteria to be classified as likely pathogenic for PAH. PAH-specific ACMG/AMP criteria applied: PP4_Moderate, PM2, PM3_strong.	10234516, 27121329, 10234516	PAH VCEP	https://clinicalgenome.org/docs/clingen-pah-expert-panel-specifications-to-the-acmg-amp-variant-interpretation-guidelines-version-1/	0.845	0.815	0.898	0.103788	21.6
12	103306569	NM_000277.2(PAH):c.168G>T (p.Glu56Asp)	ENST00000553106.1	102610	PAH	phenylketonuria	MONDO:0009861	Autosomal recessive inheritance	Pathogenic	PM3_Very Strong, PM2, PP4_Moderate		The c.168G>T (p.Glu56Asp) variant in PAH has been reported in multiple individuals with mild and classic PKU (BH4 deficiency excluded) (PMID: 21147011, 23932990, 30050108). This variant is absent in population databases. This variant was detected with multiple pathogenic variants: R243Q (PMID: 8019568); R408W and T356X (PMID: 21147011); p.V399V, c.442-1G>A, p.I65T, p.R261Q (PMID: 30050108). Computational prediction tools and conservation analysis do not agree on the impact to the protein. In summary, this variant meets criteria to be classified as pathogenic for PAH. PAH-specific ACMG/AMP criteria applied: PM3_very-strong, PM2, PP4_Moderate.	21147011, 21147011	PAH VCEP	https://clinicalgenome.org/docs/clingen-pah-expert-panel-specifications-to-the-acmg-amp-variant-interpretation-guidelines-version-1/	0.717	0.626	0.782	0.231733	33
12	103306573	NM_000277.2(PAH):c.164T>C (p.Phe55Ser)	ENST00000553106.1	120266	PAH	phenylketonuria	MONDO:0009861	Autosomal recessive inheritance	Likely Pathogenic	PM3, PP4, PP3, PM2	TRUE	The c.164T>C (p.Phe55Ser) variant in PAH is reported in 1 French patient with classic PKU. BH4 deficiency was not assessed. It was detected with a known pathogenic variant c.1066-11G>A (PMID: 26666653). This variant is absent from ExAC, gnomAD, 1000G, and ESP. A deleterious effect is predicted in SIFT, Polyphen-2, MutationTaster, and REVEL=0.96. In summary, this variant meets criteria to be classified as likely pathogenic for PAH. PAH-specific ACMG/AMP criteria applied: PM2, PM3, PP4, PP3.	26666653, 26666653	PAH VCEP	https://clinicalgenome.org/docs/clingen-pah-expert-panel-specifications-to-the-acmg-amp-variant-interpretation-guidelines-version-1/	0.961	0.96	0.827	0.570183	27.1
12	103306576	NM_000277.3(PAH):c.161T>C (p.Leu54Ser)	ENST00000553106.1	102602	PAH	phenylketonuria	MONDO:0009861	Autosomal recessive inheritance	Likely Pathogenic	PM3, PP3, PP4_Moderate, PM2		The c.161T>C (p.Leu54Ser) variant in PAH is a missense variant that is predicted to be deleterious in multiple lines of computational evidence. This variant was reported in a Spanish patient with mild/moderate PKU. A defect in the synthesis or regeneration pathways of 6R-BH4 was ruled out by analyzing urinary pterin levels and measuring the dihydropteridine reductase activity (PMID: 27121329). This variant was detected in trans with pathogenic variant c.912+1G>A. It was found in extremely low frequency in gnomAD (MAF=0.00006). In summary, this variant meets criteria to be classified as likely pathogenic for PAH. PAH-specific ACMG/AMP criteria applied: PM2, PP4 moderate, PM3, and PP3.		PAH VCEP	https://clinicalgenome.org/docs/clingen-pah-expert-panel-specifications-to-the-acmg-amp-variant-interpretation-guidelines-version-1/	0.721	0.876	0.841	0.450636	26.1
12	103306580	NM_000277.3(PAH):c.157C>T (p.Arg53Cys)	ENST00000553106.1	102600	PAH	phenylketonuria	MONDO:0009861	Autosomal recessive inheritance	Likely Pathogenic	PM3, PP3, PP4, PM2	TRUE	This c.157C>T (p.Arg53Cys) variant in PAH was reported in trans with pathogenic variant p.Arg158Gln in 1 patient with PAH deficiency (324 uMol/L Phe) (PMID: 28982351). This variant was found at an amino acid residue where p.Arg53His, a missense variant of uncertain significance, has been seen before. Computational evidence for this missense variant supports a deleterious effect (REVEL=0.766). This variant is found at an extremely low frequency in gnomAD and ExAC (MAF=0.00012), and absent from 1000 Genomes, and ESP. In summary, this variant meets criteria to be classified as likely pathogenic for PAH. PAH-specific ACMG/AMP criteria applied: PM2, PM3, PP3, PP4.		PAH VCEP	https://clinicalgenome.org/docs/clingen-pah-expert-panel-specifications-to-the-acmg-amp-variant-interpretation-guidelines-version-1/	0.787	0.766	0.849	0.344661	24.9
12	103306582	NM_000277.1(PAH):c.155T>C (p.Leu52Ser)	ENST00000553106.1	102599	PAH	phenylketonuria	MONDO:0009861	Autosomal recessive inheritance	Likely Pathogenic	PS3_Supporting, PM3, PP3, PM2, PP4_Moderate		The c.155T>C (p.Leu52Ser) variant in PAH is reported in 2 patients with PAH deficiency, detected with pathogenic variants: Exon 5_6 deletion and p.R243Q (BH4 deficiency excluded, PMID: 15319459, 30050108). PAH activity in COS cells was 27% (PMID: 9860305). This variant is absent in population databases. Multiple lines of computational evidence support a deleterious effect. In summary, this variant meets the criteria to be classified as Likely pathogenic for PAH deficiency based on the ACMG/AMP criteria applied, as specified by the ClinGen PAH VCEP: PP4_moderate, PM2, PM3, PS3_supporting, PP3.		PAH VCEP	https://clinicalgenome.org/docs/clingen-pah-expert-panel-specifications-to-the-acmg-amp-variant-interpretation-guidelines-version-1/	0.981	0.968	0.867	0.567435	26.4
12	103306594	NM_000277.2(PAH):c.143T>C (p.Leu48Ser)	ENST00000553106.1	608	PAH	phenylketonuria	MONDO:0009861	Autosomal recessive inheritance	Pathogenic	PM3, PP1, PP3, PS3, PP4_Moderate		The c.143T>C (p.Leu48Ser) variant in PAH has been reported multiple individuals with mild and classic PKU (BH4 deficiency excluded). (PP4_Moderate; PMID: 26322415, 16879198, 1679030). This variant has a frequency that is higher than the suggested cutoff for PM2 by the PAH VCEP (MAF=0.00026). This variant has 39% residual activity (PS3, PMID: 17935162). This variant was detected in trans with p.G247R (LP, 2 submitters) PM3, PMID: 26322415). Computational prediction tools and conservation analysis suggest that this variant may impact the protein (PP3). Cosegregation with PKU in 2 siblings for 2 unrelated families was reported ( PMID: 23430547). In summary, this variant meets criteria to be classified as pathogenic for PAH. PAH-specific ACMG/AMP criteria applied: PP4_Moderate, PS3, PM3, PP1, PP3.	26322415, 23430547, 17935162, 26322415, 16879198, 1679030	PAH VCEP	https://clinicalgenome.org/docs/clingen-pah-expert-panel-specifications-to-the-acmg-amp-variant-interpretation-guidelines-version-1/	0.988	0.97	.	0.564269	25.7
12	103306597	NM_000277.2(PAH):c.140C>T (p.Ala47Val)	ENST00000553106.1	630	PAH	phenylketonuria	MONDO:0009861	Autosomal recessive inheritance	Likely Pathogenic	PM3_Strong, PP4_Moderate, PM2		The c.140C>T (p.Ala47Val) variant in PAH has been reported in 3 individuals with MHP (BH4 deficiency excluded). (PMID: 24368688, 27121329). This variant has extremely low frequency in gnomAD MAF=0.00001. This variant was detected with pathogenic variants p.E280K (parental analysis not reported), p.Glu178Gly, c.1066-11G>A (segregation analysis done). Computational evidence is conflicting. In summary, this variant meets criteria to be classified as likely pathogenic for PAH. PAH-specific ACMG/AMP criteria applied: PP4_Moderate, PM2, PM3_strong.	11326337, 24368688, 9634518, 23514811, 27121329	PAH VCEP	https://clinicalgenome.org/docs/clingen-pah-expert-panel-specifications-to-the-acmg-amp-variant-interpretation-guidelines-version-1/	0.912	0.797	0.881	0.450682	22.6
12	103306601	NM_000277.3(PAH):c.136G>A (p.Gly46Ser)	ENST00000553106.1	629	PAH	phenylketonuria	MONDO:0009861	Autosomal recessive inheritance	Pathogenic	PM3_Very Strong, PS3, PP4_Moderate, PM2		The PAH variant c.136G>A (p.Gly46Ser) was detected in four alleles associated with moderate PKU (phenylalanine values of 900-1200 Î¼mol/L). Patients included in the study had serum phenylalanine levels above 150 Î¼mol/L and normal urinary excretion of biopterin and neopterin (PMID: 7556322).The variant c.136G>A (p.Gly46Ser) was documented in trans with seven other PAH pathogenic or likely pathogenic variants in 15 Norwegian patients with mild and classic PKU. Haplotype analysis of index cases and parents was conducted, when necessary siblings were also investigated (PMID: 8829656). PM3_Very Strong (14 points).In vitro, enzyme activity assays demonstrated a residual activity for the PAH variant c.136G>A (p.Gly46Ser) between 26% and 38% compared to the wild type PAH when using the mammalian cell-free transcription-translation system (PMID: 11161839).According to gnomAD, this variant is present at a low allele frequency in population databases, with the highest reported frequency in the European (Non-Finnish) population (0.00015). In silico modeling, predictions are conflicting. According to SIFT this variant is predicted to be tolerated, probably damaging by Polyphen 2-HVAR and disease-causing Automatic by Mutation Taster.In summary, this variant meets the criteria to be classified as pathogenic for PAH. PAH-specific ACMG/AMP criteria applied: PM2, PM3_Very Strong, PP4 met_moderate, and PS3.	8829656, 8829656, 11161839, 7556322, 23514811	PAH VCEP	https://clinicalgenome.org/docs/clingen-pah-expert-panel-specifications-to-the-acmg-amp-variant-interpretation-guidelines-version-1/	0.933	0.898	0.935	0.520897	25.3
12	103306612	NM_000277.2(PAH):c.125A>T (p.Lys42Ile)	ENST00000553106.1	102581	PAH	phenylketonuria	MONDO:0009861	Autosomal recessive inheritance	Likely Pathogenic	PM3, PP4, PS3, PM2		The c.125A>T (p.Lys42Ile) variant in PAH has been reported in 1 individual with classic PKU (BH4 deficiency not assessed/reported). (PP4; PMID: 9380432; 9781015). This variant is absent in population databases (PM2). This variant was detected with p.E280K (Pathogenic in ClinVar) (PM3). This variant has 12% enzyme activity in vitro (PS3; PMID: 21953985). Computational evidence is conflicting. In summary, this variant meets criteria to be classified as likely pathogenic for PAH. PAH-specific ACMG/AMP criteria applied: PS3, PP4, PM2, PM3.	9380432, 9781015, 9380432, 11461190, 21953985	PAH VCEP	https://clinicalgenome.org/docs/clingen-pah-expert-panel-specifications-to-the-acmg-amp-variant-interpretation-guidelines-version-1/	0.883	0.933	0.831	0.481249	24.9
12	103306616	NM_000277.3(PAH):c.121C>T (p.Leu41Phe)	ENST00000553106.1	102569	PAH	phenylketonuria	MONDO:0009861	Autosomal recessive inheritance	Pathogenic	PM3, PS3, PP4_Moderate, PM2		The c.121C>T (p.Leu41Phe) variant in PAH has been reported in 2 individuals with mild PKU (BH4 deficiency excluded). (PMID: 21147011, 8268925). This variant is absent in population databases. This variant has 10% enzyme activity PMID: 21953985. This variant was detected with IVS10-11G>A (PMID: 21147011) and R261Q (PMID: 8268925)). Computational prediction tools are conflicting. In summary, this variant meets criteria to be classified as pathogenic for PAH. PAH-specific ACMG/AMP criteria applied: PP4_Moderate, PS3, PM2, PM3.	8268925, 21147011, 21953985, 8268925, 21147011	PAH VCEP	https://clinicalgenome.org/docs/clingen-pah-expert-panel-specifications-to-the-acmg-amp-variant-interpretation-guidelines-version-1/	0.898	0.908	0.888	0.41131	25.8
12	103306620	NM_000277.3(PAH):c.117C>G (p.Phe39Leu)	ENST00000553106.1	605	PAH	phenylketonuria	MONDO:0009861	Autosomal recessive inheritance	Pathogenic	PP4, PP1, PM3_Very Strong, PM2		The c.117C>G (p.Phe39Leu) variant in PAH has been reported in multiple individuals with PKU. (PMID: 23430918, 8659548, 8406445, 2063869). This variant has an extremely low allele frequency in ExAC, gnomAD, 1000 Genomes, ESP (MAF=0.00016). This variant was detected with multiple pathogenic variants: T81P, V177L (PMID: 8659548), F55fsdelT (2 patients, PMID: 15557004), p.I65T, p.R408W (4 patients), p.R252W, p.E280K, c.1066-11G>A, c.1315+1G>A (PMID: 23430918). There is cosegregation with disease in affected siblings in 2 families PMID: 2063869, 8592329). In summary, this variant meets criteria to be classified as pathogenic for PAH. PAH-specific ACMG/AMP criteria applied: PM3_very-strong, PM2, PP4, PP1.		PAH VCEP	https://clinicalgenome.org/docs/clingen-pah-expert-panel-specifications-to-the-acmg-amp-variant-interpretation-guidelines-version-1/	0.943	0.752	.	0.31006	24.7
12	103306627	NM_000277.2(PAH):c.110T>C (p.Leu37Pro)	ENST00000553106.1	225133	PAH	phenylketonuria	MONDO:0009861	Autosomal recessive inheritance	Likely Pathogenic	PM3, PP4, PP3, PM2	TRUE	The c.110T>C (p.Leu37Pro) variant in PAH is reported in 1 patient with mild PKU. Assessment of BH4 deficiencies not reported. It was detected with a known pathogenic variant, p.R408W. (PMID: 24350308) This variant is absent from ExAC, gnomAD, 1000G, and ESP. A deleterious effect is predicted in SIFT, Polyphen-2, and MutationTaster. In summary, this variant meets criteria to be classified as likely pathogenic for PAH. PAH-specific ACMG/AMP criteria applied: PM2, PM3, PP4, PP3.	24350308, 24350308, 24078561	PAH VCEP	https://clinicalgenome.org/docs/clingen-pah-expert-panel-specifications-to-the-acmg-amp-variant-interpretation-guidelines-version-1/	0.988	0.983	0.814	0.567563	26
12	103310908	NM_000277.2(PAH):c.1A>G (p.Met1Val)	ENST00000553106.1	586	PAH	phenylketonuria	MONDO:0009861	Autosomal recessive inheritance	Pathogenic	PM3, PS3, PP4_Moderate, PM2		PAH-specific ACMG/AMP criteria applied: PM2: gnomAD MAF=0.00002; PP4_Moderate: Seen in PKU patients. BH4 disorders ruled out. (PMID:2574002); PS3: <3% (PMID:9450897). PM3: Detected in trans with known pathogenic variants. In summary this variant meets criteria to be classified as pathogenic for phenylketonuria in an autosomal recessive manner based on the ACMG/AMP criteria applied as specified by the PAH Expert Panel: (PM2, PM3, PP4_Moderate, PS3). Updated to reflect new PVS1 recommendations.	2574002, 9450897, 2574002	PAH VCEP	https://clinicalgenome.org/docs/clingen-pah-expert-panel-specifications-to-the-acmg-amp-variant-interpretation-guidelines-version-1/	0.983	0.623	0.996	0.578671	21.1
7	107302233	NM_000441.2(SLC26A4):c.147C>G (p.Ser49Arg)	ENST00000265715.3	227949	SLC26A4	Pendred syndrome	MONDO:0010134	Autosomal recessive inheritance	Likely Benign	BS1_Supporting, BP4		The SLC26A4 p.Ser49Arg variant has been identified in a heterozygous state in two Chinese individuals with congenital non-syndromic hearing loss (PMID: 25149764). No information about segregation of the variant or whether it was in trans with another SLC26A4 variant was given. The filtering allele frequency of the p.Ser49Arg variant in the SLC26A4 gene is 0.27% for East Asian chromosomes by gnomAD (44/12282 with 95% CI), which is a higher frequency than would be expected for an autosomal recessive pathogenic variant based on the thresholds defined by the ClinGen Hearing Loss Expert Panel (BS1_Supporting). Additionally, computational prediction analysis using the metapredictor tool REVEL suggests that the variant may not impact the protein (BP4). Splice prediction analysis using MaxEntScan does not suggest an impact to splicing (BP4). In summary, this variant meets criteria to be classified as likely benign. ACMG/AMP criteria applied, as specified by the Hearing Loss Expert Panel : BS1_Supporting, BP4.		Hearing Loss VCEP	https://clinicalgenome.org/site/assets/files/7814/clingen_hl_acmg_specifications_cdh23_coch_gjb2_kcnq4_myo6_myo7a_slc26a4_tecta_ush2a_v2.pdf	0.147	0.108	0.325	-0.479232	20.1
7	107303776	NM_000441.2(SLC26A4):c.200C>G (p.Thr67Ser)	ENST00000265715.3	43531	SLC26A4	Pendred syndrome	MONDO:0010134	Autosomal recessive inheritance	Likely Benign	BP2, BP4		The c.200C>G (p.Thr67Ser) variant in SLC26A4 was present in 0.011% (2/18,394) of East Asian alleles in gnomAD v2. Although this frequency is low enough to meet PM2_Supporting, the ClinGen Hearing Loss Expert Panel believes that the evidence that this variant is likely benign outweighs the low allele frequency in population databases. This variant has been observed in cis with p.Leu236Val, which the Hearing Loss Expert Panel has classified as likely pathogenic, in at least 6 probands (BP2; PMID: 30113565, 30268946, Laboratory for Molecular Medicine internal data, ClinVar SCV000060121.6). It has been identified in at least 3 other probands with hearing loss with another pathogenic variant in SLC26A4 or in the homozygous state and segregated with disease in 1 additional family member (PMID: 18250610, 26969326, 22796198). Two probands with this variant displayed both sensorineural hearing loss and EVA, features highly specific for SLC26A4. Conservation analyses suggest that this variant may not impact the protein (BP4). Due to the possibility that the p.Thr67Ser and p.Leu236Val variants constitute a haplotype and the latter variant is driving pathogenicity, PM3, PP1, and PP4 were not applied. In summary, the p.Thr67Ser variant in SLC26A4 variant meets criteria to be considered likely benign. ACMG/AMP criteria applied, as specified by the Hearing Loss Expert Panel: BP2, BP4.	30268946, 30113565, 30268946, 30113565	Hearing Loss VCEP	https://clinicalgenome.org/site/assets/files/7814/clingen_hl_acmg_specifications_cdh23_coch_gjb2_kcnq4_myo6_myo7a_slc26a4_tecta_ush2a_v2.pdf	0.222	0.426	0.767	-0.190999	0.684
7	107312690	NM_000441.1(SLC26A4):c.412G>T (p.Val138Phe)	ENST00000265715.3	4835	SLC26A4	Pendred syndrome	MONDO:0010134	Autosomal recessive inheritance	Pathogenic	PS4, PP1_Moderate, PS3_Supporting, PP4, PP3, PM3_Very Strong, PM2_Supporting		The p.Val138Phe variant in SLC26A4 has been detected in over 4 patients with Pendred syndrome or hearing loss with enlarged vestibular aqueducts who harbored a pathogenic or suspected pathogenic variant in trans with p.Val138Phe (PM3_VS; PMID: 17503324, 15689455, 20597900, 18285825, 23965030, 24224479, 21551164, 23273637, 12788906, 16570074). This variant was found to have a statistically higher prevalence in affected individuals over controls (PS4; PMID: 25999548, 23336812, 26683941). The p.Val138Phe variant in SLC26A4 has been reported to segregate with hearing loss in at least 2 family members (PP1_M; PMID: 12788906). The allele frequency of the p.Val138Phe variant in the SLC26A4 gene is 0.03% (38/126540) of European chromosomes by the Genome Aggregation Database (http://gnomad.broadinstitute.org), which is a low enough frequency to award PM2_Supporting based on the thresholds defined by the ClinGen Hearing Loss Expert Panel for autosomal recessive hearing loss (PM2_P). Computational prediction tools and conservation analysis suggest that the p.Val138Phe variant may impact the protein (PP3). At least one patient with a variant in this gene displayed features of EVA and/or Mondini malformation which are consistent with Pendred syndrome (PP4; PMID: 12788906, 23273637). A functional study performed in HeLa and human embryonic kidney cell lines demonstrated that pendrin harboring the p.Val138Phe variant did not localize to the cell membrane. However, there was no effect on iodide efflux (PS3_P; PMID: 11932316). In summary, this variant meets criteria to be classified as pathogenic for autosomal recessive Pendred syndrome/EVA based on the ACMG/AMP criteria applied: PM3_VS, PS4, PP1_M, PM2_Supporting, PP3, PP4, PS3_P.	18285825, 21551164, 23965030, 23273637, 16570074, 15689455, 12788906, 24224479, 17503324, 20597900, 25999548, 23336812, 26683941, 12788906, 12788906, 11932316, 23273637, 12788906, 18285825, 21551164, 23965030, 23273637, 16570074, 15689455, 12788906, 24224479, 17503324, 20597900	Hearing Loss VCEP	https://clinicalgenome.org/site/assets/files/7814/clingen_hl_acmg_specifications_cdh23_coch_gjb2_kcnq4_myo6_myo7a_slc26a4_tecta_ush2a_v2.pdf	0.913	0.898	.	0.413142	26.2
7	107314747	NM_000441.2(SLC26A4):c.554G>C (p.Arg185Thr)	ENST00000265715.3	188878	SLC26A4	Pendred syndrome	MONDO:0010134	Autosomal recessive inheritance	Likely Pathogenic	PM3, PS3_Supporting, PP4, PP3, PM2_Supporting	TRUE	The c.554G>A (p.Arg185Thr) variant in SLC26A4 was present in 0.03287% (1/3042) of South Asian alleles in gnomAD v3, which is a low enough frequency to apply PM2_Supporting based on the thresholds defined for autosomal recessive hearing loss by the ClinGen Hearing Loss Expert Panel (PM2_Supporting; gnomad.broadinstitute.org). This variant has been identified in one individual with unilateral hearing loss and enlarged vestibular aqueduct with a second likely pathogenic variant in trans, as well as two probands without a second variant identified but whose phenotypes were consistent with Pendred syndrome (PM3, PP4; PMID: 24051746, 20597900, 22285650). It was also observed in one proband with limited phenotype information and no second variant identified (PMID: 31387071). Functional evidence demonstrates that the p.Arg185Thr variant may impact protein function (PS3_Supporting, PMID: 22285650, 24051746). The REVEL computational prediction tool produced a score of 0.876, which is above the threshold necessary to apply PP3. In summary, this variant meets criteria to be classified as likely pathogenic for autosomal recessive Pendred syndrome based on the ACMG/AMP criteria applied as specified by the Hearing Loss Expert Panel: PM3, PS3_Supporting, PM2_Supporting, PP3, PP4.	24051746, 22285650	Hearing Loss VCEP	https://clinicalgenome.org/site/assets/files/7814/clingen_hl_acmg_specifications_cdh23_coch_gjb2_kcnq4_myo6_myo7a_slc26a4_tecta_ush2a_v2.pdf	0.959	0.876	.	0.492238	23.2
7	107314758	NM_000441.1(SLC26A4):c.565G>T (p.Ala189Ser)	ENST00000265715.3	43560	SLC26A4	Pendred syndrome	MONDO:0010134	Autosomal recessive inheritance	Benign	BA1		The filtering allele frequency of the p.Ala1898Ser variant in the SLC26A4 gene is 1.2% (324/24040) of African chromosomes by the Genome Aggregation Database (http://gnomad.broadinstitute.org; calculated by using inverse allele frequency at https://www.cardiodb.org/allelefrequencyapp/), which is a high enough frequency to be classified as benign based on thresholds defined by the ClinGen Hearing Loss Expert Panel for autosomal recessive hearing loss variants (BA1).		Hearing Loss VCEP	https://clinicalgenome.org/site/assets/files/7814/clingen_hl_acmg_specifications_cdh23_coch_gjb2_kcnq4_myo6_myo7a_slc26a4_tecta_ush2a_v2.pdf	0.424	0.481	.	-0.191414	16.75
7	107315495	NM_000441.1(SLC26A4):c.706C>G (p.Leu236Val)	ENST00000265715.3	43565	SLC26A4	Pendred syndrome	MONDO:0010134	Autosomal recessive inheritance	Likely Pathogenic	PM3_Strong, PM5, PP4, PP1, PM2_Supporting		The c.706C>G (p.Leu236Val) variant in SLC26A4 was identified in 0.026% (9/34592) of Latino chromosomes, which is a low enough frequency to apply PM2_Supporting based on the thresholds defined by the ClinGen Hearing Loss Expert Panel for autosomal recessive Pendred syndrome (PM2_Supporting; gnomad.broadinstitute.org). This variant has been detected in 1 proband with hearing loss in trans with a pathogenic variant, in 2 probands with hearing loss with a second pathogenic variant with phase unknown, and in the homozygous state in 1 proband with hearing loss (PM3_Strong; Partners Laboratory for Molecular Medicine internal data ClinVar SCV000060159.5, ARUP internal data ClinVar SCV000605149.1, Chinese PLA General Hospital internal data, Molecular Otolaryngology and Renal Research Laboratories internal data). A different pathogenic missense variant (p.Leu236Pro) has been previously identified at this codon of SLC26A4, which may indicate that this residue is critical to the function of the protein (PM5; ClinVar Variation ID 4817). The variant has been reported to segregate with hearing loss in two affected family members (PP1; Partners Laboratory for Molecular Medicine internal data ClinVar SCV000060159.5). At least one patient with a variant in this gene displayed features of hearing loss with temporal bone abnormality (PP4; Partners Laboratory for Molecular Medicine internal data ClinVar SCV000060159.5). Of note, this variant has been suggested to constitute a haplotype with c.200C>G (p.Thr67Ser), which the Hearing Loss Expert Panel has classified as likely benign. In summary, this variant meets criteria to be classified as likely pathogenic for autosomal recessive Pendred syndrome based on the ACMG/AMP criteria applied as specified by the Hearing Loss Expert Panel: PM3_Strong, PM5, PM2_Supporting, PP1, PP4.	25991456	Hearing Loss VCEP	https://clinicalgenome.org/site/assets/files/7814/clingen_hl_acmg_specifications_cdh23_coch_gjb2_kcnq4_myo6_myo7a_slc26a4_tecta_ush2a_v2.pdf	0.425	0.319	0.891	-0.215877	23.9
7	107323726	NM_000441.2(SLC26A4):c.845G>A (p.Cys282Tyr)	ENST00000265715.3	43568	SLC26A4	Pendred syndrome	MONDO:0010134	Autosomal recessive inheritance	Likely Pathogenic	PM3_Strong, PS3_Supporting, PM2, PP4, PP3		The p.Cys282Tyr variant in SLC26A4 is present in 0.0053% of European (non-Finnish) chromosomes by gnomAD v2.1.1, which is a low enough frequency to apply PM2 based on the thresholds defined by the ClinGen Hearing Loss expert Panel for autosomal recessive hearing loss (PM2). The REVEL computational prediction analysis tool produced a score of 0.719, which is above the threshold necessary to apply PP3. This variant has been detected in 3 probands with hearing loss. For all of the patients, a pathogenic or suspected-pathogenic variant was observed in trans (PM3_Strong, PMID:26969326, Partners LMM unpublished data SCV000060163.6, EGL Genetic Diagnostics unpublished data SCV000343642.4). At least one proband with this variant displayed features of sensorineural hearing loss and enlarged vestibular aqueduct, a phenotype specific for Pendred syndrome (PP4, PMID:26969326). Functional studies including fluorescence assays have demonstrated that this variant impacts protein function (PS3_Supporting; PMID:26752218). In summary, this variant meets criteria to be classified as likely pathogenic for autosomal recessive Pendred syndrome based on the ACMG/AMP criteria applied as specified by the Hearing Loss Expert Panel (PM3_Strong, PM2, PP3, PP4, PS3_Supporting).	26969326, 26752218	Hearing Loss VCEP	https://clinicalgenome.org/site/assets/files/7814/clingen_hl_acmg_specifications_cdh23_coch_gjb2_kcnq4_myo6_myo7a_slc26a4_tecta_ush2a_v2.pdf	0.914	0.719	.	0.109757	26.7
7	107329499	NM_000441.2(SLC26A4):c.1003T>C (p.Phe335Leu)	ENST00000265715.3	4842	SLC26A4	Pendred syndrome	MONDO:0010134	Autosomal recessive inheritance	Likely Pathogenic	BS1_Supporting, PS3_Supporting, PP3, PP1, PP4, PM3_Very Strong		The c.1003T>C (p.Phe335Leu) variant has been identified in over 20 probands with Hearing loss, 6 of whom had a second pathogenic or suspected pathogenic variant in trans (PM3_VeryStrong; PMIDs: 19509082, 29293505, 25394566, 20668687, 20597900, 19426954, 19204907, 18285825, 17503324, 17357124, 17309986, 15689455, 14679580, 11317356, Laboratory for Molecular Medicine internal data). The variant has been reported to segregate with disease in one affected family member (PP1; PMID: 18285825). Multiple probands presented with hearing loss and enlarged vestibular aqueducts (EVA) which are highly specific to Pendred syndrome (PP4; PMIDs: 14679580, 18285825, 19509082, 25394566, Laboratory for Molecular Medicine internal data). Evidence has been published indicating that the p.Phe335Leu variant may be pathogenic when in trans with a functionally-null or severely hypomorphic variant but not as a mono-allelic variant or in the homozygous state (PMIDs: 19204907, 24051746). The c.1003T>C (p.Phe335Leu) variant was present in 0.203% (76/30612 CI 95%) of South Asian alleles in gnomAD v2.1.1, which is a high enough frequency apply BS1_Supporting. Additionally it was present in 2.1% (27/910 CI 95%) of Amish alleles in gnomAD v3.1 (BA1). The ClinGen Hearing Loss Expert Panel believes that the evidence for the pathogenicity of this variant for Pendred syndrome outweighs the high allele frequency of the variant in population databases. Therefore, neither BS1_Supporting nor BA1 will contribute to the overall classification. A functional study demonstrates that the p.Phe335Leu variant may impact protein function (PS3_Supporting; PMID: 19204907). Finally, the REVEL computational prediction analysis tool produced a score of 0.828, which is above the threshold necessary to apply PP3. In summary, this variant has been classified as likely pathogenic for autosomal recessive Pendred syndrome based on the ACMG/AMP criteria applied, as specified by the Hearing Loss Expert Panel: PM3_VeryStrong, PS3_Supporting, PP1, PP3, PP4.		Hearing Loss VCEP	https://clinicalgenome.org/site/assets/files/7814/clingen_hl_acmg_specifications_cdh23_coch_gjb2_kcnq4_myo6_myo7a_slc26a4_tecta_ush2a_v2.pdf	0.714	0.858	.	0.299472	27.1
7	107329565	NM_000441.1(SLC26A4):c.1069G>A (p.Ala357Thr)	ENST00000265715.3	43491	SLC26A4	Pendred syndrome	MONDO:0010134	Autosomal recessive inheritance	Benign	BA1, PP3		The filtering allele frequency of the p.Ala357Thr variant in the SLC26A4 gene is 0.47% for African chromosomes by gnomAD (136/24968 with 95% CI), which is a high enough frequency to be classified as benign based on thresholds defined by the ClinGen Hearing Loss Expert Panel for autosomal recessive Pendred syndrome variants (BA1). The REVEL computational prediction analysis tool produces a score of 0.849, which is above the threshold necessary to apply PP3; however, this information is not predictive of pathogenicity on its own and is not considered in conflict with evidence that supports a benign interpretation. In summary, this variant meets criteria to be classified as benign. ACMG/AMP criteria applied, as specified by the Hearing Loss Expert Panel: BA1.		Hearing Loss VCEP	https://clinicalgenome.org/site/assets/files/7814/clingen_hl_acmg_specifications_cdh23_coch_gjb2_kcnq4_myo6_myo7a_slc26a4_tecta_ush2a_v2.pdf	0.703	0.849	.	0.186017	25.5
7	107330623	NM_000441.2(SLC26A4):c.1204G>A (p.Val402Met)	ENST00000265715.3	43495	SLC26A4	Pendred syndrome	MONDO:0010134	Autosomal recessive inheritance	Pathogenic	PM3_Strong, PS3_Supporting, PM2, PP4, PP1, PP3		The p.Val402Met variant in SLC26A4 was absent from gnomAD v2.1.1 and v3 (PM2). This variant has been detected in 2 probands with hearing loss. For both patients, a pathogenic or suspected-pathogenic variant was observed in trans (PM3_Strong, PMID:19204907, Partners LMM unpublished data SCV000060082.6). The variant has been reported to segregate in one affected family member (PP1, PMID:19204907). At least one proband with this variant displayed features of sensorineural hearing loss and enlarged vestibular aqueduct, a phenotype specific for Pendred syndrome (PP4, LMM unpublished data SCV000060082.6). Functional studies including fluorescence assays have demonstrated that this variant impacts protein function (PS3_Supporting; PMID:19204907). The REVEL computational prediction analysis tool produced a score of 0.77, which is above the threshold necessary to apply PP3. In summary, this variant meets criteria to be classified as pathogenic for autosomal recessive Pendred syndrome based on the ACMG/AMP criteria applied as specified by the Hearing Loss Expert Panel (PM3_Strong, PM2, PP1, PP3, PP4, PS3_Supporting).	19204907, 19204907	Hearing Loss VCEP	https://clinicalgenome.org/site/assets/files/7814/clingen_hl_acmg_specifications_cdh23_coch_gjb2_kcnq4_myo6_myo7a_slc26a4_tecta_ush2a_v2.pdf	0.917	0.77	0.843	0.341482	26.5
7	107330648	NM_000441.1(SLC26A4):c.1229C>T (p.Thr410Met)	ENST00000265715.3	43498	SLC26A4	Pendred syndrome	MONDO:0010134	Autosomal recessive inheritance	Pathogenic	PP1_Strong, PS3_Supporting, PP4, PP3, PM3_Very Strong, PM2_Supporting		This variant has been detected in patients with hearing loss in trans with at least 4 pathogenic or suspected-pathogenic variants (PM3_VeryStrong; PMID: 25372295, 23638949, 25468468, 24338212, 25394566, 19786220, 19017801, 27541434, 21366435, 17309986, 24007330, 24224479, 21961810, 2844304, 19509082, 15811013). The p.Thr410Met variant in SLC26A4 has been reported to segregate in an autosomal recessive pattern with hearing loss in at least 7 family members (PP1_Strong; PMID: 19017801, 9618167, 15811013). Computational prediction tools and conservation analysis suggest that the p.Thr410Met variant may impact the protein (PP3). At least one patient with a variant in this gene displayed features of EVA or Mondini malformation (PP4; PMID: 15355436, 15811013). The allele frequency of the p.Thr410Met variant in the SLC26A4 gene is 0.062% (19/30782) of South Asian chromosomes by the Genome Aggregation Database (http://gnomad.broadinstitute.org), which is a low enough frequency to award PM2_Supporting based on the thresholds defined by the ClinGen Hearing Loss Expert Panel for autosomal recessive hearing loss (PM2_Supporting). In summary, this variant meets criteria to be classified as pathogenic for autosomal recessive Pendred syndrome based on the ACMG/AMP criteria applied, as specified by the Hearing Loss Expert Panel: PM3_VS, PP1_S, PP3, PS3_P, PM2_P, PP4.	25394566, 27541434, 17309986, 23638949, 28444304, 15355436, 25372295, 25468468, 24338212, 15811013, 19017801, 21366435, 19786220, 24224479, 21961810, 12676893, 24007330, 19509082, 26763877, 15905611, 22412181, 9618167, 15811013, 19017801, 9618167, 15811013, 19017801, 23266159, 11932316, 24007330, 15355436, 15811013, 25394566, 27541434, 17309986, 23638949, 28444304, 15355436, 25372295, 25468468, 24338212, 15811013, 19017801, 21366435, 19786220, 24224479, 21961810, 12676893, 24007330, 19509082	Hearing Loss VCEP	https://clinicalgenome.org/site/assets/files/7814/clingen_hl_acmg_specifications_cdh23_coch_gjb2_kcnq4_myo6_myo7a_slc26a4_tecta_ush2a_v2.pdf	0.957	0.907	.	0.498634	27.1
7	107330681	NM_000441.2(SLC26A4):c.1262A>G (p.Gln421Arg)	ENST00000265715.3	430229	SLC26A4	Pendred syndrome	MONDO:0010134	Autosomal recessive inheritance	Likely Pathogenic	PM5, PM2, PP3, PP4	TRUE	The c.1262A>G (p.Gln421Arg) variant in SLC26A4 is present in 0.002653% of non-Finnish European alleles in gnomAD (PM2; https://gnomad.broadinstitute.org). This variant was observed in 1 individual with hearing loss and either dilated vestibular aqueduct or Mondini dysplasia, which are consistent for Pendred syndrome, a condition highly specific for SLC26A4 (PP4; PMID: 14679580). However, the other variant in SLC26A4 harbored by this individual was not identified (PM3 not met). The REVEL computational prediction analysis tool produced a score of 0.954, which is above the threshold necessary to apply PP3; however, this information is not predictive of pathogenicity on its own (PP3). A different likely pathogenic missense variant (p.Gln421Pro) has been previously identified at this codon of SLC26A4, which may indicate that this residue is critical to the function of the protein (PM5; ClinVar ID: 556159). In summary, this variant meets criteria to be classified as likely pathogenic for autosomal recessive Pendred syndrome. ACMG/AMP Criteria applied, as specified by the Hearing Loss Expert Panel: PM2, PM5, PP3, PP4.		Hearing Loss VCEP	https://clinicalgenome.org/site/assets/files/7814/clingen_hl_acmg_specifications_cdh23_coch_gjb2_kcnq4_myo6_myo7a_slc26a4_tecta_ush2a_v2.pdf	0.972	0.954	.	0.484389	33
7	107335087	NM_000441.1(SLC26A4):c.1363A>T (p.Ile455Phe)	ENST00000265715.3	43507	SLC26A4	Pendred syndrome	MONDO:0010134	Autosomal recessive inheritance	Benign	BA1, PP3		The filtering allele frequency of the p.Ile455Phe variant in the SLC26A4 gene is 3% (981/30778) of South Asian chromosomes by the Genome Aggregation Database (http://gnomad.broadinstitute.org; calculated by using inverse allele frequency at https://www.cardiodb.org/allelefrequencyapp/), which is a high frequency that is consistent with benign classification based on thresholds defined by the ClinGen Hearing Loss Expert Panel for autosomal recessive hearing loss variants (BA1).		Hearing Loss VCEP	https://clinicalgenome.org/site/assets/files/7814/clingen_hl_acmg_specifications_cdh23_coch_gjb2_kcnq4_myo6_myo7a_slc26a4_tecta_ush2a_v2.pdf	0.948	0.891	.	0.442811	25.8
7	107341546	NM_000441.2(SLC26A4):c.1708G>A (p.Val570Ile)	ENST00000265715.3	43521	SLC26A4	Pendred syndrome	MONDO:0010134	Autosomal recessive inheritance	Likely Pathogenic	PM3_Strong, PP4, PP3	TRUE	The c.1708G>A (p.Val570Ile) variant in SLC26A4 has been detected in 2 different patients with hearing loss and the variant was found in trans with the pathogenic variant p.Leu117Phe (PM3_Strong, LMM unpublished data SCV000060111.6). One of these individuals presented with sensorineural hearing loss with enlarged vestibular aqueducts (PP4, LMM unpublished data SCV000060111.6). While the REVEL score was 0.547, this variant is located at the first nucleotide of the exon and splice prediction analysis using MaxEntScan suggests an impact on splicing (PP3). In summary, this variant meets criteria to be classified as likely pathogenic for autosomal recessive Pendred syndrome based on the ACMG/AMP criteria applied as specified by the Hearing Loss Expert Panel (PM3_Strong, PP4, PP3).		Hearing Loss VCEP	https://clinicalgenome.org/site/assets/files/7814/clingen_hl_acmg_specifications_cdh23_coch_gjb2_kcnq4_myo6_myo7a_slc26a4_tecta_ush2a_v2.pdf	0.618	0.547	0.504	-0.0484417	31
7	107342431	NM_000441.2(SLC26A4):c.1963A>G (p.Ile655Val)	ENST00000265715.3	43528	SLC26A4	Pendred syndrome	MONDO:0010134	Autosomal recessive inheritance	Likely Pathogenic	PM3, PM2, PP4, PP1		The c.1963A>G (p.Ile655Val) variant in the SLC26A4 gene is present in .005% (2/34558) of Latino alleles in gnomAD (PM2). This variant has been detected in 2 probands patients with hearing loss and enlarged vestibular aqueducts (PP4; Laboratory for Molecular Medicine internal data, PMID: 26894580). In one of those probands, a pathogenic or suspected-pathogenic variant (VCV000004818.5) was observed in trans, and the variant was observed in the homozygous state in the other proband (PM3; Laboratory for Molecular Medicine internal data, PMID: 26894580). The compound heterozygous individual had an affected sibling in whom both variants segregated (PP1; Laboratory for Molecular Medicine internal data). In summary, this variant meets criteria to be classified as likely pathogenic for autosomal recessive Pendred Syndrome based on the ACMG/AMP criteria applied as specified by the Hearing Loss Expert Panel (PM2, PP4, PM3, PP1).		Hearing Loss VCEP	https://clinicalgenome.org/site/assets/files/7814/clingen_hl_acmg_specifications_cdh23_coch_gjb2_kcnq4_myo6_myo7a_slc26a4_tecta_ush2a_v2.pdf	0.228	0.236	.	-0.219094	18.69
11	108098576	NM_000051.3(ATM):c.146C>G (p.Ser49Cys)	ENST00000278616.4	3048	ATM	hereditary breast cancer	MONDO:0016419	Autosomal dominant inheritance	Benign	BP2_Strong, BA1		The ATM c.146C>G (p.Ser49Cys) variant has a GnomAD (v2.1.1) filtering allele frequency of 1.208% (NFE) which is above the ATM BA1 threshold of .5% (BA1). This variant has been observed in a homozygous and/or compound heterozygous state (presumed) in multiple individuals without Ataxia-Telangiectasia (Laboratory data) (BP2_Strong). In summary, this variant meets criteria to be classified as benign based on the ACMG/AMP criteria applied as specified by the HBOP Variant Curation Expert Panel.		Hereditary Breast, Ovarian and Pancreatic Cancer VCEP	https://www.clinicalgenome.org/site/assets/files/7451/clingen_hbop_acmg_specifications_atm_v1_1.pdf	0.425	0.06	.	-0.359512	23.6
11	108119667	NM_000051.3(ATM):c.1073A>G (p.Asn358Ser)	ENST00000278616.4	127329	ATM	hereditary breast cancer	MONDO:0016419	Autosomal dominant inheritance	Benign	BP2_Strong, BP4, BS1		The ATM c.1073A>G (p.Asn358Ser) variant has a gnomAD v2.1.1 filtering allele frequency of 0.1523% (African/African-American; exomes) which exceeds the ATM BS1 threshold of 0.05% (BS1). This variant has been observed in a homozygous and compound heterozygous state (presumed) in multiple individuals without biallelic disease (BP2_Strong; GTR Lab IDs: 500031, 61756). In silico protein predictors (ALIGN GVGD: Class C0; REVEL: 0.054; SIFT: tolerated; PolyPhen2: benign) predict that this alteration is not deleterious and in silico splicing predictors (SpliceAI: AL 0.13/DL 0.00/AG 0.00/DG 0.00; MaxEntScan: 0.00% (wild type = 10.82, variant = 10.82)) find that this variant is unlikely to affect splicing (BP4). In summary, this variant meets criteria to be classified as benign based on the ACMG/AMP criteria applied as specified by the HBOP Variant Curation Expert Panel.		Hereditary Breast, Ovarian and Pancreatic Cancer VCEP	https://www.clinicalgenome.org/site/assets/files/7451/clingen_hbop_acmg_specifications_atm_v1_1.pdf	0.085	0.054	.	-0.562043	14.04
11	108138045	NM_000051.3(ATM):c.2614C>T (p.Pro872Ser)	ENST00000278616.4	133610	ATM	hereditary breast cancer	MONDO:0016419	Autosomal dominant inheritance	Benign	BP2_Strong, BP4, BA1		The ATM c.2614C>T (p.Pro872Ser) variant has a GnomAD FAF 4.6% (AFR) exceeding ATM BA1 threshold of .5% (BA1). This variant has been observed in a homozygous or compound heterozygous state (presumed and/or confirmed) in multiple individuals without Ataxia-Telangiectasia (BP2_Strong, Clinical Diagnostic Laboratories). This variant is predicted tolerated by multiple protein in silico tools (BP4). In summary, this variant meets criteria to be classified as benign. ACMG/AMP criteria applied, as specified by the HBOP Variant Curation Expert Panel.		Hereditary Breast, Ovarian and Pancreatic Cancer VCEP	https://www.clinicalgenome.org/site/assets/files/7451/clingen_hbop_acmg_specifications_atm_v1_1.pdf	0.052	0.122	.	-0.445926	11.29
11	108143299	NM_000051.3(ATM):c.3118A>G (p.Met1040Val)	ENST00000278616.4	3027	ATM	hereditary breast cancer	MONDO:0016419	Autosomal dominant inheritance	Benign	BP2_Strong, BA1, BP4		The ATM c.3118A>G (p.Met1040Val) variant has a GnomAD (v2.1.1) filtering allele frequency of 4.2% (AFR) which is above the ATM BA1 threshold of 0.5% (BA1). This variant has been observed in a homozygous state in multiple individuals without Ataxia-Telangiectasia (BP2_Strong, GTR Lab IDs: 500031, 61756). In silico protein predictors (BayesDel, score:-0.45, AGVGD, Class C0) predict that this alteration is not deleterious (BP4). In summary, this variant meets criteria to be classified as benign. ACMG/AMP criteria applied, as specified by the HBOP Variant Curation Expert Panel.		Hereditary Breast, Ovarian and Pancreatic Cancer VCEP	https://www.clinicalgenome.org/site/assets/files/7451/clingen_hbop_acmg_specifications_atm_v1_1.pdf	0.083	0.096	.	-0.451498	9.741
11	108143318	NM_000051.3(ATM):c.3137T>C (p.Leu1046Pro)	ENST00000278616.4	186558	ATM	hereditary breast cancer	MONDO:0016419	Autosomal dominant inheritance	Likely Pathogenic	PP3, PM2_Supporting, PM3_Strong	TRUE	The ATM c.3137T>C (p.Leu1046Pro) variant is absent in GnomAD v2.1.1 (PM2_Supporting). In silico protein predictors (REVEL Impact: 0.854; Align-GVGD: C65) predict that this alteration is deleterious (PP3). This variant has also been observed in a homozygous and compound heterozygous state (presumed) in multiple individuals with ataxia-telangiectasia (PMIDs: 27664052, 31429931) (PM3_Strong). In summary, this variant meets criteria to be classified as likely pathogenic based on the ACMG/AMP criteria applied as specified by the HBOP Variant Curation Expert Panel.		Hereditary Breast, Ovarian and Pancreatic Cancer VCEP	https://www.clinicalgenome.org/site/assets/files/7451/clingen_hbop_acmg_specifications_atm_v1_1.pdf	0.758	0.854	0.804	0.226705	26.3
11	108155132	NM_000051.4(ATM):c.3925G>A (p.Ala1309Thr)	ENST00000278616.4	127377	ATM	hereditary breast cancer	MONDO:0016419	Autosomal dominant inheritance	Benign	BP2_Strong, BP4, BS1		The ATM c.3925G>A (p.Ala1309Thr) variant has a GnomAD (v2.1.1) filtering allele frequency of 0.1050% (NFE) which is above the ATM BS1 threshold of .05% (BS1). This variant has been observed in a homozygous and compound heterozygous state in multiple individuals without ataxia-telangiectasia (Internal laboratory contributions; BP2_strong). Multiple in silico protein predictors predict that this alteration is not deleterious (BP4). In summary, this variant meets criteria to be classified as benign based on the ACMG/AMP criteria applied, as specified by the HBOP Variant Curation Expert Panel.		Hereditary Breast, Ovarian and Pancreatic Cancer VCEP	https://www.clinicalgenome.org/site/assets/files/7451/clingen_hbop_acmg_specifications_atm_v1_1.pdf	0.172	0.076	.	-0.340587	19.79
11	108198391	NM_000051.3(ATM):c.6995T>C (p.Leu2332Pro)	ENST00000278616.4	133631	ATM	hereditary breast cancer	MONDO:0016419	Autosomal dominant inheritance	Benign	BP2_Strong, BP4, BA1		The ATM c.6995T>C (p.Leu2332Pro) variant has a gnomAD v2.1.1 filtering allele frequency of 2.062% (African/African-American; exomes) which exceeds the ATM BA1 threshold of 0.50% (BA1). This variant has been observed in a homozygous and compound heterozygous state (presumed) in multiple individuals without biallelic disease (BP2_Strong; GTR Lab IDs: 61756, 500031). In silico protein predictors (ALIGN GVGD: Class C25; REVEL: 0.193; SIFT: tolerated; PolyPhen2: benign) predict that this alteration is not deleterious and in silico splicing predictors (SpliceAI: AL 0.01/DL 0.00/AG 0.00/DG 0.00; MaxEntScan: 0.00% (wild type = 9.04, variant = 9.04)) find that this variant is unlikely to affect splicing (BP4). In summary, this variant meets criteria to be classified as benign based on the ACMG/AMP criteria applied as specified by the HBOP Variant Curation Expert Panel.		Hereditary Breast, Ovarian and Pancreatic Cancer VCEP	https://www.clinicalgenome.org/site/assets/files/7451/clingen_hbop_acmg_specifications_atm_v1_1.pdf	0.192	0.193	.	-0.303038	15.83
11	108199929	NM_000051.3(ATM):c.7271T>G (p.Val2424Gly)	ENST00000278616.4	3023	ATM	hereditary breast cancer	MONDO:0016419	Autosomal dominant inheritance	Pathogenic	PP3, PP1, PS3_Moderate, PM3_Very Strong, PS4		The ATM c.7271T>G (p.Val2424Gly) variant has a GnomAD (v2.1.1) allele frequency of 0.004124% (NFE) which is above the PM2 threshold of .001% but below the BS1 threshold of .05%. This variant is predicted deleterious by multiple protein in silico tools (PP3). This variant is non-functional in multiple different protein assays (PMIDs:19431188,18634022) (PS3_Moderate). The prevalence of the variant in affected individuals is significantly increased compared to the prevalence in controls in a case control study with lower CI â‰¥1.5 (PMIDs: 16958054, 21787400) (PS4). This variant has been observed in a homozygous and/or compound heterozygous state (presumed and/or confirmed) in multiple individuals with ataxia-telangiectasia (GeneDx, PMIDs: 9463314, 18575927, 27528516) (>8 points - PM3_Very strong). This variant co-segregated with ataxia-telangiectasia in multiple affected family members (PMID: 18575927) (PP1). In summary, this variant meets criteria to be classified as pathogenic based on the ACMG/AMP criteria applied as specified by the HBOP Variant Curation Expert Panel.		Hereditary Breast, Ovarian and Pancreatic Cancer VCEP	https://www.clinicalgenome.org/site/assets/files/7451/clingen_hbop_acmg_specifications_atm_v1_1.pdf	0.798	0.855	.	0.331717	27.4
11	108216597	NM_000051.3(ATM):c.8546G>C (p.Arg2849Pro)	ENST00000278616.4	490737	ATM	hereditary breast cancer	MONDO:0016419	Autosomal dominant inheritance	Likely Pathogenic	PP3, PM2_Supporting, PS3_Moderate, PM3	TRUE	The ATM c.8546G>C (p.Arg2849Pro) variant has been observed in a compound heterozygous state (presumed) in an individual with biallelic disease and in heterozygosity in an individual with biallelic disease with a second variant unidentified (PM3, PMID: 23667852, PMID: 9887333). This variant is non-functional in multiple different protein assays (PS3_Moderate, PMID: 11805335). In silico protein predictors (ALIGN GVGD: Class C65; REVEL: 0.919; SIFT: damaging; PolyPhen2: probably damaging) predict that this alteration is deleterious (PP3). This variant is absent in gnomAD v2.1.1 (PM2_Supporting). In summary, this variant meets criteria to be classified as likely pathogenic based on the ACMG/AMP criteria applied as specified by the HBOP Variant Curation Expert Panel.		Hereditary Breast, Ovarian and Pancreatic Cancer VCEP	https://www.clinicalgenome.org/site/assets/files/7451/clingen_hbop_acmg_specifications_atm_v1_1.pdf	0.966	0.919	0.975	0.448409	32
10	112724120	NM_007373.3(SHOC2):c.4A>G (p.Ser2Gly)	ENST00000369452.4	6821	SHOC2	Noonan syndrome-like disorder with loose anagen hair 1	MONDO:0054637	Autosomal dominant inheritance	Pathogenic	PS4, PS3, PP2, PM2, PS2_Very Strong		The c.4A>G (p.Ser2Gly) variant in SHOC2 has been reported as a confirmed de novo occurrence in multiple patients with clinical features of a RASopathy (PS2_VeryStrong; Partners LMM, Institute of Human Genetics, Otto von Guericke University Magdeburg, APHP-Robert DebrÃ© Hospital internal data; GTR ID's: 21766, 506381, 28338; ClinVar SCV000062456.5, SCV000209051.10, SCV000263045.1 PMID 19684605, 21548061, 23918763, 22528146). The p.Ser2Gly variant has been identified in at least 5 independent occurrences in patients with clinical features of a RASopathy (PS4; Institute of Human Genetics, Otto von Guericke University Magdeburg, APHP-Robert DebrÃ© Hospital internal data GTR ID's: 506381, 28338; PMID: 25563136, 24458587). In vitro functional studies provide some evidence that the p.Ser2Gly variant may impact protein function (PS3; PMID: 19684605). This variant was absent from large population studies (PM2; ExAC, http://exac.broadinstitute.org). The variant is located in the SHOC2 gene, which has been defined by the ClinGen RASopathy Expert Panel as a gene with a low rate of benign missense variants and pathogenic missense variants are common (PP2; PMID: 29493581). In summary, this variant meets criteria to be classified as pathogenic for RASopathies in an autosomal dominant manner. Rasopathy-specific ACMG/AMP criteria applied (PMID:29493581): PS2_VeryStrong, PS3, PS4, PM2, PP2.	25563136, 24458587, 19684605, 22528146, 23918763, 19684605, 21548061	RASopathy VCEP	https://www.clinicalgenome.org/docs/clingen-rasopathy-expert-panel-specifications-to-the-acmg-amp-variant-interpretation-guidelines-version-1/	0.707	0.39	0.737	-0.0100348	25
10	112724126	NM_007373.3(SHOC2):c.10A>C (p.Ser4Arg)	ENST00000369452.4	40635	SHOC2	RASopathy	MONDO:0021060	Autosomal dominant inheritance	Benign	BA1, BP5		The c.10A>C variant in SHOC2 has been identified in a patient with an alternate molecular basis for disease (BP5; GeneDx, Partners LMM GTR Lab ID: 26957, 21766 internal data; ClinVar SCV000209046.7, SCV000062455.5). The filtering allele frequency of the c.10A>C (p.Ser4Arg) variant is 0.356% for Latino chromosomes by the Exome Aggregation Consortium (49/10712 with 95% CI), which is a high enough frequency to be classified as benign based on thresholds defined by the ClinGen RASopathy Expert panel for autosomal dominant RASopathy variants (BA1). In summary, this variant meets criteria to be classified as benign. RASopathy-specific ACMG/AMP criteria applied (PMID:29493581): BA1, BP5.		RASopathy VCEP	https://www.clinicalgenome.org/docs/clingen-rasopathy-expert-panel-specifications-to-the-acmg-amp-variant-interpretation-guidelines-version-1/	0.268	0.113	0.368	-0.376684	23.5
10	112724154	NM_007373.3(SHOC2):c.38A>C (p.Glu13Ala)	ENST00000369452.4	181526	SHOC2	RASopathy	MONDO:0021060	Autosomal dominant inheritance	Likely Benign	BS1		The filtering allele frequency of the c.38A>C (p.Glu13Ala) variant in the SHOC2 gene is 0.0484% (10/11206) of Latino chromosomes by the Exome Aggregation Consortium, which is a high enough frequency to be classified as likely benign based on thresholds defined by the ClinGen RASopathy Expert Panel (BS1; PMID:29493581)		RASopathy VCEP	https://www.clinicalgenome.org/docs/clingen-rasopathy-expert-panel-specifications-to-the-acmg-amp-variant-interpretation-guidelines-version-1/	0.423	0.201	0.281	-0.241522	22.8
10	112724493	NM_007373.3(SHOC2):c.377C>T (p.Thr126Ile)	ENST00000369452.4	448932	SHOC2	RASopathy	MONDO:0021060	Autosomal dominant inheritance	Likely Benign	BS1		The filtering allele frequency of the c.377C>T (p.Thr126Ile) variant in the SHOC2 gene is 0.0384% (8/10346) of African chromosomes by the Exome Aggregation Consortium, which is a high enough frequency to be classified as likely benign based on thresholds defined by the ClinGen RASopathy Expert Panel (BS1; PMID:29493581)		RASopathy VCEP	https://www.clinicalgenome.org/docs/clingen-rasopathy-expert-panel-specifications-to-the-acmg-amp-variant-interpretation-guidelines-version-1/	0.425	0.165	.	-0.0327684	22.3
10	112724726	NM_007373.3(SHOC2):c.610A>G (p.Ile204Val)	ENST00000369452.4	240838	SHOC2	RASopathy	MONDO:0021060	Autosomal dominant inheritance	Benign	BS2, BP4, BS4		The c.610A>G (p.Ile204Val) variant in SHOC2 is present in 0.01241% (16/128978) of non-Finnish European alleles in gnomAD. This variant was observed in 3 unaffected individuals as well as several individuals with varying clinical presentations lacking clear associations with a RASopathy (BS2; Invitae internal data, SCV000289856.3; Institut Universitaire d'HÃ©matologie internal data). It was absent from the symptomatic sister of 1 proband with Noonan syndrome who carried this variant (BS4; Institut Universitaire d'HÃ©matologie internal data). Computational analysis and splice site predictors suggest that this variant does not impact the protein (BP4). In summary, the p.Ile204Val variant meets criteria to be classified as benign for autosomal dominant RASopathy. RASopathy-specific ACMG/AMP Criteria applied (PMID:29493581): BS2, BS4, BP4.		RASopathy VCEP	https://www.clinicalgenome.org/docs/clingen-rasopathy-expert-panel-specifications-to-the-acmg-amp-variant-interpretation-guidelines-version-1/	0.272	0.137	.	-0.215011	19.27
10	112724729	NM_007373.3(SHOC2):c.613A>G (p.Thr205Ala)	ENST00000369452.4	448933	SHOC2	RASopathy	MONDO:0021060	Autosomal dominant inheritance	Likely Benign	BS1		The filtering allele frequency of the c.613A>G (p.Thr205Ala) variant in the SHOC2 gene is 0.0328% (10/16502) of South Asian chromosomes by the Exome Aggregation Consortium, which is a high enough frequency to be classified as likely benign based on thresholds defined by the ClinGen RASopathy Expert Panel (BS1; PMID:29493581)		RASopathy VCEP	https://www.clinicalgenome.org/docs/clingen-rasopathy-expert-panel-specifications-to-the-acmg-amp-variant-interpretation-guidelines-version-1/	0.697	0.26	0.293	-0.137561	20.8
10	112771421	NM_007373.3(SHOC2):c.1594A>G (p.Ser532Gly)	ENST00000369452.4	139110	SHOC2	RASopathy	MONDO:0021060	Autosomal dominant inheritance	Benign	BA1		The filtering allele frequency of the c.1594A>G (p.Ser532Gly) variant in the SHOC2 gene is 1.147% (138/10402) of African chromosomes by the Exome Aggregation Consortium, which is a high enough frequency to be classified as benign based on thresholds defined by the ClinGen RASopathy Expert Panel (BA1; PMID:29493581)		RASopathy VCEP	https://www.clinicalgenome.org/docs/clingen-rasopathy-expert-panel-specifications-to-the-acmg-amp-variant-interpretation-guidelines-version-1/	0.143	0.122	.	-0.303647	20.3
12	112884118	NM_002834.4(PTPN11):c.53A>G (p.Asn18Ser)	ENST00000351677.2	135112	PTPN11	RASopathy	MONDO:0021060	Autosomal dominant inheritance	Benign	BA1		The filtering allele frequency of the c.53A>G (p.Asn18Ser) variant in the PTPN11 gene is 0.056% (15/16512) of South Asian chromosomes by the Exome Aggregation Consortium, which is a high enough frequency to be classified as benign based on thresholds defined by the ClinGen RASopathy Expert Panel (BA1; PMID:29493581)		RASopathy VCEP	https://www.clinicalgenome.org/docs/clingen-rasopathy-expert-panel-specifications-to-the-acmg-amp-variant-interpretation-guidelines-version-1/	0.404	0.301	0.437	-0.292277	22.3
12	112888139	NM_002834.4(PTPN11):c.155C>T (p.Thr52Ile)	ENST00000351677.2	40484	PTPN11	Noonan syndrome	MONDO:0018997	Autosomal dominant inheritance	Pathogenic	PS4, PP2, PP3, PM6, PM2		The c.155C>T (p.Thr52Ile) variant in PTPN11 has been identified in more than 5 independent occurrences in patients with a RASopathy (PS4; PMID: 22465605, 25804457, 32059087, GeneDx, Partners Laboratory for Molecular Medicine, Institute of Human Genetics, Otto von Guericke University Magdeburg internal data; ClinVar SCV000057357.11, SCV000061283.5). It was observed as a de novo occurrence without maternity or paternity confirmed in one proband with clinical features of a RASopathy (PM6; Hopital Universitaire Robert Debre internal data). This variant was absent from large population studies (PM2; gnomad.broadinstitute.org). Computational prediction tools and conservation analysis suggest that the p.Thr52Ile variant may impact the protein (PP3). The variant is located in the PTPN11 gene, which has been defined by the ClinGen RASopathy Expert Panel as a gene with a low rate of benign missense variants and pathogenic missense variants are common (PP2; PMID: 29493581). In summary, this variant meets criteria to be classified as pathogenic for RASopathies in an autosomal dominant manner. RASopathy-specific ACMG/AMP criteria applied (PMID:29493581): PS4, PM6_Strong, PM2, PP2, PP3.		RASopathy VCEP	https://www.clinicalgenome.org/docs/clingen-rasopathy-expert-panel-specifications-to-the-acmg-amp-variant-interpretation-guidelines-version-1/	0.925	0.912	0.671	0.396525	28
12	112888150	NM_002834.4(PTPN11):c.166A>G (p.Ile56Val)	ENST00000351677.2	40485	PTPN11	RASopathy	MONDO:0021060	Autosomal dominant inheritance	Pathogenic	PS2, PS4, PP3, PP2, PM2		The c.166A>G (p.Ile56Val) variant in PTPN11 has been reported as a confirmed de novo occurrence in a patient with clinical features of a RASopathy (PS2; Invitae internal data; GTR Lab ID: 500031; ClinVar SCV000659037.2). The p.Ile56Val variant has been identified in at least 5 independent occurrences in patients with clinical features of a RASopathy (PS4; GeneDx, Partners LMM, Invitae, LabCorp internal data; GTR Lab IDs: 26957, 21766, 500031, 500026; ClinVar SCV SCV000057358.13, SCV000204234.4, SCV000659037.2, SCV000698061.1). This variant was absent from large population studies (PM2; gnomAD, http://gnomad.broadinstitute.org). Computational prediction tools and conservation analysis suggest that the p.Ile56Val variant may impact the protein (PP3). The variant is located in the PTPN11 gene, which has been defined by the ClinGen RASopathy Expert Panel as a gene with a low rate of benign missense variants and pathogenic missense variants are common (PP2; PMID: 29493581). In summary, this variant meets criteria to be classified as pathogenic for RASopathies in an autosomal dominant manner. Rasopathy-specific ACMG/AMP criteria applied (PMID:29493581): PS2, PS4, PM2, PP3, PP2.	19506109, 26817465, 26817465	RASopathy VCEP	https://www.clinicalgenome.org/docs/clingen-rasopathy-expert-panel-specifications-to-the-acmg-amp-variant-interpretation-guidelines-version-1/	0.773	0.772	0.694	0.160158	23.6
12	112888168	NM_002834.4(PTPN11):c.184T>G (p.Tyr62Asp)	ENST00000351677.2	13329	PTPN11	RASopathy	MONDO:0021060	Autosomal dominant inheritance	Pathogenic	PS4, PS3, PP3, PP2, PM1, PM6, PM2		The c.184T>G (p.Tyr62Asp) variant in PTPN11 is absent from gnomAD (PM2). This variant has been observed in multiple individuals with Noonan syndrome (PS4; SCV000659042.4, PMIDs: 26817465, 19352411, 17020470, 12325025, 11992261, 19077116, 17339163). It has also been reported in the literature as an unconfirmed de novo occurrence in a patient with clinical features of a RASopathy (PM6; PMID: 12325025). In vitro functional studies provide some evidence that the p.Tyr62Asp variant may impact protein function (PS3; PMID: 22711529). Furthermore, the variant is in a location that has been defined by the ClinGen RASopathy Expert Panel to be a mutational hotspot or domain of PTPN11 (PM1; PMID: 29493581). Computational prediction tools and conservation analysis suggest the variant may impact the protein (PP3). Additionally, the p.Tyr62Asp variant is located in the PTPN11 gene, which has been defined by the ClinGen RASopathy Expert Panel as a gene with a low rate of benign missense variants and pathogenic missense variants are common (PP2; PMID: 29493581). In summary, the p.Tyr62Asp variant in PTPN11 meets criteria to be classified as pathogenic for RASopathies in an autosomal dominant manner. Rasopathy-specific ACMG/AMP criteria applied (PMID: 29493581): PM2, PS4, PM6, PS3, PM1, PP3, PP2.	26817465, 11992261, 17020470, 19352411, 22711529, 12325025	RASopathy VCEP	https://www.clinicalgenome.org/docs/clingen-rasopathy-expert-panel-specifications-to-the-acmg-amp-variant-interpretation-guidelines-version-1/	0.896	0.9	0.884	0.401921	24.9
12	112888172	NM_002834.4(PTPN11):c.188A>G (p.Tyr63Cys)	ENST00000351677.2	13333	PTPN11	Noonan syndrome	MONDO:0018997	Autosomal dominant inheritance	Pathogenic	PS4, PS3, PP1_Strong, PP3, PP2, PM1		The c.188A>G (p.Tyr63Cys) variant in PTPN11 has been reported in the literature in at least 6 unrelated individuals and has been found to segregate with clinical features of a RASopathy in at least 15 family members (PS4, PP1_Strong; 16498234, 12634870, 12325025, 11704759). In vitro functional studies provide some evidence that the p.Tyr63Cys variant may impact protein function (PS3; PMID: 22711529). The variant is located in the PTPN11 gene, which has been defined by the ClinGen RASopathy Expert Panel as a gene with a low rate of benign missense variants and pathogenic missense variants are common (PP2; PMID: 29493581). Computational prediction tools and conservation analysis suggest that the p.Tyr63Cys variant may impact the protein (PP3). Furthermore, the variant is in a location that has been defined by the ClinGen RASopathy Expert Panel to be a mutational hotspot or domain of PTPN11 (PM1; PMID 29493581). In summary, this variant meets criteria to be classified as pathogenic for RASopathies in an autosomal dominant manner. Rasopathy-specific ACMG/AMP criteria applied (PMID:29493581): PP1_Strong, PS4, PS3, PM1, PP2, PP3.	11704759, 24219368, 12634870, 12325025, 22711529, 12634870, 16498234, 12325025	RASopathy VCEP	https://www.clinicalgenome.org/docs/clingen-rasopathy-expert-panel-specifications-to-the-acmg-amp-variant-interpretation-guidelines-version-1/	0.953	0.955	0.936	0.482421	28.1
12	112888189	NM_002834.4(PTPN11):c.205G>C (p.Glu69Gln)	ENST00000351677.2	40498	PTPN11	RASopathy	MONDO:0021060	Autosomal dominant inheritance	Pathogenic	PS4, PP3, PP2, PM1, PS2_Very Strong, PM2		The c.205G>C (p.Glu69Gln) variant in PTPN11 has been observed in at least 25 probands diagnosed with autosomal dominant Noonan syndrome (NS) across 7 publications and 2 clinical labs (PS4; PMID: 12634870, 15001945, 20186801, 23624134, 25862627, 26607044, 31560489; Invitae internal data, SCV000659043.3; Institut Universitaire d'HÃ©matologie internal data). This variant was identified as de novo in 6 cases and segregated with disease in 1 additional individual in 1 family (PM6_VS, PP1 not met; Institut Universitaire d'HÃ©matologie internal data; Invitae internal data, SCV000659043.3). It has also been identified in 2 additional probands with NS for whom the cDNA change was not specified, as well as 1 de novo prenatal case (PMID: 26817465, 23321623). The p.Glu69Gln variant has also been seen by multiple clinical labs in several probands without a formal diagnosis of NS or another RASopathy. This variant was absent from large population databases (PM2; https://gnomad.broadinstitute.org). It occurs in the N-SH2 domain of the protein, which has been identified as a region important for protein function (PM1; PMID: 29493581). PTPN11 has been defined by the ClinGen RASopathy Expert Panel as a gene with a low rate of benign missense variants and pathogenic missense variants are common (PP2; PMID: 29493581). Computational prediction tools and conservation analyses suggest that this variant may impact the protein (PP3). In summary, this variant meets criteria to be classified as pathogenic for autosomal dominant Noonan syndrome. ACMG/AMP criteria applied: PM6_VS, PS4, PM1, PM2, PP2, PP3.	23624134, 20186801, 31560489, 26607044, 12634870, 25862627, 15001945	RASopathy VCEP	https://www.clinicalgenome.org/docs/clingen-rasopathy-expert-panel-specifications-to-the-acmg-amp-variant-interpretation-guidelines-version-1/	0.814	0.726	0.857	0.298048	25.5
12	112888193	NM_002834.5(PTPN11):c.209A>G (p.Lys70Arg)	ENST00000351677.2	44603	PTPN11	RASopathy	MONDO:0021060	Autosomal dominant inheritance	Pathogenic	PS4, PP1, PP2, PM1, PM6, PM2		The c.2019A>G (p.Lys70Arg) variant in PTPN11 was absent from large population studies (PM2; gnomAD, http://gnomad.broadinstitute.org). It has been identified in at least 6 probands with Noonan syndrome (PS4; SCV000061296.6; PMID: 29084544).One case was described as an unconfirmed de novo occurrence (PM6; PMID: 29084544). It has been reported to segregate with clinical features of a RASopathy in at least 3 family members (PP1; SCV000061296.6). Furthermore, the variant is in a location that has been defined by the ClinGen RASopathy Expert Panel to be a mutational hotspot or domain of PTPN11 (PM1; PMID: 29493581). Finally, PTPN11 has been defined by the ClinGen RASopathy Expert Panel as a gene with a low rate of benign missense variants and pathogenic missense variants are common (PP2; PMID: 29493581). In summary, this variant meets criteria to be classified as pathogenic for RASopathies in an autosomal dominant manner. Rasopathy-specific ACMG/AMP criteria applied (PMID:29493581): PS4, PM6, PM1, PM2, PP1, PP2.	29084544	RASopathy VCEP	https://www.clinicalgenome.org/docs/clingen-rasopathy-expert-panel-specifications-to-the-acmg-amp-variant-interpretation-guidelines-version-1/	0.737	0.668	0.552	0.00798395	25.9
12	112888199	NM_002834.4(PTPN11):c.215C>T (p.Ala72Val)	ENST00000351677.2	41443	PTPN11	RASopathy	MONDO:0021060	Autosomal dominant inheritance	Pathogenic	PS3, PP3, PP2, PM1, PM2, PS4_Supporting		The c.215C>T (p.Ala72Val) variant in PTPN11 has been reported in 1 patient clinically diagnosed with both Noonan syndrome and juvenile myelomonocytic leukemia (PS4_Supporting; PMID: 30896080). It was absent from large population studies (PM2; gnomad.broadinstitute.org). It occurs in the N-SH2 domain of the protein, which has been identified as a region important for protein function (PM1, 29493581). In vitro functional assays indicate that this variant may impact protein function (PS3; PMID: 30896080). Computational prediction tools and conservation analyses also suggest that this variant may impact the protein (PP3). The variant is located in the PTPN11 gene, which has been defined by the ClinGen RASopathy Expert Panel as a gene with a low rate of benign missense variants and pathogenic variants are common (PP2; PMID: 29493581). Of note, this variant has also been observed in association with somatic malignancies; however, analysis and classification of somatic variation is currently not used to inform germline classifications for the RASopathies. In summary, this variant meets criteria to be classified as pathogenic for autosomal dominant Noonan syndrome. RASopathy-specific ACMG/AMP criteria applied: PS3, PS4_Supporting, PM1, PM2, PP2, PP3.	17177198, 26619011, 29493581, 20237506, 30896080, 17972951	RASopathy VCEP	https://www.clinicalgenome.org/docs/clingen-rasopathy-expert-panel-specifications-to-the-acmg-amp-variant-interpretation-guidelines-version-1/	0.823	0.921	0.693	0.282132	26
12	112891058	NM_002834.4(PTPN11):c.392A>G (p.Lys131Arg)	ENST00000351677.2	44607	PTPN11	RASopathy	MONDO:0021060	Autosomal dominant inheritance	Likely Benign	BP5, BS1		The c.392A>G (p.Lys131Arg) variant in the PTPN11 gene has been identified in a patient with an alternate molecular basis of disease (BP5; Laboratory for Molecular Medicine internal data; VCV000013351.2, GeneDx internal data; VCV000013351.2). The filtering allele frequency of p.Lys131Arg variant is 0.042% for East Asian alleles in the gnomAD database (14/19952 with 95% CI), which is a high enough frequency to be considered strong evidence for the variant being benign by the ClinGen RASopathy Expert Panel (BS1). The variant is located in the PTPN11 gene, which has been defined by the ClinGen RASopathy Expert Panel as a gene with a low rate of benign missense variants and pathogenic missense variants are common (PP2 not met due to case level data indicative of benign). This variant was observed in a healthy adult individual who did not have clinical features of a RASopathy (BS2 not met; UniversitÃ© Paris Diderot internal data). The ClinGen RASopathy Expert Panel has classified the p.Lys131Arg variant as likely benign. RASopathy-specific ACMG/AMP criteria applied (PMID:29493581): BS1, BP5.	24728327	RASopathy VCEP	https://www.clinicalgenome.org/docs/clingen-rasopathy-expert-panel-specifications-to-the-acmg-amp-variant-interpretation-guidelines-version-1/	0.473	0.311	0.376	-0.0821956	22.3
12	112891083	NM_002834.4(PTPN11):c.417G>C (p.Glu139Asp)	ENST00000351677.2	40513	PTPN11	Noonan syndrome	MONDO:0018997	Autosomal dominant inheritance	Pathogenic	PS4, PS3, PP2, PP3, PM2, PS2_Very Strong		The c.417G>C (p.Glu139Asp) variant in PTPN11 has been reported as a confirmed de novo occurrence in at least 2 patients and at least 5 other independent occurrences in patients with clinical features of a RASopathy (PS2_VeryStrong; PS4; GeneDx, Baylor, BC Children's internal data; SCV000057396.11, SCV000196664.1, SCV000803709.1; GTR Lab ID: 26957, 1006, 249401 PMID: 22315187, 17020470, 11992261). This variant was absent from large population studies (PM2; ExAC, http://exac.broadinstitute.org). In vitro functional studies provide some evidence that the p.Glu139Asp variant may impact protein function (PS3; PMID: 23584145, 15987685, 18372317). The variant is located in the PTPN11 gene, which has been defined by the ClinGen RASopathy Expert Panel as a gene with a low rate of benign missense variants and pathogenic missense variants are common (PP2; PMID: 29493581). Computational prediction tools and conservation analysis suggest that the c.417G>C (p.Glu139Asp) variant may impact the protein (PP3). In summary, this variant meets criteria to be classified as pathogenic for RASopathies in an autosomal dominant manner. Rasopathy-specific ACMG/AMP criteria applied (PMID:29493581): PS2_VeryStrong, PS3, PS4, PM2, PP2, PP3.	22315187, 11992261, 17020470, 18372317, 15987685, 23584145	RASopathy VCEP	https://www.clinicalgenome.org/docs/clingen-rasopathy-expert-panel-specifications-to-the-acmg-amp-variant-interpretation-guidelines-version-1/	0.525	0.769	0.898	0.278436	25
12	112910772	NM_002834.4(PTPN11):c.781C>T (p.Leu261Phe)	ENST00000351677.2	40520	PTPN11	RASopathy	MONDO:0021060	Autosomal dominant inheritance	Pathogenic	PS4_Moderate, PP2, PM1, PM2, PM6_Strong		The c.781C>T (p.Leu261Phe) variant in PTPN11 has been reported in the literature in at least 2 unconfirmed de novo occurrences in patients with clinical features of a RASopathy (PM6_Strong; PMID 22465605; GeneDx, Cave lab internal data ClinVar SCV000057404.12). The p.Leu261Phe variant has also been identified in at least 4 independent occurrences in patients with a RASopathy (PS4_Moderate; Partners LMM, Institute of Human Genetics, Otto von Guericke University Magdeburg, APHP-Robert DebrÃ© Hospital internal data; GTR ID's: 21766, 506381, 28338; SCV000061319.5, SCV000207687.1 PMID: 22465605). This variant was absent from large population studies (PM2; ExAC, http://exac.broadinstitute.org). Furthermore, the variant is in a location that has been defined by the ClinGen RASopathy Expert Panel to be a mutational hotspot or domain of PTPN11 (PM1; PMID 29493581). The variant is located in the PTPN11 gene, which has been defined by the ClinGen RASopathy Expert Panel as a gene with a low rate of benign missense variants and pathogenic missense variants are common (PP2; PMID: 29493581). In summary, this variant meets criteria to be classified as pathogenic for RASopathies in an autosomal dominant manner. Rasopathy-specific ACMG/AMP criteria applied (PMID:29493581): PM6_Strong, PS4_Moderate, PM2, PM1, PP2.	22465605, 29493581	RASopathy VCEP	https://www.clinicalgenome.org/docs/clingen-rasopathy-expert-panel-specifications-to-the-acmg-amp-variant-interpretation-guidelines-version-1/	0.782	0.547	0.325	0.313346	22.6
12	112910773	NM_002834.4(PTPN11):c.782T>A (p.Leu261His)	ENST00000351677.2	575203	PTPN11	RASopathy	MONDO:0021060	Autosomal dominant inheritance	Likely Pathogenic	PS4, PP2, PM1		The c.782T>A (p.Leu261His) variant in PTPN11 is present in 1/6064 â€œotherâ€ alleles in gnomAD v2.1.1; however, it is absent from gnomAD v3 (PM2 not met). It has been identified in 7 independent occurrences in patients with clinical features of a RASopathy (PS4; PMIDs: 28074573, 22253195, 23756559). A functional assay performed on this variant does not meet approved RASopathy VCEP guidelines for criteria application (PS3 not met; PMID: 28074573). This variant is in a location that has been defined by the ClinGen RASopathy Expert Panel to be a mutational hotspot of PTPN11 (PM1; PMID 29493581). PTPN11 has been defined by the ClinGen RASopathy Expert Panel as a gene with a low rate of benign missense variants and pathogenic missense variants are common (PP2; PMID: 29493581). In summary, this variant meets criteria to be classified as likely pathogenic for autosomal dominant RASopathy based on the RASopathy-specific ACMG/AMP criteria applied (PMID:29493581): PS4, PM1, PP2.	28074573, 22253195, 28074573, 23756559	RASopathy VCEP	https://www.clinicalgenome.org/docs/clingen-rasopathy-expert-panel-specifications-to-the-acmg-amp-variant-interpretation-guidelines-version-1/	0.715	0.558	0.33	0.370262	22.4
12	112910785	NM_002834.4(PTPN11):c.794G>A (p.Arg265Gln)	ENST00000351677.2	40522	PTPN11	Noonan syndrome	MONDO:0018997	Autosomal dominant inheritance	Pathogenic	PS4_Moderate, PS3, PP2, PP1, PM1, PS2_Very Strong		The c.794G>A p.Arg265Gln variant in PTPN11 has been reported as a confirmed de novo occurrence in at least 2 patients with clinical features of a RASopathy (PS2_VeryStrong; GeneDx, Partners LMM, Institute of Human Genetics, Otto von Guericke University Magdeburg, APHP-Robert DebrÃ© Hospital internal data; GTR ID's:26957, 21766, 506381, 28338; ClinVar SCV000203366.6; SCV000061320.5; SCV000057406.11; SCV000207688.1). The variant has been reported in the literature to segregate with clinical features of a RASopathy in at least 3 family members (PP1; APHP-Robert DebrÃ© Hospital internal data; GTR ID: 28338). The p.Arg265Gln variant has been identified in 2 independent occurrences in patients with a RASopathy (PS4_Moderate; GeneDx, LMM, Institute of Human Genetics, Otto von Guericke University Magdeburg, APHP-Robert DebrÃ© Hospital internal data; GTR Lab ID: 26957, 21766, 506381, 28338; SCV000203366.6; SCV000061320.5; SCV000057406.11; SCV000207688.1). In vitro functional studies provide some evidence that the p.Arg265Gln variant may impact protein function (PS3; PMID 28074573). Furthermore, the variant is in a location that has been defined by the ClinGen RASopathy Expert Panel to be a mutational hotspot or domain of PTPN11 (PM1; PMID 29493581). The variant is located in the PTPN11 gene, which has been defined by the ClinGen RASopathy Expert Panel as a gene with a low rate of benign missense variants and pathogenic missense variants are common (PP2; PMID: 29493581). In summary, this variant meets criteria to be classified as pathogenic for RASopathies in an autosomal dominant manner. ACMG/AMP criteria applied: PS2_VeryStrong, PP1, PS4_Moderate, PS3, PM1, PP2.	28074573, 29493581	RASopathy VCEP	https://www.clinicalgenome.org/docs/clingen-rasopathy-expert-panel-specifications-to-the-acmg-amp-variant-interpretation-guidelines-version-1/	0.868	0.814	.	0.33686	32
12	112915523	NM_002834.4(PTPN11):c.922A>G (p.Asn308Asp)	ENST00000351677.2	13326	PTPN11	Noonan syndrome	MONDO:0018997	Autosomal dominant inheritance	Pathogenic	PS3, PP1_Strong, PP2, PP3, PM2, PS2_Very Strong		The c.922A>G (p.Asn308Asp) variant in PTPN11 has been reported in the literature as a confirmed and unconfirmed de novo occurrence in 2 patients with clinical features of a RASopathy (PS2_VeryStrong; PMID 20979190, and 11704759, 22465605). The variant has co-segregated with disease in more than 7 family members (PP1_Strong; PMID: 11992261). This variant was absent from large population studies (PM2; ExAC, http://exac.broadinstitute.org). The variant is located in the PTPN11 gene, which has been defined by the ClinGen RASopathy Expert Panel as a gene with a low rate of benign missense variants and pathogenic missense variants are common (PP2; PMID 29493581). Computational prediction tools and conservation analysis suggest that the p.Asn308Asp variant may impact the protein (PP3). Additionally, at least 2 functional studies have been concordant in showing that this variant may be deleterious to the protein (PS3; PMID 14974085, 15987685, 19509418, 20308328). In summary, this variant meets criteria to be classified as pathogenic for RASopathies in an autosomal dominant manner. Rasopathy-specific ACMG/AMP criteria applied (PMID:29493581): PP2, PP3, PM2, PP1_Strong, PS2_VeryStrong, PS3.		RASopathy VCEP	https://www.clinicalgenome.org/docs/clingen-rasopathy-expert-panel-specifications-to-the-acmg-amp-variant-interpretation-guidelines-version-1/	0.951	0.838	.	0.144325	23.6
12	112915526	NM_002834.4(PTPN11):c.925A>G (p.Ile309Val)	ENST00000351677.2	40536	PTPN11	RASopathy	MONDO:0021060	Autosomal dominant inheritance	Benign	BA1		The filtering allele frequency of the c.925A>G (p.Ile309Val) variant in the PTPN11 gene is 0.04% for European (Non-Finnish) chromosomes by the Exome Aggregation Consortium (46/66736 with 95% CI), which is a high enough frequency to be classified as benign based on thresholds defined by the ClinGen RASopathy Expert panel for autosomal dominant RASopathy variants (BA1).		RASopathy VCEP	https://www.clinicalgenome.org/docs/clingen-rasopathy-expert-panel-specifications-to-the-acmg-amp-variant-interpretation-guidelines-version-1/	0.533	0.53	.	0.174451	22.8
12	112915755	NM_002834.4(PTPN11):c.1028G>A (p.Arg343Gln)	ENST00000351677.2	181766	PTPN11	RASopathy	MONDO:0021060	Autosomal dominant inheritance	Benign	BA1		The filtering allele frequency of the c.1028G>A (p.Arg343Gln) variant in the PTPN11 gene is 0.116% (27/16494) of South Asian chromosomes by the Exome Aggregation Consortium, which is a high enough frequency to be classified as benign based on thresholds defined by the ClinGen RASopathy Expert Panel (BA1; PMID:29493581)		RASopathy VCEP	https://www.clinicalgenome.org/docs/clingen-rasopathy-expert-panel-specifications-to-the-acmg-amp-variant-interpretation-guidelines-version-1/	0.72	0.6	0.721	0.178878	22.3
12	112915779	NM_002834.4(PTPN11):c.1052G>A (p.Arg351Gln)	ENST00000351677.2	40541	PTPN11	RASopathy	MONDO:0021060	Autosomal dominant inheritance	Benign	BA1		The filtering allele frequency of the c.1052G>A (p.Arg351Gln) variant in the PTPN11 gene is 0.263% (55/16488) of South Asian chromosomes by the Exome Aggregation Consortium, which is a high enough frequency to be classified as benign based on thresholds defined by the ClinGen RASopathy Expert Panel (BA1; PMID:29493581)		RASopathy VCEP	https://www.clinicalgenome.org/docs/clingen-rasopathy-expert-panel-specifications-to-the-acmg-amp-variant-interpretation-guidelines-version-1/	0.5	0.516	0.586	0.0913187	23.8
12	112926270	NM_002834.4(PTPN11):c.1403C>T (p.Thr468Met)	ENST00000351677.2	13331	PTPN11	Noonan syndrome with multiple lentigines	MONDO:0007893	Autosomal dominant inheritance	Pathogenic	PS3, PS4, PP1_Strong, PP2, PP3, PM1, PM6_Strong		The c.1403C>T (p.Thr468Met) variant in PTPN11 has been reported in the literature in at least 2 unconfirmed de novo occurrences as well as more than 5 other independent occurances of patients with clinical features of a RASopathy (PM6_Strong, PS4; PMID 25884655, 19864201, PMIDs: 20883402, 15520399, 17935252, 24767283, 12058348, 15520399). The c.1403C>T (p.Thr468Met) variant in PTPN11 has been reported in the literature to segregate with clinical features of a RASopathy in at least 7 family members (PP1_Strong; 24767283, 17935252, 15520399, 20883402). In vitro functional studies provide some evidence that the p.Thr468Met variant may impact protein function (PS3; PMID: 24935154, 18372317, 16638574, 18849586). The variant is in a location that has been defined by the ClinGen RASopathy Expert Panel to be a mutational hotspot or domain of PTNP11 (PM1; PMID 29493581). The variant is located in the PTPN11 gene, which has been defined by the ClinGen RASopathy Expert Panel as a gene with a low rate of benign missense variants and pathogenic missense variants are common (PP2; PMID: 29493581). Computational prediction tools and conservation analysis suggest that the p.Thr468Met variant may impact the protein (PP3). In summary, this variant meets criteria to be classified as pathogenic for RASopathies in an autosomal dominant manner. Rasopathy-specific ACMG/AMP criteria applied (PMID:29493581): PM6_Strong, PS4, PP1_Strong, PS3, PM1, PP2, PP3.	24935154, 18849586, 18372317, 16638574, 24767283, 17935252, 12058348, 20883402, 15520399, 24767283, 17935252, 15520399, 20883402, 29493581, 19864201, 25884655	RASopathy VCEP	https://www.clinicalgenome.org/docs/clingen-rasopathy-expert-panel-specifications-to-the-acmg-amp-variant-interpretation-guidelines-version-1/	0.916	0.965	0.921	0.582459	28.7
12	112926890	NM_002834.4(PTPN11):c.1510A>G (p.Met504Val)	ENST00000351677.2	40562	PTPN11	Noonan syndrome	MONDO:0018997	Autosomal dominant inheritance	Pathogenic	PS4_Moderate, PS3, PP3, PP2, PM6_Strong		The c.1510A>G (p.Met504Val) variant in PTPN11 has been reported in the literature in at least 2 unconfirmed de novo occurrences in patients and 3 independent occurrences in patients with clinical features of a RASopathy (PM6_Strong, PS4; GeneDx internal data; GTR Lab ID: 26957; SCV000057454.12; PMID: 15834506, 17661820, 17020470). In vitro functional studies provide some evidence that the p.Met504Val variant may impact protein function (PS3; PMID: 15834506). The variant is located in the PTPN11 gene, which has been defined by the ClinGen RASopathy Expert Panel as a gene with a low rate of benign missense variants and pathogenic missense variants are common (PP2; PMID: 29493581). Computational prediction tools and conservation analysis suggest that the p.Met504Val variant may impact the protein (PP3). In summary, this variant meets criteria to be classified as pathogenic for RASopathies in an autosomal dominant manner. Rasopathy-specific ACMG/AMP criteria applied (PMID:29493581): PS3, PM6_Strong, PS4_Moderate, PP2, PP3.	15834506, 17661820, 17020470, 15834506	RASopathy VCEP	https://www.clinicalgenome.org/docs/clingen-rasopathy-expert-panel-specifications-to-the-acmg-amp-variant-interpretation-guidelines-version-1/	0.948	0.945	0.938	0.403368	26.8
12	112926909	NM_002834.4(PTPN11):c.1529A>C (p.Gln510Pro)	ENST00000351677.2	13344	PTPN11	Noonan syndrome with multiple lentigines	MONDO:0007893	Autosomal dominant inheritance	Pathogenic	PP2, PP3, PP1_Moderate, PS2_Very Strong, PM2, PS4_Supporting		The c.1529A>C (p.Gln510Pro) variant in PTPN11 has been reported as a confirmed de novo occurrence in at least 2 patients with clinical features of a RASopathy (PS2_VeryStrong; Partners LMM, GeneDx, Institute of Human Genetics, Otto von Guericke University Magdeburg internal data, APHP-Robert DebrÃ© Hospital; SCV000057459.14; SCV000200027.4; SCV000265844.1;. PMID 15520399, 20578946). The p.Gln510Pro variant in PTPN11 has been reported in the literature to segregate with clinical features of a RASopathy in at least 4 family members (PP1_Moderate; APHP-Robert DebrÃ© Hospital: GTR Lab ID: 28338). The variant has also been identified in at least 2 independent occurrences in patients with clinical features of a RASopathy (PS4_Supporting; Partners LMM, GeneDx, Institute of Human Genetics, Otto von Guericke University Magdeburg internal data, APHP-Robert DebrÃ© Hospital; SCV000057459.14; SCV000200027.4; SCV000265844.1;. PMID 15520399, 20578946). This variant was absent from large population studies (PM2; ExAC, http://exac.broadinstitute.org). The variant is in PTPN11, which has been defined by the ClinGen RASopathy Expert Panel as a gene with low rate of benign missense with missense variants commonly being pathogenic (PP2; PMID 29493581). Computational prediction tools and conservation analysis suggest that the p.Gln510Pro variant may impact the protein (PP3). In summary, this variant meets criteria to be classified as pathogenic for RASopathies in an autosomal dominant manner. ACMG/AMP criteria applied: PS2_VeryStrong, PP1_Moderate, PM2, PP2, PP3, PS4_Supporting.	20578946, 15520399	RASopathy VCEP	https://www.clinicalgenome.org/docs/clingen-rasopathy-expert-panel-specifications-to-the-acmg-amp-variant-interpretation-guidelines-version-1/	0.987	0.977	0.97	0.607074	27.9
12	112926910	NM_002834.4(PTPN11):c.1530G>C (p.Gln510His)	ENST00000351677.2	40567	PTPN11	RASopathy	MONDO:0021060	Autosomal dominant inheritance	Pathogenic	PM5_Strong, PP2, PP3, PM2, PM6_Strong		The c.1530G>C (p.Gln510His) variant in PTPN11 has been reported in the literature in at least 2 unconfirmed de novo occurrences in patients with clinical features of a RASopathy (PM6_Strong; GeneDx, EGL, APHP-Robert DebrÃ© Hospital internal data; GTR ID's: 26957, 500060, 28338 ClinVar SCV000057460.11; SCV000331072.3). At least 2 other pathogenic missense variants have been previously identified at this codon of PTPN11 which may indicate that this residue is critical to the function of the protein (PM5_Strong; ClinVar 40566, 13345, 13344). This variant was absent from large population studies (PM2; ExAC, http://exac.broadinstitute.org). The variant is located in the PTPN11 gene, which has been defined by the ClinGen RASopathy Expert Panel as a gene with a low rate of benign missense variants and pathogenic missense variants are common (PP2; PMID: 29493581). Computational prediction tools and conservation analysis suggest that the p.Gln510His variant may impact the protein (PP3). In summary, this variant meets criteria to be classified as pathogenic for RASopathies in an autosomal dominant manner. ACMG/AMP criteria applied: PM6_Strong, PM5_Strong, PM2, PP3, PP2.		RASopathy VCEP	https://www.clinicalgenome.org/docs/clingen-rasopathy-expert-panel-specifications-to-the-acmg-amp-variant-interpretation-guidelines-version-1/	0.978	0.94	0.934	0.563665	24.5
12	112940006	NM_002834.4(PTPN11):c.1658C>T (p.Thr553Met)	ENST00000351677.2	40570	PTPN11	RASopathy	MONDO:0021060	Autosomal dominant inheritance	Benign	BA1, BP4		The filtering allele frequency of the c.1658C>T (p.Thr553Met) variant in the PTPN11 gene is 0.048% for European (Non-Finnish) chromosomes by the Exome Aggregation Consortium (49/66556 with 95% CI), which is a high enough frequency to be classified as benign based on thresholds defined by the ClinGen RASopathy Expert panel for autosomal dominant RASopathy variants (BA1). Computational prediction tools and conservation analysis suggest that the p.Thr553Met variant does not impact the protein (BP4). In summary, this variant meets criteria to be classified as benign. RASopathy-specific ACMG/AMP criteria applied (PMID:29493581): BA1, BP4.		RASopathy VCEP	https://www.clinicalgenome.org/docs/clingen-rasopathy-expert-panel-specifications-to-the-acmg-amp-variant-interpretation-guidelines-version-1/	0.307	0.142	.	-0.271246	23
12	112940026	NM_002834.4(PTPN11):c.1678C>T (p.Leu560Phe)	ENST00000351677.2	44599	PTPN11	RASopathy	MONDO:0021060	Autosomal dominant inheritance	Likely Benign	BP5, BS3		The c.1678C>T (p.Leu560Phe) variant in PTPN11 has been identified in individuals with some features of a RASopathy but none were diagnosed with a RASopathy (PS4 not met; GeneDx, Partners LMM, APHP-Robert DebrÃ© Hospital internal data; GTR ID's: 28338, 26957, 21766; SCV000061285.5; SCV000208999.2; SCV000207690.1). This variant has been identified in a patient with an alternate molecular basis for disease (BP5; GeneDx internal data: GTR ID: 26957; SCV000208999.2). In vitro functional studies provide some evidence that the p.Leu560Phe variant does not impact protein function (BS3; PMID: 15987685). In summary, this variant meets criteria to be classified as likely benign. RASopathy-specific ACMG/AMP criteria applied (PMID:29493581): BS3, BP5.	15987685	RASopathy VCEP	https://www.clinicalgenome.org/docs/clingen-rasopathy-expert-panel-specifications-to-the-acmg-amp-variant-interpretation-guidelines-version-1/	0.695	0.206	0.701	-0.0932076	22.7
11	120984338	NM_005422.2(TECTA):c.701A>G (p.Gln234Arg)	ENST00000392793.1	178532	TECTA	nonsyndromic genetic deafness	MONDO:0019497		Likely Benign	BS1		The filtering allele frequency of the c.701A>G (p.Gln234Arg) variant in the TECTA gene is 0.37% (104/23994) of African chromosomes by the Genome Aggregation Database (http://gnomad.broadinstitute.org; calculated by using inverse allele frequency at https://www.cardiodb.org/allelefrequencyapp/), which is a high enough frequency to be classified as likely benign based on the thresholds defined by the ClinGen Hearing Loss Expert Panel for autosomal recessive hearing loss variants (BS1).		Hearing Loss VCEP	https://clinicalgenome.org/site/assets/files/7814/clingen_hl_acmg_specifications_cdh23_coch_gjb2_kcnq4_myo6_myo7a_slc26a4_tecta_ush2a_v2.pdf	0.736	0.186	.	-0.264093	22.2
11	120989335	NM_005422.2(TECTA):c.1111A>G (p.Arg371Gly)	ENST00000392793.1	45314	TECTA	nonsyndromic genetic deafness	MONDO:0019497		Benign	BA1		The filtering allele frequency of the p.Arg317Gly variant in the TECTA gene is 67.5% (16434/24006) of African chromosomes by the Genome Aggregation Database (http://gnomad.broadinstitute.org; calculated by using inverse allele frequency at https://www.cardiodb.org/allelefrequencyapp/), which is a high enough frequency to be classified as benign based on thresholds defined by the ClinGen Hearing Loss Expert Panel for autosomal dominant and autosomal recessive hearing loss variants (BA1).		Hearing Loss VCEP	https://clinicalgenome.org/site/assets/files/7814/clingen_hl_acmg_specifications_cdh23_coch_gjb2_kcnq4_myo6_myo7a_slc26a4_tecta_ush2a_v2.pdf	0.041	0.161	.	-0.632442	15.94
11	120996243	NM_005422.2(TECTA):c.1436C>T (p.Pro479Leu)	ENST00000392793.1	178638	TECTA	nonsyndromic genetic deafness	MONDO:0019497		Benign	BA1		The filtering allele frequency of the c.1436C>T (p.Pro479Leu) variant in the TECTA gene is 0.63% (219/30782) of South Asian chromosomes by the Genome Aggregation Database (http://gnomad.broadinstitute.org; calculated by using inverse allele frequency at https://www.cardiodb.org/allelefrequencyapp/), which is a high enough frequency to be classified as benign based on thresholds defined by the ClinGen Hearing Loss Expert Panel for autosomal recessive hearing loss variants (BA1).		Hearing Loss VCEP	https://clinicalgenome.org/site/assets/files/7814/clingen_hl_acmg_specifications_cdh23_coch_gjb2_kcnq4_myo6_myo7a_slc26a4_tecta_ush2a_v2.pdf	0.153	0.037	.	-0.595546	20.5
11	120998747	NM_005422.2(TECTA):c.2061C>G (p.Asn687Lys)	ENST00000392793.1	45317	TECTA	nonsyndromic genetic deafness	MONDO:0019497	Autosomal recessive inheritance	Likely Benign	BP4, BS1		The p.Asn687Lys variant in TECTA has been identified in 1 patient with Asperger syndrome who was hypersensitive to sound (PMID: 30675382). However, the filtering allele frequency of the p.Asn687Lys variant is 0.3% for European chromosomes by gnomAD (399/126054, including one homozygous observation, with 95% CI), which is a high enough frequency to be classified as likely benign based on the thresholds defined by the ClinGen Hearing Loss Expert Panel for autosomal recessive hearing loss variants (BS1). Additionally, computational prediction analysis using the metapredictor tool REVEL suggests that the variant may not impact the protein (BP4). In summary, this variant meets criteria to be classified as likely benign. ACMG/AMP criteria applied, as specified by the Hearing Loss Expert Panel : BS1, BP4.	30675382	Hearing Loss VCEP	https://clinicalgenome.org/site/assets/files/7814/clingen_hl_acmg_specifications_cdh23_coch_gjb2_kcnq4_myo6_myo7a_slc26a4_tecta_ush2a_v2.pdf	0.653	0.127	.	-0.593693	24.8
11	121008285	NM_005422.2(TECTA):c.3097C>T (p.Arg1033Trp)	ENST00000392793.1	178538	TECTA	nonsyndromic genetic deafness	MONDO:0019497	Autosomal dominant inheritance	Likely Benign	BS1		The filtering allele frequency (the lower threshold of the 95% CI of 88/24956) of the p.Arg1033Trp variant in the TECTA gene is 0.29% for African chromosomes by gnomAD, which is a high enough frequency to be classified as likely benign based on thresholds defined by the ClinGen Hearing Loss Expert Panel for autosomal recessive hearing loss variants (BS1). The p.Arg1033Trp variant has been identified in one hearing loss patient who carries a second TECTA variant, p.Gln234Arg, that has previously been classified as likely benign by the HL VCEP (PMID 26969326, SCV000840522.3). The variant has also been observed by Partners LMM in one homozygous patient, two heterozygous patients, and two compound heterozygous patients who also carry one or two pathogenic or VUS favor-pathogenic variants. These cases are inconclusive (SCV000204966.4). In summary, this variant meets criteria to be classified as likely benign. ACMG/AMP criteria applied, as specified by the Hearing Loss Expert Panel: BS1.	26969326, 26969326	Hearing Loss VCEP	https://clinicalgenome.org/site/assets/files/7814/clingen_hl_acmg_specifications_cdh23_coch_gjb2_kcnq4_myo6_myo7a_slc26a4_tecta_ush2a_v2.pdf	0.85	0.552	.	-0.10251	28.3
11	121039471	NM_005422.2(TECTA):c.5836T>C (p.Tyr1946His)	ENST00000392793.1	165370	TECTA	nonsyndromic genetic deafness	MONDO:0019497		Likely Benign	BS1, PP3		The filtering allele frequency of the c.5836T>C (p.Tyr1946His) variant in the TECTA gene is 0.495% for Ashkenazi Jewish chromosomes by gnomAD (64/10370 with 95% CI), which is a high enough frequency to be classified as likely benign based on the thresholds defined by the ClinGen Hearing Loss Expert Panel (HL EP) for autosomal recessive hearing loss variants (BS1). The REVEL computational prediction analysis tool produced a score of 0.8, which is above the threshold necessary to apply PP3. The HL EP allows classification of variants as likely benign with only BS1 if no other criteria are in conflict. The HL EP reviewed the conflicting evidence (PP3) and felt it did not override the Likely Benign classification in this case since computational scores are error prone, especially when predicting pathogenicity. In summary, the HL EP classified this variant as likely benign. ACMG/AMP criteria applied, as specified by the Hearing Loss Expert Panel: BS1, PP3.		Hearing Loss VCEP	https://clinicalgenome.org/site/assets/files/7814/clingen_hl_acmg_specifications_cdh23_coch_gjb2_kcnq4_myo6_myo7a_slc26a4_tecta_ush2a_v2.pdf	0.883	0.801	.	0.285862	25.6
12	121416663	NM_000545.6(HNF1A):c.92G>A (p.Gly31Asp)	ENST00000257555.6	14948	HNF1A	monogenic diabetes	MONDO:0015967	Autosomal dominant inheritance	Benign	BA1, BS3_Supporting, PM1_Supporting		The c.92G>A variant in the HNF1 homeobox A gene, HNF1A, causes an amino acid change of glycine to aspartic acid at codon 31 (p.(Gly31Asp)) of NM_000545.8. This variant is located within the dimerization domain (codons 1-32) of HNF1A, which is defined as critical for the proteinâ€™s function by the ClinGen MDEP (PM1_Supporting). While it has been noted to be a pathogenic variant in the literature, there are numerous pieces of evidence that refute this classification. Functional studies demonstrated the p.Gly31Asp protein has DNA binding above 75% of wild type, indicating that this variant does not impact protein function (PMID: 32910913) (BS3_Supporting). This variant has a REVEL score of 0.591, which is between the ClinGen MDEP thresholds predicting neither a damaging nor benign impact on HNF1A function. The variant has a Popmax Filtering allele frequency in gnomAD 2.1.1 of 0.000772 (0.0772%), which is greater than the MDEP threshold for BA1 (â‰¥0.0001) (BA1). It has been was identified in >30 unrelated individuals with diabetes; however, PS4 cannot be applied because the variant MAF in gnomAD is above the ClinGen MDEP PM2_Supporting cutoff (PMID: 31365591, 31638168, 19169489, 26431509, 28395978, 20950394, 26059258, 19929997, 22432108, 27899486, 23551881, 24041679, 16917892, 21696527, and others). In summary, c.92G>A meets the criteria to be classified as benign for monogenic diabetes. ACMG/AMP criteria applied, as specified by the ClinGen MDEP (specification version 1.1, approved 6/4/2021): BA1, BS3_Supporting, PM1_Supporting.		Monogenic Diabetes VCEP	https://www.clinicalgenome.org/affiliation/50016/docs/assertion-criteria	0.572	0.591	.	0.136283	22.2
12	121416756	NM_000545.8(HNF1A):c.185A>G (p.Asn62Ser)	ENST00000257555.6	447485	HNF1A	monogenic diabetes	MONDO:0015967	Autosomal dominant inheritance	Benign	BA1, BP5		The c.185A>G variant in the HNF1 homeobox A gene, HNF1A, causes an amino acid change of asparagine to serine at codon 62 (p.(Asn62Ser)) of NM_000545.8. This variant has a Popmax Filtering allele frequency in gnomAD 2.1.1 of 0.00019, which is greater than the MDEP threshold for BA1 (â‰¥0.0001) (BA1). Furthermore, this variant was identified in a patient with an alternate molecular basis for disease (BP5; internal lab contributors). In summary, c.185A>G meets the criteria to be classified as benign for monogenic diabetes. ACMG/AMP criteria applied, as specified by the ClinGen MDEP (specification version 1.1, approved 9/30/21): BA1, BP5.	27899486	Monogenic Diabetes VCEP	https://www.clinicalgenome.org/affiliation/50016/docs/assertion-criteria	0.48	0.555	.	-0.0202292	22.6
12	121426644	NM_000545.8(HNF1A):c.335C>T (p.Pro112Leu)	ENST00000257555.6	14942	HNF1A	monogenic diabetes	MONDO:0015967	Autosomal dominant inheritance	Pathogenic	PM1, PP1_Strong, PP4_Moderate, PM2_Supporting, PP3, PS3, PS4_Moderate		The c.335C>T variant in the HNF1 homeobox A gene, HNF1A, causes an amino acid change of proline to leucine at codon 112 (p.(Pro112Leu)) of NM_000545.8. This variant is predicted to be deleterious by computational evidence, with a REVEL score of 0.966, which is greater than the MDEP VCEP threshold of 0.70 (PP3) and is absent from gnomAD v2.1.1 (PM2_Supporting). Additionally, this variant is located within a conserved region of the DNA binding domain (codons 107-174 and 201-280) of HNF1A, which is defined as critical for the proteinâ€™s function by the ClinGen MDEP (PM1_Supporting). This variant was identified in six unrelated individuals with non- autoimmune and non-absolute/near-absolute insulin-deficient diabetes (PS4_Moderate; internal lab contributors). This variant was identified in two individuals with a clinical history highly specific for HNF1A-MODY (MODY probability calculator result >50%, negative genetic testing for HNF4A, and response to low dose sulfonylureas) (PP4_Moderate; internal lab contributors). A luciferase assay meeting the ClinGen MDEP quality control specifications demonstrated that the p.Pro112Leu protein has transactivation activity below 40% of wildtype, indicating that this variant impacts protein function (PS3_Moderate, PMID: 32910913). Lastly, this variant segregated with diabetes, with 11 informative meioses in six families with MODY (PP1_Strong; internal lab contributors). In summary, c.335C>T meets the criteria to be classified as pathogenic for monogenic diabetes. ACMG/AMP criteria applied, as specified by the ClinGen MDEP (specification version 1.1, approved 9/30/21): PP3, PM1_Supporting, PM2_Supporting, PP4_Moderate, PS4_Moderate,PS3_Moderate, PP1_Strong.		Monogenic Diabetes VCEP	https://www.clinicalgenome.org/affiliation/50016/docs/assertion-criteria	0.935	0.966	0.902	0.475045	27.6
12	121426674	NM_000545.6(HNF1A):c.365A>G (p.Tyr122Cys)	ENST00000257555.6	14930	HNF1A	monogenic diabetes	MONDO:0015967	Autosomal dominant inheritance	Likely Pathogenic	PS3_Supporting, PP1_Moderate, PM2_Supporting, PP3, PM1_Supporting	TRUE	The c.395A>G variant in the HNF1 homeobox A gene, HNF1A, causes an amino acid change of tyrosine to cysteine at codon 122 (p.(Y122C)) of NM_000545.8. This variant is located within the DNA binding domain (codons 107-174) of HNF1A, which is defined as critical for the proteinâ€™s function by the ClinGen MDEP (PM1_Supporting). This variant is also predicted to be deleterious by computational evidence, with a REVEL score of 0.977, which is greater than the MDEP threshold of 0.70 (PP3). This variant is absent from gnomAD v2.1.1 (PM2_Supporting) and was identified in two individuals with diabetes; however, the MODY probability is unable to be calculated due to lack of clinical information (PMID:9097962, internal lab contributor). The variant also segregated with diabetes with four informative meioses in one family with MODY (PP1_Moderate; PMID:9097962). Additionally, functional studies demonstrated the p.Tyr122Cys protein has DNA binding and transactivation below 40% of wild type, indicating that this variant impacts protein function (PMID:10585442). Another missense variant, c.364T>C (p.Tyr122His) has been classified as a VUS by the ClinGen MDEP; therefore, PM5 will not be applied. Taken together, this evidence supports the classification of c.365A>G as likely pathogenic for monogenic diabetes. ACMG/AMP criteria applied, as specified by the ClinGen MDEP VCEP (specification version 1.0): PP1_moderate. PP3, PM1_supporting, PM2_supporting, PS3_supporting.		Monogenic Diabetes VCEP	https://www.clinicalgenome.org/affiliation/50016/docs/assertion-criteria	0.986	0.977	0.891	0.534711	27.3
12	121426700	NM_000545.6(HNF1A):c.391C>T (p.Arg131Trp)	ENST00000257555.6	14943	HNF1A	monogenic diabetes	MONDO:0015967	Autosomal dominant inheritance	Pathogenic	PP1_Strong, PM5, PM1, PM2_Supporting, PP3, PS4		The c.391C>T variant in the HNF1 homeobox A gene, HNF1A, causes an amino acid change of arginine to tryptophan at codon 131 (p.(R131W)) of NM_000545.8. This variant resides in an amino acid within the HNF1Î± DNA binding domain that directly binds DNA, which is defined as critical for the proteinâ€™s function by the ClinGen MDEP (PM1). and is predicted to be deleterious by computational evidence, with a REVEL score of 0.903, which is greater than the MDEP threshold of 0.70 (PP3). Another missense variant, c.392G>A (p.Arg131Gln) has been interpreted as pathogenic by the ClinGen MDEP and p.Arg131Trp has an equal or greater Grantham distance. (PM5). This variant is absent from gnomAD v2.1.1 (PM2_Supporting), and was identified in at least 44 unrelated individuals with non-autoimmune and non-absolute/near-absolute insulin-deficient diabetes (PS4; PMID:9166684, PMID:9075818, PMID:22060211, internal lab contributors). However, the MODY probability is unable to be calculated due to lack of clinical information (PMID:9166684, PMID:9075818, PMID:22060211 internal lab contributors). This variant segregated with disease with 11 informative meioses in six families with MODY (PP1_Strong, internal lab contributor). Taken together, this evidence supports the classification of this variant as pathogenic for monogenic diabetes. ACMG/AMP criteria applied, as specified by the ClinGen MDEP VCEP (specification version 1.0): PP1_Strong, PS4, PM1, PM5, PP3, PM2_Supporting).		Monogenic Diabetes VCEP	https://www.clinicalgenome.org/affiliation/50016/docs/assertion-criteria	0.942	0.903	0.939	0.422263	24.6
12	121426701	NM_000545.6(HNF1A):c.392G>T (p.Arg131Leu)	ENST00000257555.6	447488	HNF1A	monogenic diabetes	MONDO:0015967	Autosomal dominant inheritance	Likely Pathogenic	PM1, PM2_Supporting, PP3, PM5_Strong		The c.392G>T variant in the HNF1 homeobox A gene, HNF1A, causes an amino acid change of arginine to leucine at codon 131 (p.(R131L)) of NM_000545.8. This variant resides in an amino acid within the HNF1Î± DNA binding domain that directly binds DNA, which is defined as critical for the proteinâ€™s function by the ClinGen MDEP (PM1), and is predicted to be deleterious by computational evidence, with a REVEL score of 0.994, which is greater than the MDEP threshold of 0.70 (PP3). Two other missense variants, c.392G>A (p.Arg131Gln) and c.391C>T (p.Arg131Trp), have been interpreted as pathogenic by the ClinGen MDEP (PM5_Strong). This variant is absent from gnomAD v2.1.1 (PM2_Supporting). This variant was identified in an individual with non-autoimmune and non-absolute/near-absolute insulin-deficient diabetes; however, PS4 cannot be applied because this number is below the ClinGen MDEP threshold (ClinVar ID: 447488). Taken together, this evidence supports the classification of this variant as likely pathogenic for monogenic diabetes. ACMG/AMP criteria applied, as specified by the ClinGen MDEP VCEP (specification version 1.0, approved): PM5_Strong, PM1, PP3, PM2_Supporting.		Monogenic Diabetes VCEP	https://www.clinicalgenome.org/affiliation/50016/docs/assertion-criteria	0.852	0.985	0.92	0.518155	27.8
12	121426701	NM_000545.6(HNF1A):c.392G>A (p.Arg131Gln)	ENST00000257555.6	562373	HNF1A	monogenic diabetes	MONDO:0015967	Autosomal dominant inheritance	Pathogenic	PP1_Strong, PM1, PS3_Supporting, PP4_Moderate, PM2_Supporting, PP3, PS4, PS2		The c.392G>A variant in the HNF1 homeobox A gene, HNF1A, causes an amino acid change of arginine to glutamine at codon 131 (p.(R131Q)) of NM_000545.8. This variant has a minor allele frequency of 0.000008795 in the gnomAD v2.1.1 European non-Finnish population and no copies in another subpopulation, which is less than the ClinGen MDEP threshold for PM2_Supporting (â‰¤0.00002 and â‰¤1 copy in any other subpopulation) (PM2_Supporting). This variant is predicted to be deleterious by computational evidence, with a REVEL score of 0.985, which is greater than the MDEP threshold of 0.70 (PP3), which is supported by functional studies that demonstrated the p.Arg131Gln protein has abnormal nuclear localization and transactivation below 40% of wildtype (PMID: 32910913 and PMID: 10585442) (PS3_Supporting). This variant resides in an amino acid within the HNF1Î± DNA binding domain that directly binds DNA, which is defined as critical for the proteinâ€™s function by the ClinGen MDEP (PM1). This variant was identified in at least 40 unrelated individuals with non- autoimmune and non-absolute/near-absolute insulin-deficient diabetes (PS4; PMID:9287053, PMID:10447526, PMID:894547, PMID:9032114, PMID:1115175, PMID:11315851, PMID:12442290, PMID:162495, PMID:19754856, PMID:2095039, ClinVar ID: 562373, internal lab contributors). This variant segregated with diabetes, with at least 20 informative meioses in 6 families with MODY (PP1_Strong; PMID:10447526, PMID:894547, PMID:9032114, PMID:11315851, internal lab contributors). This variant was identified as a de novo occurrence with confirmed parental relationships in 2 individuals with diabetes, but whose clinical picture is not highly specific for HNF1A-MODY (MODY probability calculator results <50%)(PS2; PMID:24323243). Additionally, at least 2 individuals have a clinical history highly specific for HNF1A-MODY (MODY probability calculator result >50%, negative genetic testing for HNF4A, and sulfonylurea sensitive) (PP4_Moderate; internal lab contributors). Taken together, this evidence supports the classification of this variant as pathogenic for monogenic diabetes. ACMG/AMP criteria applied, as specified by the ClinGen MDEP VCEP: PP1_Strong, PS2, PS4, PP4_Moderate, PM1, PP3, PM2_Supporting, PS3_Supporting.		Monogenic Diabetes VCEP	https://www.clinicalgenome.org/affiliation/50016/docs/assertion-criteria	0.852	0.985	0.92	0.518155	27.8
12	121426743	NM_000545.8(HNF1A):c.434C>T (p.Ser145Phe)	ENST00000257555.6	447489	HNF1A	monogenic diabetes	MONDO:0015967	Autosomal dominant inheritance	Pathogenic	PM1, PP1_Strong, PM2_Supporting, PP3, PS4_Moderate		The c.434C>T variant in the HNF1 homeobox A gene, HNF1A, causes an amino acid change of serine to phenylalanine at codon 145 (p.(Ser145Phe)) of NM_000545.8. This variant was identified in six unrelated individuals with non- autoimmune and non-absolute/near-absolute insulin-deficient diabetes (PS4_Moderate; PMID: 28701371, internal lab contributors). This variant segregated with diabetes, with 4 informative meioses in 2 families with MODY (PP1_Strong; PMID: 28701371, internal lab contributors). This variant resides in an amino acid within the HNF1Î± DNA binding domain that directly binds DNA, which is defined as critical for the proteinâ€™s function by the ClinGen MDEP (PM1). This variant is absent from gnomAD v2.1.1 (PM2_Supporting). This variant is predicted to be deleterious by computational evidence, with a REVEL score of 0.989, which is greater than the MDEP threshold of 0.70 (PP3). Another missense variant, c.433T>C (p.(Ser145Pro)), has been classified as a VUS by the ClinGen MDEP; therefore, PM5 will not be applied. This variant was identified in at least six individuals with diabetes; however, the MODY probability is unable to be calculated due to lack of clinical information, and PP4 cannot be applied (PMID:28701371, internal lab contributors). In summary, c.434C>T meets the criteria to be classified as pathogenic for monogenic diabetes. ACMG/AMP criteria applied, as specified by the ClinGen MDEP (specification version 1.1, approved September 30, 2021): PP3, PM1, PM2_Supporting, PS4_Moderate, PP1_Strong.		Monogenic Diabetes VCEP	https://www.clinicalgenome.org/affiliation/50016/docs/assertion-criteria	0.989	0.989	0.875	0.519586	27.8
12	121426784	NM_000545.6(HNF1A):c.475C>T (p.Arg159Trp)	ENST00000257555.6	429750	HNF1A	monogenic diabetes	MONDO:0015967	Autosomal dominant inheritance	Pathogenic	PP1_Strong, PM1, PM5, PM2_Supporting, PP3, PP4, PS4		The c.475C>T variant in the HNF1 homeobox A gene, HNF1A, causes an amino acid change of arginine to tryptophan at codon 159 (p.(Arg159Trp)) of NM_000545.8. This variant is predicted to be deleterious by computational evidence, with a REVEL score of 0.907, which is greater than or equal to the MDEP VCEP threshold of 0.70 (PP3). Additionally, this variant was identified in multiple individuals with a clinical history highly specific for HNF1A-MODY (MODY probability calculator result >50%, negative genetic testing for HNF4A) (PP4). This variant is located within a conserved region of the DNA binding domain (codons 107-174 and 201-280) of HNF1A, which is defined as critical for the proteinâ€™s function by the ClinGen MDEP (PM1_Supporting) and is absent from gnomAD v2.1.1 (PM2_Supporting). Another missense variant, c.476G>A, p.(Arg159Gln), has been interpreted as pathogenic by the ClinGen MDEP and p.Arg159Trp has an equal or greater Grantham distance. (PM5). This variant was identified in thirteen unrelated families with non- autoimmune and non-absolute/near-absolute insulin-deficient diabetes (PS4; [internal lab contributors; Exeter, BMRC, Paris]). Lastly, this variant segregated with diabetes, with eight informative meioses in five families with MODY (PP1_Strong; [internal lab contributors; Exeter]). In summary, c.475C>T meets the criteria to be classified as pathogneic for monogenic diabetes. ACMG/AMP criteria applied, as specified by the ClinGen MDEP (specification version 1.0, approved 6/4/2021): PP3, PP4, PM1_Supporting, PM2_Supporting, PM5, PS4, PP1_Strong.		Monogenic Diabetes VCEP	https://www.clinicalgenome.org/affiliation/50016/docs/assertion-criteria	0.983	0.907	0.923	0.449528	25
12	121426785	NM_000545.6(HNF1A):c.476G>A (p.Arg159Gln)	ENST00000257555.6	586792	HNF1A	monogenic diabetes	MONDO:0015967	Autosomal dominant inheritance	Pathogenic	PM1, PP4_Moderate, PM2_Supporting, PP3, PP1, PS4		The c.476G>A variant in the HNF1 homeobox A gene, HNF1A, causes an amino acid change of arginine to glutamine at codon 159 (p.Arg159Gln) of NM_000545.8. This variant was identified in more than 10 unrelated individuals with non- autoimmune and non-absolute/near-absolute insulin-deficient diabetes (PS4; PMIDS: 10078571, 12488961, 15928245, 20132997, 9097962, 10754480, internal lab contributors). Also, this variant segregated with diabetes, with at least 11 informative meioses in 17 families with MODY (PP1_Strong; PMIDs: 9097962, 10754480, internal lab contributors). This variant is located within a conserved region of the DNA binding domain (codons 107-174 and 201-280) of HNF1A, which is defined as critical for the proteinâ€™s function by the ClinGen MDEP (PM1_Supporting). This variant is also absent from gnomAD v2.1.1 (PM2_Supporting). Additionally, this variant was identified in an individual with a clinical history highly specific for HNF1A-MODY (MODY probability calculator result >50%, negative genetic testing for HNF4A, and response to low-dose sulfonylureas) (PP4_Moderate; internal lab contributors). This variant is predicted to be deleterious by computational evidence, with a REVEL score of 0.976, which is greater than or equal to the MDEP VCEP threshold of 0.70 (PP3). Lastly, functional studies demonstrated the p.Arg159Gln protein has DNA binding below 40% of wild type, indicating that this variant impacts protein function (PS3_Supporting; PMID: 10585442). In summary, c.476G>A meets the criteria to be classified as pathogenic for monogenic diabetes. ACMG/AMP criteria applied, as specified by the ClinGen MDEP (specification version 1.1, approved 6/4/2021): PS4, PP1_Strong, PM1_Supporting, PM2_Supporting, PP4_Moderate, PP3, PS3_Supporting		Monogenic Diabetes VCEP	https://www.clinicalgenome.org/affiliation/50016/docs/assertion-criteria	0.98	0.976	0.901	0.517616	24.7
12	121431394	NM_000545.5(HNF1A):c.598C>T (p.Arg200Trp)	ENST00000257555.6	36824	HNF1A	monogenic diabetes	MONDO:0015967	Autosomal dominant inheritance	Pathogenic	PM5, PP1_Strong, PP4_Moderate, PM2_Supporting, PP3, PS4		The c.598C>T variant in the HNF1 homeobox A gene, HNF1A, causes an amino acid change of arginine to tryptophan at codon 200 (p.(Arg200Trp)) of NM_000545.8. This variant is predicted to be deleterious by computational evidence, with a REVEL score of 0.775, which is greater than the MDEP VCEP threshold of 0.70 (PP3) and is absent from gnomAD v2.1.1 (PM2_Supporting). Another missense variant, c.599G>A, p.(Arg200Gln), has been interpreted as pathogenic by the ClinGen MDEP, and p.Arg200Trp has a greater Grantham distance (PM5). This variant was identified in an individual with a clinical history highly specific for HNF1A-MODY (MODY probability calculator result >50%, negative genetic testing for HNF4A, and negative autoantibodies) (PP4_Moderate; PMID: 32238361). This variant was identified in at least ten unrelated individuals with non- autoimmune and non-absolute/near-absolute insulin-deficient diabetes (PS4; PMIDs: 17440016, 9754819, 29927023, 32238361; internal lab contributors). Lastly, this variant segregated with diabetes, with five informative meioses in five families with MODY (PP1_Strong; internal lab contributors). In summary, c.598C>T meets the criteria to be classified as pathogenic for monogenic diabetes. ACMG/AMP criteria applied, as specified by the ClinGen MDEP (specification version 1.1, approved 9/30/2021): PP1_Strong, PM2_Supporting, PP3, PS4, PP4_Moderate, PM5.		Monogenic Diabetes VCEP	https://www.clinicalgenome.org/affiliation/50016/docs/assertion-criteria	0.966	0.775	.	0.448321	23.2
12	121431395	NM_000545.8(HNF1A):c.599G>A (p.Arg200Gln)	ENST00000257555.6	381588	HNF1A	monogenic diabetes	MONDO:0015967	Autosomal dominant inheritance	Pathogenic	PP1_Strong, PS3_Supporting, PP4_Moderate, PM2_Supporting, PP3, PS4		The c.599G>A variant in the HNF1 homeobox A gene, HNF1A, causes an amino acid change of arginine to glutamine at codon 200 (p.(Arg200Gln)) of transcript, e.g. NM_000545.8. This variant segregated with diabetes, with 11 informative meioses in six families with MODY (PP1_Strong; internal lab contributors). Additionally, this variant is predicted to be deleterious by computational evidence, with a REVEL score of 0.926, which is greater than the MDEP VCEP threshold of 0.70 (PP3) and is absent from gnomAD v2.1.1 (PM2_Supporting). This variant was identified in nine unrelated individuals with non- autoimmune and non-absolute/near-absolute insulin-deficient diabetes (PS4; PMID: 23517481; internal lab contributors). Functional studies demonstrated the p.Arg200Gln protein has transactivation 40% of wildtype, indicating that this variant impacts protein function (PS3_Supporting, PMID: 15522234). Lastly, this variant was identified in at least three individuals from one family with a clinical history highly specific for HNF1A-MODY (MODY probability calculator result >50%, negative genetic testing for HNF4A, and negative antibodies) (PP4_Moderate; internal lab contributors). In summary, c.599G>A meets the criteria to be classified as pathogenic for monogenic diabetes. ACMG/AMP criteria applied, as specified by the ClinGen MDEP (specification version 1.1, approved 9/30/2021): PP1_Strong, PP3, PM2_Supporting, PS3_Supporting, PS4, PP4_Moderate.		Monogenic Diabetes VCEP	https://www.clinicalgenome.org/affiliation/50016/docs/assertion-criteria	0.917	0.926	0.755	0.549374	23.5
12	121431404	NM_000545.6(HNF1A):c.608G>A (p.Arg203His)	ENST00000257555.6	129235	HNF1A	monogenic diabetes	MONDO:0015967	Autosomal dominant inheritance	Pathogenic	PM1, PP1_Strong, PS3_Supporting, PP4_Moderate, PM2_Supporting, PP3, PS4		The c.608G>A variant in the HNF1 homeobox A gene, HNF1A, causes an amino acid change of arginine to histidine at codon 203 (p.(Arg203His)) of NM_000545.8. This variant segregated with diabetes, in more than 10 families with MODY (PP1_Strong; internal lab contributors). Additionally, this variant was identified in at least 15 unrelated individuals with non- autoimmune and non-absolute/near-absolute insulin-deficient diabetes (PS4; PMIDs: 23348805, 27913849, internal lab contributors). This variant resides in an amino acid within the HNF1Î± DNA binding domain that directly binds DNA, which is defined as critical for the proteinâ€™s function by the ClinGen MDEP (PM1) and is absent from gnomAD v2.1.1 (PM2_Supporting). This variant is also predicted to be deleterious by computational evidence, with a REVEL score of 0.958, which is greater than the MDEP VCEP threshold of 0.70 (PP3). Functional studies demonstrated the p.Arg203His protein has abnormal nuclear localization below 40% of wildtype, indicating that this variant impacts protein function (PMID: 32910913) (PS3_Supporting). Lastly, this variant was identified in an individual with a clinical history highly specific for HNF1A-MODY (MODY probability calculator result >50%, negative genetic testing for HNF4A, and antibody negative) (PP4_Moderate; PMID:27913849). In summary, c.608G>A meets the criteria to be classified as pathogenic for monogenic diabetes. ACMG/AMP criteria applied, as specified by the ClinGen MDEP (specification version 1.0, approved 9/30/21): PS4, PP1_Strong, PM1, PM2_Supporting, PP4_Moderate,PP3, PS3_Supporting.		Monogenic Diabetes VCEP	https://www.clinicalgenome.org/affiliation/50016/docs/assertion-criteria	0.958	0.958	0.882	0.56578	25.2
12	121431412	NM_000545.8(HNF1A):c.616T>A (p.Trp206Arg)	ENST00000257555.6	393434	HNF1A	monogenic diabetes	MONDO:0015967	Autosomal dominant inheritance	Likely Pathogenic	PM1, PP4_Moderate, PM2_Supporting, PP3	TRUE	The c.616T>A variant in the HNF1 homeobox A gene, HNF1A, causes an amino acid change of tryptophan to arginine at codon 206 (p.(Trp206Arg)) of NM_000545.8. This variant resides in an amino acid within the HNF1Î± DNA binding domain that directly binds DNA, which is defined as critical for the proteinâ€™s function by the ClinGen MDEP (PM1). This variant is absent from gnomAD v2.1.1 (PM2_Supporting). This variant is predicted to be deleterious by computational evidence, with a REVEL score of 0.899, which is greater than the MDEP threshold of 0.70 (PP3). This variant was identified in one individual with a clinical history highly specific for HNF1A-MODY (MODY probability calculator result >50%, negative genetic testing for HNF4A, negative antibodies) (PP4_Moderate; internal lab contributors). This variant was identified in two unrelated individuals with non-autoimmune and non-absolute/near-absolute insulin-deficient diabetes; however, PS4_Moderate cannot be applied because this number is below the ClinGen MDEP threshold (internal lab contributors). This variant segregated with diabetes with one informative meiosis in a single family; however, this does not meet the thresholds for PP1 set by the ClinGen MDEP (internal lab contributors). In summary, c.616T>A meets the criteria to be classified as likely pathogenic for monogenic diabetes. ACMG/AMP criteria applied, as specified by the ClinGen MDEP (specification version 1.1, approved September 30, 2021): PM1, PM2_Supporting, PP3, PP4_Moderate.		Monogenic Diabetes VCEP	https://www.clinicalgenome.org/affiliation/50016/docs/assertion-criteria	0.886	0.899	0.606	0.517734	26.2
12	121431416	NM_000545.8(HNF1A):c.620G>A (p.Gly207Asp)	ENST00000257555.6	447496	HNF1A	monogenic diabetes	MONDO:0015967	Autosomal dominant inheritance	Pathogenic	PP1_Strong, PP4_Moderate, PM2_Supporting, PP3, PM1_Supporting, PS4_Moderate		The c.620G>A variant in the HNF1 Homeobox A gene, HNF1A, causes an amino acid change of glycine to aspartic acid at codon 207 (p.(Gly207Asp)) of NM_000545.8. This variant was identified in an individual with a clinical history highly specific for HNF1A-MODY (MODY probability calculator result >50%, negative genetic testing for HNF4A, and response to low dose sulfonylurea) (PP4_Moderate). This variant was identified in six unrelated individuals with non- autoimmune and non-absolute/near-absolute insulin-deficient diabetes (PS4_Moderate). Furthermore, this variant segregated with diabetes, with 10 informative meioses, in one family with MODY (PP1_Strong). The glycine at the 207 codon position is located within a conserved region of the DNA binding domain (codons 107-174 and 201-280) of HNF1A, which is defined as critical for the proteinâ€™s function by the ClinGen MDEP (PM1_Supporting). This variant is predicted to be deleterious by computational evidence, with a REVEL score of 0.937, which is greater than the MDEP VCEP threshold of 0.70 (PP3). In summary, c.620G>A meets the criteria to be classified as pathogenic for monogenic diabetes. ACMG/AMP criteria applied, as specified by the ClinGen MDEP (specification version 1.1, approved 9/30/2021): PP1_Strong, PM1_Supporting, PM2_Supporting, PS4_Moderate, PP4_Moderate, PP3.	1985954, 12453420, 21683639, 16917892, 23674172	Monogenic Diabetes VCEP	https://www.clinicalgenome.org/affiliation/50016/docs/assertion-criteria	0.87	0.937	0.586	0.456849	26.4
12	121431422	NM_000545.8(HNF1A):c.626C>A (p.Ala209Glu)	ENST00000257555.6	586794	HNF1A	monogenic diabetes	MONDO:0015967	Autosomal dominant inheritance	Likely Pathogenic	PM2_Supporting, PP3, PP4, PM1_Supporting, PS4_Moderate	TRUE	The c.626C>A variant in the HNF1 homeobox A gene, HNF1A, causes an amino acid change of alanine to glutamic acid at codon 209 (p.(Ala209Glu)) of NM_000545.8. This variant is located within a conserved region of the DNA binding domain (codons 107-174 and 201-280) of HNF1A, which is defined as critical for the proteinâ€™s function by the ClinGen MDEP (PM1_Supporting). It is also predicted to be deleterious by computational evidence, with a REVEL score of 0.822, which is greater than the MDEP VCEP threshold of 0.70 (PP3). This variant is absent in gnomAD v2.1.1 (PM2_Supporting), and was identified in six unrelated individuals with non- autoimmune and non-absolute/near-absolute insulin-deficient diabetes (PS4_Moderate; internal lab contributors). One of these individuals has a clinical history highly specific for HNF1A-MODY (MODY probability calculator result >50%, negative genetic testing for HNF4A) (PP4; internal lab contributor). In summary, c.626C>A meets the criteria to be classified as likely pathogenic for monogenic diabetes. ACMG/AMP criteria applied, as specified by the ClinGen MDEP (specification version 1.1, approved 9/30/2021): PS4_Moderate, PP3, PP4, PM1_Supporting, PM2_Supporting.		Monogenic Diabetes VCEP	https://www.clinicalgenome.org/affiliation/50016/docs/assertion-criteria	0.679	0.822	0.499	0.458243	24.2
12	121431466	NM_000545.6(HNF1A):c.670C>T (p.Pro224Ser)	ENST00000257555.6	36826	HNF1A	monogenic diabetes	MONDO:0015967	Autosomal dominant inheritance	Likely Pathogenic	PM1, PP1_Strong, PP4_Moderate, PM2_Supporting, PP3		The c.670C>T variant in the HNF1 homeobox A gene, HNF1A, causes an amino acid change of proline to serine at codon 224 (p.(Pro224Ser)) of NM_000545.8. This variant segregated with diabetes, with four informative meioses in three families with MODY (PP1_Strong; PMID: 15031772, internal lab contributors) and this variant is predicted to be deleterious by computational evidence, with a REVEL score of 0.944, which is greater than or equal to the MDEP VCEP threshold of 0.70 (PP3). This variant was identified in an individual with a clinical history highly specific for HNF1A-MODY (MODY probability calculator result >50%, negative genetic testing for HNF4A, and sulfonylurea sensitive) (PP4_Moderate; internal lab contributors). Additionally, this variant is located within a conserved region of the DNA binding domain (codons 107-174 and 201-280) of HNF1A, which is defined as critical for the proteinâ€™s function by the ClinGen MDEP (PM1_Supporting). Lastly, the c.670C>T variant is absent from gnomAD v2.1.1 (PM2_Supporting). In summary, c.670C>T meets the criteria to be classified as likely pathogenic for monogenic diabetes. ACMG/AMP criteria applied, as specified by the ClinGen MDEP (specification version 1.1, approved June 4, 2021): PP1_Strong, PP3, PP4_Moderate, PM1_Supporting, PM2_Supporting		Monogenic Diabetes VCEP	https://www.clinicalgenome.org/affiliation/50016/docs/assertion-criteria	0.75	0.944	0.625	0.540494	25.2
12	121431482	NM_000545.8(HNF1A):c.686G>A (p.Arg229Gln)	ENST00000257555.6	379904	HNF1A	monogenic diabetes	MONDO:0015967	Autosomal dominant inheritance	Pathogenic	PP1_Strong, PS3_Supporting, PP4_Moderate, PM2_Supporting, PP3, PM1_Supporting, PS4		The c.686G>A variant in the HNF1 homeobox A gene, HNF1A, causes an amino acid change of arginine to glutamine at codon 229 (p.(Arg229Gln)) of NM_000545.8. This variant is located within a conserved region of the DNA binding domain (codons 107-174 and 201-280) of HNF1A, which is defined as critical for the proteinâ€™s function by the ClinGen MDEP (PM1_Supporting) and is absent from gnomAD v2.1.1 (PM2_Supporting). Additionally, this variant is predicted to be deleterious by computational evidence, with a REVEL score of 0.953, which is greater than the MDEP VCEP threshold of 0.70 (PP3). This variant was identified in at two individuals with a clinical history highly specific for HNF1A-MODY (MODY probability calculator result >50%, negative genetic testing for HNF4A, and negative antibodies in both and positive C-peptide in one) (PP4_Moderate; PMID: 27913849). The c.686G>A variant was identified in 27 unrelated individuals with non- autoimmune and non-absolute/near-absolute insulin-deficient diabetes (PS4; PMIDs: 29927023, 28395978, 27913849, 9032114, 18513305, internal lab contributors). Functional studies demonstrated the p.Arg229Gln protein has transactivation below 40% of wildtype, indicating that this variant impacts protein function (PS3_Supporting; PMIDs: 12530534, 12574234). Lastly, this variant segregated with diabetes, with at least 17 informative meioses in at more than three families with MODY (PP1_Strong; PMID: 18513305; internal lab contributors). In summary, c.686G>A meets the criteria to be classified as pathogenic for monogenic diabetes. ACMG/AMP criteria applied, as specified by the ClinGen MDEP (specification version 1.1, approved 9/30/21): PS3_Supporting, PP1_strong, PS4, PM1_Supporting, PM2_Supporting, PP4_Moderate, PP3.		Monogenic Diabetes VCEP	https://www.clinicalgenome.org/affiliation/50016/docs/assertion-criteria	0.847	0.953	0.833	0.56281	24.7
12	121432032	NM_000545.6(HNF1A):c.779C>T (p.Thr260Met)	ENST00000257555.6	265436	HNF1A	monogenic diabetes	MONDO:0015967	Autosomal dominant inheritance	Pathogenic	PP1_Strong, PP4_Moderate, PM2_Supporting, PS3_Moderate, PP3, PM1_Supporting, PS4		The c.779C>T variant in the HNF1 homeobox A gene, HNF1A, causes an amino acid change of threonine to methionine at codon 260 (p.(Thr260Met)) of NM_000545.8. This variant is located within a conserved region of the DNA binding domain (107-174 and 201-280) of HNF1A, which is defined as critical for the proteinâ€™s function by the ClinGen MDEP (PM1_Supporting). Additionally, variant is absent from gnomAD v2.1.1 (PM2_Supporting). This variant is predicted to be deleterious by computational evidence, with a REVEL score of 0.956, which is greater than the MDEP VCEP threshold of 0.70 (PP3). This variant was identified in at least 28 unrelated individuals with non- autoimmune and non-absolute/near-absolute insulin-deficient diabetes (PMIDs: 30760653, 29927023, 30663027, 29207974, 28105082, internal lab contributors). At least two of these individuals had a clinical history highly specific for HNF1A-MODY (MODY probability calculator result >50% and negative genetic testing for HNF4A, and both were antibody negative and one responded to low dose sulfonylureas) (PP4_Moderate; PMIDs: 30760653, 281505082). This variant segregated with diabetes, with 16 informative meioses in multiple families with MODY (PP1_Strong; PMIDs: 30760653. 28105082, internal lab contributors). A luciferase assay meeting the ClinGen MDEP quality control specifications demonstrated that the p.Thr260Met protein has transactivation activity below 40% of wildtype, indicating that this variant impacts protein function (PS3_Moderate; PMID: 32910913). In summary, c.779C>T meets the criteria to be classified as pathogenic for monogenic diabetes. ACMG/AMP criteria applied, as specified by the ClinGen MDEP (specification version 1.1, approved 9/30/2021): PM1_supporting, PM2_Supporting, PP3, PS4, PP4_Moderate, PP1_Strong, PS3_Moderate.		Monogenic Diabetes VCEP	https://www.clinicalgenome.org/affiliation/50016/docs/assertion-criteria	0.983	0.956	0.841	0.524889	26.7
12	121432040	NM_000545.6(HNF1A):c.787C>T (p.Arg263Cys)	ENST00000257555.6	562367	HNF1A	monogenic diabetes	MONDO:0015967	Autosomal dominant inheritance	Pathogenic	PM1, PM5, PP1_Strong, PS3_Supporting, PP4_Moderate, PM2_Supporting, PP3, PS4		The c.787C>T variant in the HNF1 homeobox A] gene, HNF1A, causes an amino acid change of arginine to cysteine at codon 263 (p.Arg263Cys) of NM_000545.8. This variant resides in an amino acid within the HNF1Î± DNA binding domain that directly binds DNA, which is defined as critical for the proteinâ€™s function by the ClinGen MDEP (PM1). This variant is absent in the gnomAD v2.1.1 European non-Finnish population, and there is one copy in another subpopulation, which is less than the ClinGen MDEP threshold for PM2_Supporting (â‰¤0.00002 and â‰¤1 copy in any other subpopulation) (PM2_Supporting). This variant is also predicted to be deleterious by computational evidence, with a REVEL score of 0.948, which is greater than the MDEP VCEP threshold of 0.70 (PP3). This variant was identified in at least 21 unrelated individuals with non- autoimmune and non-absolute/near-absolute insulin-deficient diabetes (PS4; PMIDs: 30155490, 12574234, 25414397, 9287053; internal lab contributors). Additionally, another missense variant, c.788G>A (p.Arg263His), has been interpreted as pathogenic by the ClinGen MDEP and p.Arg263Cys has a greater Grantham distance (PM5). Functional studies demonstrated the p.Arg263Cys protein has DNA binding and transactivation activity below 40% of wild type, indicating that this variant impacts protein function (PS3_Supporting; PMID: 12574234). Also, this variant was identified in an individual with a clinical history highly specific for HNF1A-MODY (MODY probability calculator result >50%, negative genetic testing for HNF4A, and response to low dose sulfonylureas) (PP4_Moderate; internal lab contributors). Lastly, this variant segregated with diabetes, with 7 informative meioses in 2 families with MODY (PP1_Strong; PMID: 12574234, internal lab contributors). In summary, c.787C>T meets the criteria to be classified as pathogenic for monogenic diabetes. ACMG/AMP criteria applied, as specified by the ClinGen MDEP (specification version 1.1, approved 9/30/2021): PM1, PM2_Supporting, PP3, PS4, PM5, PS3_Supporting, PP4_Moderate, PP1_Strong.		Monogenic Diabetes VCEP	https://www.clinicalgenome.org/affiliation/50016/docs/assertion-criteria	0.98	0.948	0.87	0.469464	29.9
12	121432041	NM_000545.8(HNF1A):c.788G>A (p.Arg263His)	ENST00000257555.6	379138	HNF1A	monogenic diabetes	MONDO:0015967	Autosomal dominant inheritance	Pathogenic	PM1, PP1_Strong, PS3_Supporting, PP4_Moderate, PM2_Supporting, PP3, PS4		The c.788G>A variant in the HNF1 homeobox A gene, HNF1A, causes an amino acid change of arginine to histidine at codon 263 (p.Arg263His) of NM_000545.8. This variant resides in an amino acid within the HNF1Î± DNA binding domain that directly binds DNA, which is defined as critical for the proteinâ€™s function by the ClinGen MDEP (PM1). This variant is absent from gnomAD v2.1.1 (PM2_Supporting). This variant is also predicted to be deleterious by computational evidence, with a REVEL score of 0.957, which is greater thanthe MDEP VCEP threshold of 0.70 (PP3). This variant was identified in at least 16 unrelated individuals with non- autoimmune and non-absolute/near-absolute insulin-deficient diabetes (PS4; PMIDs: 19336507, 26853433, 28012402, 29927023, 31166087, internal lab contributors). Additionally, functional studies demonstrated the p.Arg263His protein has DNA binding and nuclear localization below 40% of wild type, indicating that this variant impacts protein function (PS3_Supporting; PMID: 26853433). This variant was identified in an individual with a clinical history highly specific for HNF1A-MODY (MODY probability calculator result >50%, negative genetic testing for HNF4A, and response to low dose sulfonylureas) (PP4_Moderate; internal lab contributors). Finally, this variant segregated with diabetes, with 9 informative meioses in multiple families with MODY (PP1_Strong; 19336507, internal lab contributors). While two additional missense variants, c.787C>T (p.Arg263His) and c.788G>T (p.Arg263Leu) have been classified as pathogenic by the ClinGen MDEP, p.Arg263His has the lowest Grantham distance and was used as the base variant to apply PM5 to Arg263Cys and PM5_Strong to Arg263Leu and thus PM5 is not applied to p.Arg263His. In summary, c.788G>A meets the criteria to be classified as pathogenic for monogenic diabetes. ACMG/AMP criteria applied, as specified by the ClinGen MDEP (specification version 1.1, approved 9/30/2021): PM1, PM2_Supporting, PP3, PS4, PS3_Supporting, PP4_Moderate, PP1_Strong.		Monogenic Diabetes VCEP	https://www.clinicalgenome.org/affiliation/50016/docs/assertion-criteria	0.962	0.957	0.857	0.502709	29.3
12	121432043	NM_000545.6(HNF1A):c.790G>T (p.Val264Phe)	ENST00000257555.6	36830	HNF1A	monogenic diabetes	MONDO:0015967	Autosomal dominant inheritance	Likely Pathogenic	PM1, PP4_Moderate, PM2_Supporting, PP3	TRUE	The c.790G>T variant in the HNF1 homeobox A gene, HNF1A, causes an amino acid change of valine to phenylalanine at codon 264 (p.(Val264Phe)) of NM_000545.8. This variant resides in an amino acid within the HNF1Î± DNA binding domain that directly binds DNA, which is defined as critical for the proteinâ€™s function by the ClinGen MDEP (PM1) and is absent from gnomAD v2.1.1 (PM2_Supporting). Additionally, this variant is predicted to be deleterious by computational evidence, with a REVEL score of 0.964, which is greater than the MDEP VCEP threshold of 0.70 (PP3). This variant was identified in at least 2 individuals with a clinical history highly specific for HNF1A-MODY (MODY probability calculator result >50%, negative genetic testing for HNF4A, and low renal glucose threshold in one) (PP4_Moderate; internal lab contributors). This variant was identified in three unrelated individuals with non-autoimmune and non-absolute/near-absolute insulin-deficient diabetes; however, PS4_Moderate cannot be applied because this number is below the ClinGen MDEP threshold (internal lab contributors). This variant segregated with diabetes with one informative meiosis in a single family; however, this does not meet the thresholds for PP1 set by the ClinGen MDEP (internal lab contributors). In summary, c.790G>T meets the criteria to be classified as likely pathogenic for monogenic diabetes. ACMG/AMP criteria applied, as specified by the ClinGen MDEP (specification version 1.1, approved 9/30/21): PM1, PM2_Supporting, PP3, PP4_Moderate.		Monogenic Diabetes VCEP	https://www.clinicalgenome.org/affiliation/50016/docs/assertion-criteria	0.972	0.964	0.809	0.559737	27
12	121432056	NM_000545.6(HNF1A):c.803T>C (p.Phe268Ser)	ENST00000257555.6	36831	HNF1A	monogenic diabetes	MONDO:0015967	Autosomal dominant inheritance	Likely Pathogenic	PS2_Moderate, PM2_Supporting, PP3, PM1_Supporting, PS4_Moderate		The c.803T>C variant in the HNF1 homeobox A gene, HNF1A, causes an amino acid change of phenylalanine to serine at codon 268 (p.(Phe268Ser)) of NM_000545.8. This variant is located within the DNA binding domain of HNF1A (codons 201-280), which is defined as critical for the proteinâ€™s function by the ClinGen MDEP (PM1_Supporting), and is predicted to be deleterious by computational evidence, with a REVEL score of 0.986 (PP3). This variant is absent from gnomAD v2.1.1 (PM2_Supporting), but was identified in four unrelated individuals with non- autoimmune and non-absolute/near-absolute insulin-deficient diabetes (PS4_Moderate; PMID: 27634015, PMID: 15305805, ClinVar ID 36831, internal lab contributor). The MODY probability is unable to be calculated due to lack of clinical information (PMID: 27634015, PMID: 15305805). This variant was identified as a de novo occurrence with confirmed parental relationships in an individual with diabetes, but whose clinical picture is not highly specific for HNF1A-MODY (MODY probability calculator result >50% and negative genetic testing for HNF4A) (PS2_Moderate; internal lab contributor). Two other missense variants, c.802T>A p.(Phe268Ile)â€‹ and c.802T>C p.(Phe268Leu) do not meet the criteria to be classified as likely pathogenic or pathogenic by the ClinGen MDEP without the addition of PM5 from this variant; therefore, PM5 will not be applied. In summary, the evidence supports the classification of c.803T>C as likely pathogenic for monogenic diabetes. ACMG/AMP criteria applied, as specified by the ClinGen MDEP VCEP (specification version 1.1, approved 8/18/2021): PS2_moderate, PS4_moderate, PP3, PM1_Supporting, PM2_Supporting.		Monogenic Diabetes VCEP	https://www.clinicalgenome.org/affiliation/50016/docs/assertion-criteria	0.988	0.986	0.859	0.559449	28.4
12	121432064	NM_000545.6(HNF1A):c.811C>T (p.Arg271Trp)	ENST00000257555.6	265193	HNF1A	monogenic diabetes	MONDO:0015967	Autosomal dominant inheritance	Pathogenic	PM1, PM5, PP1_Strong, PS3_Supporting, PP4_Moderate, PM2_Supporting, PP3, PS4		The c.811C>T variant in the HNF1 homeobox A gene, HNF1A, causes an amino acid change of arginine to tryptophan at codon 271 (p.(Arg271Trp) of transcript, e.g. NM_000545.8. This variant was identified in over 26 unrelated individuals with non- autoimmune and non-absolute/near-absolute insulin-deficient diabetes (PS4; internal lab contributors). Additionally, this variant segregated with diabetes, with at least four informative meioses in multiple families with MODY (PP1_Strong; internal lab contributors). Functional studies demonstrated the p.Arg271Trp protein has transactivation below 40% of wildtype, indicating that this variant impacts protein function (PMID: 21170474) (PS3_Supporting). This variant resides in an amino acid within the HNF1Î± DNA binding domain that directly binds DNA, which is defined as critical for the proteinâ€™s function by the ClinGen MDEP (PM1). Another missense variant, c. 812G>A (p.Arg271Gln), has been interpreted as pathogenic by the ClinGen MDEP and p. Arg271Trp has a greater Grantham distance (PM5). The variant was identified in at least 8 individuals with a clinical history highly specific for HNF1A-MODY (MODY probability calculator result >50%, negative genetic testing for HNF4A, and autoantibody negative) (PP4_Moderate). This variant failed QC in gnomAD v2.1.1. The variant was absent other than two heterozygotes filtered out due to poor quality which even if real would place the frequency below the ClinGen MDEP cutoff for PM2_Supporting (PM2_Supporting). Lastly, this variant is predicted to be deleterious by computational evidence, with a REVEL score of 0.93, which is greater than the MDEP VCEP threshold of 0.70 (PP3) and is absent from gnomAD v2.1.1 (PM2_Supporting). In summary, c.814C>A meets the criteria to be classified as pathogenic for monogenic diabetes. ACMG/AMP criteria applied, as specified by the ClinGen MDEP (specification version 1.1, approved 9/30/2021): PS4, PP1_Strong, PS3_Supporting, PM1, PM5, PP4_Moderate, PP3, PM2_Supporting.		Monogenic Diabetes VCEP	https://www.clinicalgenome.org/affiliation/50016/docs/assertion-criteria	0.991	0.93	0.793	0.504845	27
12	121432065	NM_000545.6(HNF1A):c.812G>A (p.Arg271Gln)	ENST00000257555.6	449403	HNF1A	monogenic diabetes	MONDO:0015967	Autosomal dominant inheritance	Pathogenic	PM1, PP1_Strong, PP4_Moderate, PM2_Supporting, PP3, PS4		The c.812G>A variant in the HNF1 homeobox A gene, HNF1A, causes an amino acid change of arginine to glutamine at codon 271 (p.(Arg271Gln) of NM_000545.8. This variant was identified in 19 unrelated individuals with non- autoimmune and non-absolute/near-absolute insulin-deficient diabetes (PS4; internal lab contributors). Additionally, this variant segregated with diabetes, with four informative meioses in two families with MODY (PP1_Strong; internal lab contributors). This variant resides in an amino acid within the HNF1Î± DNA binding domain that directly binds DNA, which is defined as critical for the proteinâ€™s function by the ClinGen MDEP (PM1). This variant is predicted to be deleterious by computational evidence, with a REVEL score of 0.945, which is greater than the MDEP VCEP threshold of 0.70 (PP3) and is absent from gnomAD v2.1.1 (PM2_Supporting). Functional studies demonstrated the p.Arg271Gln protein has DNA binding 110% of wild type and transactivation 50-60% of wildtype; however, this is between the ClinGen MDEP cutoffs for PS3 and BS3 (PMID: 26853433). The p.Arg271Trp and p.Arg271Gly variants have been interpreted as pathogenic and likely pathogenic, respectively, by the MDEP. Arg271Gln has a lower Grantham distance than both and was used as the base variant to apply PM5, and therefore, PM5 will not be applied to Arg271Gln. In summary, c.814C>A meets the criteria to be classified as pathogenic for monogenic diabetes. ACMG/AMP criteria applied, as specified by the ClinGen MDEP (specification version 1.1, approved 9/30/2021): PS4, PP1_Strong, PM1, PP3, PM2_Supporting, PP4_Moderate.		Monogenic Diabetes VCEP	https://www.clinicalgenome.org/affiliation/50016/docs/assertion-criteria	0.977	0.945	0.795	0.547593	30
12	121432067	NM_000545.6(HNF1A):c.814C>T (p.Arg272Cys)	ENST00000257555.6	447503	HNF1A	monogenic diabetes	MONDO:0015967	Autosomal dominant inheritance	Pathogenic	PM5, PM1, PP1_Strong, PS3_Supporting, PP4_Moderate, PM2_Supporting, PP3, PS4		The c.814C>T variant in the HNF1 homeobox A gene, HNF1A, causes an amino acid change of arginine to cystine at codon 272 (p.(Arg272Cys) of transcript, e.g. NM_000545.8. This variant resides in an amino acid within the HNF1Î± DNA binding domain that directly binds DNA, which is defined as critical for the proteinâ€™s function by the ClinGen MDEP (PM1) and is absent from gnomAD v2.1.1 (PM2_Supporting). Additionally, this variant is predicted to be deleterious by computational evidence, with a REVEL score of 0.941, which is greater than the MDEP VCEP threshold of 0.70 (PP3). This variant was identified in at least 17 unrelated individuals with non- autoimmune and non-absolute/near-absolute insulin-deficient diabetes (PS4; PMIDs: 18003757, 28701371, 25414397, 11719843, 10447526; internal lab contributors). The variant segregated with diabetes, with at least fifteen informative meioses in at least sixteen families with MODY (PP1_Strong; internal lab contributors). Another missense variant, c. 815G>A, p.Arg272His, has been interpreted as pathogenic by the ClinGen MDEP and p.Arg272Cys has a greater Grantham distance (PM5). Functional studies demonstrated the p.Arg272Cys protein has DNA binding below 40% of wild type and transactivation below 40% of wildtype, indicating that this variant impacts protein function (PS3_Supporting; PMID: 10333057). Lastly, this variant was identified in at least five individuals with a clinical history highly specific for HNF1A-MODY (MODY probability calculator result >50%, negative genetic testing for HNF4A, and response to low dose sulfonylurea) (PP4_Moderate; internal lab contributors). In summary, c.814C>T, meets the criteria to be classified as pathogenic for monogenic diabetes. ACMG/AMP criteria applied, as specified by the ClinGen MDEP (specification version 1.1, approved 9/30/2021): PM1, PM2_Supporting, PP3, PS4, PP1_Strong, PM5, PS3_Supporting, PP4_Moderate.		Monogenic Diabetes VCEP	https://www.clinicalgenome.org/affiliation/50016/docs/assertion-criteria	0.969	0.941	0.812	0.492503	28.3
12	121432068	NM_000545.6(HNF1A):c.815G>A (p.Arg272His)	ENST00000257555.6	14931	HNF1A	monogenic diabetes	MONDO:0015967	Autosomal dominant inheritance	Pathogenic	PM1, PP1_Strong, PS3_Supporting, PM2_Supporting, PP3, PS4		The c.815G>A variant in the HNF1 homeobox A gene, HNF1A, causes an amino acid change of arginine to histidine at codon 272 (p.(Arg272His)) of NM_000545.8. This variant resides in an amino acid within the HNF1Î± DNA binding domain that directly binds DNA, which is defined as critical for the proteinâ€™s function by the ClinGen MDEP (PM1). Also, this variant is absent from gnomAD v2.1.1 (PM2_Supporting). This variant is predicted to be deleterious by computational evidence, with a REVEL score of 0.961, which is greater than the MDEP VCEP threshold of 0.70 (PP3). Additionally, this variant was identified in at least 18 unrelated individuals with non- autoimmune and non-absolute/near-absolute insulin-deficient diabetes (PS4; PMID:31166087, PMID:18003757, PMID:24905847, PMID:31483937, PMID:29439679, PMID:23610083, PMID:21989397, PMID:21395678, PMID:21224407, PMID:15114102, ClinVar ID 14931, internal lab contributors). This variant segregated with diabetes, with 13 informative meioses in multiple families with MODY (PP1_Strong; PMID:15114102, internal lab contributors). Functional studies demonstrated the p.Arg272His protein has transactivation below 40% of wildtype, indicating that this variant impacts protein function (PS3_Supporting; PMID: 16781669). In summary, c.815G>A meets the criteria to be classified as pathogenic for monogenic diabetes. ACMG/AMP criteria applied, as specified by the ClinGen MDEP (specification version 1.1, approved 9/30/2021): PP1_Strong, PS4, PM1, PP3, PM2_Supporting, PS3_Supporting.	16562587, 18003757, 10333057, 28701371, 10447526, 25414397, 11719843, 15726414, 9032114, 11393552, 15114102, 9166684, 10585442	Monogenic Diabetes VCEP	https://www.clinicalgenome.org/affiliation/50016/docs/assertion-criteria	0.962	0.961	0.842	0.563964	29.2
12	121432080	NM_000545.8(HNF1A):c.827C>A (p.Ala276Asp)	ENST00000257555.6	14945	HNF1A	monogenic diabetes	MONDO:0015967	Autosomal dominant inheritance	Pathogenic	PP1_Strong, PS3_Supporting, PM5_Supporting, PP4_Moderate, PP3, PM1_Supporting		The c.827C>A variant in the HNF1 homeobox A gene, HNF1A, causes an amino acid change of alanine to aspartic acid at codon 276 (p.(Ala276Asp)) of NM_000545.8. This variant is located within a conserved region of the DNA binding domain (107-174 and 201-280) of HNF1A, which is defined as critical for the proteinâ€™s function by the ClinGen MDEP (PM1_Supporting). Additionally, this variant is predicted to be deleterious by computational evidence, with a REVEL score of 0.956, which is greater than the MDEP VCEP threshold of 0.70 (PP3). This variant was identified in two individuals with a clinical history highly specific for HNF1A-MODY (MODY probability calculator result >50%, negative genetic testing for HNF4A, antibody-negative, and response to low-dose sulfonylurea (PP4_Moderate, internal lab contributors). Another missense variant, c.827C>G (p.Ala276Gly), has been classified as likely pathogenic by the ClinGen MDEP (PM5_Supporting). Also, the variant segregated with diabetes, with four informative meioses in two families with MODY (PP1_Strong; internal lab contributors). Functional studies demonstrated abnormal nuclear localization, DNA binding less than 40% of wildtype, and normal transactivation (PS3_Supporting; PMID:12574234). This variant is absent from the gnomAD European non-Finnish population, but two copies are present in the African population; therefore PM2_Supporting cannot be applied. This variant was identified in at least 12 unrelated individuals with non- autoimmune and non-absolute/near-absolute insulin-deficient diabetes; however, PS4 cannot be applied because the variant MAF in gnomAD is above the ClinGen MDEP PM2_Supporting cutoff (PMID: 12574234, internal lab contributors). In summary, c.827C>A meets the criteria to be classified as pathogenic for monogenic diabetes. ACMG/AMP criteria applied, as specified by the ClinGen MDEP (specification version 1.1, approved 9/30/2021): PP1_Strong, PP4_Moderate, PP3, PM1_Supporting, PM5_Supporting, PS3_Supporting.		Monogenic Diabetes VCEP	https://www.clinicalgenome.org/affiliation/50016/docs/assertion-criteria	0.935	0.956	0.727	0.465834	27.4
12	121432080	NM_000545.6(HNF1A):c.827C>G (p.Ala276Gly)	ENST00000257555.6	36832	HNF1A	monogenic diabetes	MONDO:0015967	Autosomal dominant inheritance	Likely Pathogenic	PM5_Supporting, PP4_Moderate, PM2_Supporting, PP3, PM1_Supporting, PS4_Moderate		The c.827C>G variant in the HNF1 homeobox A gene, HNF1A, causes an amino acid change of alanine to glycine at codon 276 (p.(Ala276Gly)) of NM_000545.8. This variant is located within a conserved region of the DNA binding domain (codons 107-174 and 201-280) of HNF1A, which is defined as critical for the proteinâ€™s function by the ClinGen MDEP (PM1_Supporting). This variant also is predicted to be deleterious by computational evidence, with a REVEL score of 0.901, which is greater than the MDEP VCEP threshold of 0.70 (PP3). Additionally, this variant has a minor allele frequency of 0.000007816 in the gnomAD v2.1.1 European non-Finnish population and one copy in another subpopulation, which is less than the ClinGen MDEP threshold for PM2_Supporting (â‰¤0.00002 and â‰¤1 copy in any other subpopulation) (PM2_Supporting). This variant was identified in 6 unrelated individuals with non- autoimmune and non-absolute/near-absolute insulin-deficient diabetes (PS4_Moderate; internal lab contributors). At least one of these individuals had a clinical history highly specific for HNF1A-MODY (MODY probability calculator result >50%, negative genetic testing for HNF4A, antibody negative, and response to low dose sulfonylureas) (PP4_Moderate; internal lab contributor). Another missense variant, c.827C>A (p.Ala276Asp), has been classified as pathogenic by the ClinGen MDEP but has a greater Grantham distance than p.Ala276Gly (PM5_Supporting). In summary, c.827C>G meets the criteria to be classified as likely pathogenic for monogenic diabetes. ACMG/AMP criteria applied, as specified by the ClinGen MDEP (specification version 1.1, approved 9/30/2021): PM1_Supporting, PP3, PM2_Supporting, PS4_Moderate, PP4_Moderate, PM5_Supporting.		Monogenic Diabetes VCEP	https://www.clinicalgenome.org/affiliation/50016/docs/assertion-criteria	0.935	0.956	0.727	0.465834	27.4
12	121432124	NM_000545.8(HNF1A):c.871C>T (p.Pro291Ser)	ENST00000257555.6	447505	HNF1A	monogenic diabetes	MONDO:0007453	Autosomal dominant inheritance	Likely Benign	BP2, BS3_Supporting, BS1		The c.871C>T variant in the HNF1 homeobox A gene, HNF1A, causes an amino acid change of proline to serine at codon 291 (p.(Pro291Ser)) of NM_000545.8. â€¢This variant has been observed in unknown phase with the variant c.494G>A, p.Trp165Ter (internal lab contributors), which is classified as pathogenic by the ClinGen MDEP (BP2). Functional studies demonstrated the p.Pro291Ser protein has abnormal nuclear localization above 75% of wildtype, indicating that this variant does not impact protein function (PMID: 32910913) (BS3_Supporting). Lastly, this variant has a Popmax Filtering allele frequency in gnomAD 2.1.1 of 0.00001163, which is greater than or equal to the MDEP threshold for BS1 (â‰¥0.000033) (BS1). In summary, c.871C>T meets the criteria to be classified as likely benign for monogenic diabetes. ACMG/AMP criteria applied, as specified by the ClinGen MDEP (specification version 1.0, approved 9/30/2021): BP2, BS3_Supporting, BS1		Monogenic Diabetes VCEP	https://www.clinicalgenome.org/affiliation/50016/docs/assertion-criteria	0.397	0.566	.	0.0606197	8.798
12	121432125	NM_000545.8(HNF1A):c.872C>A (p.Pro291Gln)	ENST00000257555.6	835515	HNF1A	monogenic diabetes	MONDO:0007453	Autosomal dominant inheritance	Likely Benign	BS3_Supporting, BS2		The c.872C>A variant in the HNF1 homeobox A gene, HNF1A, causes an amino acid change of proline to glutamine at codon 291 (p.(Pro291Gln)) of NM_000545.8. Functional studies demonstrated the p.Pro291Gln protein has expression and DNA binding 1.5 times that of wild type and nuclear localization 60% of wild type, indicating that this variant does not impact protein function (PMID: 32910913) (BS3_Supporting). This variant was identified in a normoglycemic individual >70 years old, and the expected penetrance for HNF1A-MODY is 95% by age 70 (BS2; internal lab contributors). In summary, c.872C>A meets the criteria to be classified as likely benign for monogenic diabetes. ACMG/AMP criteria applied, as specified by the ClinGen MDEP (specification version 1.1, approved 9/30/2021): BS3_Supporting, BS2		Monogenic Diabetes VCEP	https://www.clinicalgenome.org/affiliation/50016/docs/assertion-criteria	0.454	0.447	.	-0.0274682	17.22
12	121435307	NM_000545.6(HNF1A):c.1340C>T (p.Pro447Leu)	ENST00000257555.6	14928	HNF1A	monogenic diabetes	MONDO:0015967	Autosomal dominant inheritance	Pathogenic	PP1_Strong, PS2_Supporting, PM2_Supporting, PS3_Moderate, PP4, PP3, PS4		The c.1340C>T variant in the HNF1 homeobox A gene, HNF1A, causes an amino acid change of proline to leucine at codon 447 (p.(Pro447Leu)) of NM_000545.8. This variant was identified as a de novo occurrence with unconfirmed parental relationships in an individual with diabetes, but whose clinical picture is not highly specific for HNF1A-MODY ([MODY probability calculator result <50%/HNF4A not tested) (PS2_Supporting; internal lab contributors). A luciferase assay meeting the ClinGen MDEP quality control specifications demonstrated that the p.Pro447Leu protein has transactivation activity below 40% of wildtype, indicating that this variant impacts protein function (PS3_Moderate, PMIDs: 27899486, 12530534, 10585442, 32910913, 32910913). This variant was identified in 11 unrelated individuals with non- autoimmune and non-absolute/near-absolute insulin-deficient diabetes (PS4; internal lab contributors) and is absent from gnomAD v2.1.1 (PM2_Supporting). This variant segregated with diabetes, with at least 15 informative meioses in families with MODY (PP1_Strong; internal lab contributors), and is predicted to be deleterious by computational evidence, with a REVEL score of 0.957, which is greater than or equal to the MDEP VCEP threshold of 0.70 (PP3). Lastly, this variant was identified in at least two individuals with a clinical history highly specific for HNF1A-MODY (MODY probability calculator result >50%, negative genetic testing for HNF4A) (PP4; internal lab contributors). In summary, c.1340C>T meets the criteria to be classified as pathogenic for monogenic diabetes. ACMG/AMP criteria applied, as specified by the ClinGen MDEP (specification version 1.1, approved 6/4/2021): PS4, PP1_Strong, PP3, PP4, PS2_Supporting, PM2_Supporting, PS3_Moderate.	10585442, 12530534, 27899486	Monogenic Diabetes VCEP	https://www.clinicalgenome.org/affiliation/50016/docs/assertion-criteria	0.989	0.957	0.906	0.513353	28.1
12	121437325	NM_000545.6(HNF1A):c.1663C>T (p.Leu555Phe)	ENST00000257555.6	36808	HNF1A	monogenic diabetes	MONDO:0015967	Autosomal dominant inheritance	Likely Benign	BP5, PM2_Supporting, BS2		The c.1663C>T variant in the HNF1 homeobox A gene, HNF1A, causes an amino acid change of leucine to phenylalanine at codon 555(p.(Leu555Phe)) of NM_000545.8. This variant has an allele frequency of 0.00001797 in Non-Finnish Europeans, below the MDEP threshold of 0.00002, and no copies in other subpopulations, in gnomAD v2.1.1 (PM2_Supporting). Additionally, this variant was identified in the homozygous state in a 56 year old normoglycemic individual (BS2; PMID: 22341299). Lastly, this variant was identified in a patient with an alternate molecular basis for disease (BP5; PMID: 22341299). This variant was identified in one individual with non-autoimmune and non-absolute/near-absolute insulin-deficient diabetes; however, PS4_Moderate cannot be applied because this number is below the ClinGen MDEP threshold (internal lab contributors). This variant has a REVEL score of 0.5809, which is between the ClinGen MDEP thresholds, predicting neither a damaging nor benign impact on HNF1A function. In summary, c.1663C>T meets the criteria to be classified as likely benign for monogenic diabetes. ACMG/AMP criteria applied, as specified by the ClinGen MDEP (specification version 1.1, approved 6/4/2021): PM2_Supporting, BS2, BP5.		Monogenic Diabetes VCEP	https://www.clinicalgenome.org/affiliation/50016/docs/assertion-criteria	0.368	0.581	0.6	0.170471	25.2
12	121437382	NM_000545.8(HNF1A):c.1720A>G (p.Ser574Gly)	ENST00000257555.6	36810	HNF1A	monogenic diabetes	MONDO:0015967	Autosomal dominant inheritance	Benign	BA1, BP5		The c.1720A>G variant in the HNF1 homeobox A gene, HNF1A, causes an amino acid change of serine to glycine at codon 574 (p.(Ser574Gly)) of NM_000545.8. This variant has a Popmax Filtering allele frequency in gnomAD 2.1.1 of 0.996; however, given that the G (Gly) alternate allele has frequencies â‰¥95% in all subpopulations, we have recalculated the Popmax Filtering allele frequency based on the highest prevalence of the A (Ser) reference allele being found in the African/African-American subpopulation (1144/24164 = 0.0473). The newly calculated Popmax Filtering allele frequency is 0.0447, which is greater than the MDEP threshold for BA1 (â‰¥0.0001) (BA1). Additionally, this variant was identified in a patient with an alternate molecular basis for disease (BP5; internal lab contributors). In summary, c.1720A>G meets the criteria to be classified as benign for monogenic diabetes. ACMG/AMP criteria applied, as specified by the ClinGen MDEP (specification version 1.1, approved 9/30/2021): BA1, BP5.		Monogenic Diabetes VCEP	https://www.clinicalgenome.org/affiliation/50016/docs/assertion-criteria	0.08	0.157	.	-0.225735	9.746
12	121438880	NM_000545.8(HNF1A):c.1781G>T (p.Ser594Ile)	ENST00000257555.6	1315998	HNF1A	monogenic diabetes	MONDO:0015967	Autosomal dominant inheritance	Pathogenic	PP1_Strong, PM2_Supporting, PP3, PP4, PS4		The c.1781G>T variant in the HNF1 homeobox A gene, HNF1A, causes an amino acid change of serine to isoleucine at codon 594 (p.(Ser594Ile)) of NM_000545.8. This variant is predicted to be deleterious by computational evidence, with a REVEL score of 0.73, which is greater than the MDEP VCEP threshold of 0.70 (PP3) and is absent from gnomAD v2.1.1 (PM2_Supporting). Additionally, this variant was identified in at least 8 unrelated individuals with non- autoimmune and non-absolute/near-absolute insulin-deficient diabetes (PS4; PMID: 9392505, internal lab contributors). This variant segregated with diabetes, with at least 5 informative meioses in four families with MODY (PP1_Strong; internal lab contributors). Lastly, this variant was identified in at least one individual with a clinical history highly specific for HNF1A-MODY (MODY probability calculator result <50% but antibody-negative and sulfonylurea-sensitive, negative genetic testing for HNF4A) (PP4; PMID: internal lab contributors). In summary, c.1781G>T meets the criteria to be classified as pathogenic for monogenic diabetes. ACMG/AMP criteria applied, as specified by the ClinGen MDEP (specification version 1.0, approved 9/30/21): PP3, PM2_Supporting, PS4, PP1_Strong, PP4.		Monogenic Diabetes VCEP	https://www.clinicalgenome.org/affiliation/50016/docs/assertion-criteria	0.535	0.73	0.649	0.415	31
12	121438948	NM_000545.8(HNF1A):c.1849G>A (p.Val617Ile)	ENST00000257555.6	972765	HNF1A	monogenic diabetes	MONDO:0015967	Autosomal dominant inheritance	Benign	BS1, BS2, PP4		The c.1849G>A variant in the HNF1 homeobox A gene, HNF1A, causes an amino acid change of valine to isoleucine at codon 617 (p.(Val617Ile)) of NM_000545.8. This variant has a Popmax Filtering allele frequency in gnomAD 2.1.1 of 0.00003429, which is greater than the MDEP threshold for BS1 (â‰¥0.000033) (BS1). This variant also was identified in a normoglycemic individual >70 years old, and the expected penetrance for HNF1A-MODY is 95% by age 70 (internal lab contributors) (BS2). This variant was identified in an individual with a clinical history highly specific for HNF1A-MODY (MODY probability calculator result >50%, negative genetic testing for HNF4A) (PP4; internal lab contributors). This variant was identified in two unrelated individuals with non-autoimmune and non-absolute/near-absolute insulin-deficient diabetes; however, PS4_Moderate cannot be applied because this number is below the ClinGen MDEP threshold, and PM2_Supporting is not met (PMID: 12488962, internal lab contributors). This variant segregated with diabetes with one informative meiosis in a single family; however, this does not meet the thresholds for PP1 set by the ClinGen MDEP (PMIDs: 27236918, 12488962). Transactivation activity (COS-7 cells) was 63% of wildtype, which was between ClinGen MDEP thresholds for PS3_Supporting and BS3_Supporting (PMID: 12488962). In summary, c.1849G>A meets the criteria to be classified as benign for monogenic diabetes. ACMG/AMP criteria applied, as specified by the ClinGen MDEP (specification version 1.1, approved 9/30/2021): BS1, BS2, PP4.		Monogenic Diabetes VCEP	https://www.clinicalgenome.org/affiliation/50016/docs/assertion-criteria	0.26	0.531	.	0.111705	22.1
X	135067686	NM_001042537.1(SLC9A6):c.25G>T (p.Ala9Ser)	ENST00000370695.4	159933	SLC9A6	Christianson syndrome	MONDO:0010278	X-linked inheritance	Benign	BA1, BP4		The allele frequency of the p.Ala9Ser variant in SLC9A6 is 0.307% in gnomAD, which is high enough to be classified as benign based on thresholds defined by the ClinGen Rett/Angelman-like Expert Panel for Rett/AS-like conditions (BA1). Computational analysis prediction tools suggest that the p.Ala9Ser variant does not have a deleterious impact; however this information does not predict clinical significance on its own (BP4). In summary, the p.Ala9Ser variant in SLC9A6 is classified as benign based on the ACMG/AMP criteria (BA1, BP4).		Rett Angelman VCEP	https://clinicalgenome.org/site/assets/files/7339/clingen_rettas_acmg_specifications_v2.pdf	0.195	0.037	.	-0.665178	10.4
X	135067809	NM_001042537.1(SLC9A6):c.148G>T (p.Ala50Ser)	ENST00000370695.4	207247	SLC9A6	Christianson syndrome	MONDO:0010278	X-linked inheritance (dominant (HP:0001423))	Likely Benign	BS1, BP4		The allele frequency of the p.Ala50Ser variant in SLC9A6 is 0.02% in African sub population in gnomAD, which is high enough to be classified as likely benign based on thresholds defined by the ClinGen Rett/Angelman-like Expert Panel for Rett/AS-like conditions (BS1). Computational analysis prediction tools suggest that the p.Ala50Ser variant does not have a deleterious impact; however this information does not predict clinical significance on its own (BP4). In summary, the p.Ala50Ser variant in SLC9A6 is classified as likely benign based on the ACMG/AMP criteria (BS1, BP4).		Rett Angelman VCEP	https://clinicalgenome.org/site/assets/files/7339/clingen_rettas_acmg_specifications_v2.pdf	0.081	0.025	.	-0.747192	12.65
X	135067832	NM_001042537.1(SLC9A6):c.171C>G (p.Ile57Met)	ENST00000370695.4	379120	SLC9A6	Christianson syndrome	MONDO:0010278	X-linked inheritance	Likely Benign	BS1, BP4		The allele frequency of the p.Ile5Met variant in SLC9A6 is 0.013% in Ashkenazi Jewish sub population in gnomAD, which is high enough to be classified as likely benign based on thresholds defined by the ClinGen Rett/Angelman-like Expert Panel for Rett/AS-like conditions (BS1). Computational analysis prediction tools suggest that the p.Ile5Met variant does not have a deleterious impact; however this information does not predict clinical significance on its own (BP4). In summary, the p.Ile5Met variant in SLC9A6 is classified as likely benign based on the ACMG/AMP criteria (BS1, BP4).		Rett Angelman VCEP	https://clinicalgenome.org/site/assets/files/7339/clingen_rettas_acmg_specifications_v2.pdf	0.312	0.07	0.27	-0.574973	23.2
7	140453136	NM_004333.6(BRAF):c.1799T>G (p.Val600Gly)	ENST00000288602.6	40389	BRAF	RASopathy	MONDO:0021060	Autosomal dominant inheritance	Pathogenic	PS3, PP3, PP2, PM1, PM6, PM2, PS4_Supporting		The c.1799T>G (p.Val600Gly) variant in BRAF is absent from gnomAD (PM2). It has been identified in one individual with Cardiofaciocutaneous syndrome (PS4_Supporting; PMID: 20735442). It has also been reported in the literature as an unconfirmed de novo occurrence (PM6; GeneDx internal communication). In vitro functional studies provide some evidence that the p.Val600Gly variant may impact protein function (PS3; PMID: 20735442). Furthermore, the variant is in a location that has been defined by the ClinGen RASopathy Expert Panel to be a mutational hotspot or domain of BRAF (PM1; PMID 29493581). Computational prediction tools and conservation analysis suggest that the p.Val600Gly variant may impact the protein (PP3). Finally, the variant is located in BRAF, which has been defined by the ClinGen RASopathy Expert Panel as a gene with a low rate of benign missense variants and pathogenic missense variants are common (PP2; PMID: 29493581). In summary, this variant meets criteria to be classified as pathogenic for RASopathies in an autosomal dominant manner. Rasopathy-specific ACMG/AMP criteria applied (PMID:29493581): PS3, PM1, PM2, PM6, PS4_Supporting, PP3, PP2.	20735442, 20735442	RASopathy VCEP	https://www.clinicalgenome.org/docs/clingen-rasopathy-expert-panel-specifications-to-the-acmg-amp-variant-interpretation-guidelines-version-1/	NULL	0.925	0.749	0.357299	28.1
7	140453139	NM_004333.6(BRAF):c.1796C>T (p.Thr599Ile)	ENST00000288602.6	40388	BRAF	RASopathy	MONDO:0021060	Autosomal dominant inheritance	Pathogenic	PS2, PP3, PP2, PM1, PM6, PM2, PS4_Supporting		The c.1796C>T (p.Thr599Ille) variant in BRAF was absent from large population studies (PM2; gnomad.broadinstitute.org). It has been reported as a de novo occurrence with parentage confirmed in 1 proband diagnosed with cardiofaciocutaneous syndrome (PS2, PS4_Supporting; PMID 30732632). This variant was also observed as a de novo occurrence without parentage confirmed in proband with phenotypic features of a RASopathy but no clinical diagnosis (PM6; GeneDx internal data, SCV000057239.11). The variant occurs in the CR3 activation domain of BRAF, which has been defined by the ClinGen RASopathy Expert Panel as a region important for protein function (PM1; PMID 29493581). Computational prediction tools and conservation analysis suggest that the p.Thr599Ile variant may impact the protein (PP3). The variant is located in the BRAF gene, which has been defined by the ClinGen RASopathy Expert Panel as a gene with a low rate of benign missense variants and pathogenic missense variants are common (PP2; PMID: 29493581). Of note, this variant has also been observed in association with somatic malignancies; however, analysis and classification of somatic variation is currently not used to inform germline classifications for the RASopathies. In summary, this variant meets criteria to be classified as pathogenic for autosomal dominant RASopathy based on RASopathy-specific ACMG/AMP criteria applied (PMID:29493581): PS2, PS4_Supporting, PM1, PM2, PM6, PP2, PP3.	30732632	RASopathy VCEP	https://www.clinicalgenome.org/docs/clingen-rasopathy-expert-panel-specifications-to-the-acmg-amp-variant-interpretation-guidelines-version-1/	NULL	0.883	0.696	0.35013	31
7	140453139	NM_004333.6(BRAF):c.1796C>G (p.Thr599Arg)	ENST00000288602.6	280033	BRAF	RASopathy	MONDO:0021060	Autosomal dominant inheritance	Pathogenic	PS4_Moderate, PS3, PP2, PM1, PS2_Very Strong, PM2		The c.1796C>G (p.Thr599Arg) variant in BRAF was absent from large population studies (PM2; gnomad.broadinstitute.org). It was observed in 3 probands diagnosed with cardiofaciocutaneous syndrome (PS4_Moderate; PMIDs: 19206169, 28650561; Otto-von-Guericke-UniversitÃ¤t Magdeburg internal communication). In two of these patients, as well as one proband with phenotypic features suggestive of a RASopathy but no clinical diagnosis, the variant occurred de novo; parentage was confirmed in 2 of these cases (PS2_VS; PMIDs: 19206169, 28650561; GeneDx internal data, SCV000329761.7). The variant occurs in the CR3 activation domain of BRAF, which has been defined by the ClinGen RASopathy Expert Panel as a region important for protein function (PM1; PMID 29493581). In vitro functional studies provide some evidence that the p.Thr599Arg variant may impact protein function (PS3; PMID: 19206169). Additionally, the variant is located in BRAF, which has been defined by the ClinGen RASopathy Expert Panel as a gene with a low rate of benign missense variants and pathogenic missense variants are common (PP2; PMID: 29493581). In summary, this variant meets criteria to be classified as pathogenic for RASopathies in an autosomal dominant manner. Rasopathy-specific ACMG/AMP criteria applied (PMID:29493581): PS2_VeryStrong, PS3, PS4_Moderate, PM1, PM2, PP2.	19206169, 28650561, 19206169	RASopathy VCEP	https://www.clinicalgenome.org/docs/clingen-rasopathy-expert-panel-specifications-to-the-acmg-amp-variant-interpretation-guidelines-version-1/	NULL	0.883	0.696	0.35013	31
7	140453148	NM_004333.4(BRAF):c.1787G>T (p.Gly596Val)	ENST00000288602.6	40387	BRAF	RASopathy	MONDO:0021060	Autosomal dominant inheritance	Pathogenic	PS3, PP2, PP3, PM1, PM2, PM6_Strong		The c.1787G>T (p.Gly596Val) variant in BRAF has been reported in the literature in at least 2 unconfirmed de novo occurrences in patients with clinical features of a RASopathy (PM6_Strong; PMID 16439621, 25463315, Partners LMM and GeneDx internal data; GTR ID's: 21766, 26957; ClinVar SCV000197137, SCV000057237). In vitro functional studies provide some evidence that the p.Gly596Val variant may impact protein function (PS3; PMID 18413255). This variant was absent from large population studies (PM2; ExAC, http://exac.broadinstitute.org). The variant is located in the BRAF gene, which has been defined by the ClinGen RASopathy Expert Panel as a gene with a low rate of benign missense variants and pathogenic missense variants are common (PP2; PMID 29493581). Computational prediction tools and conservation analysis suggest that the p.Gly596Val variant may impact the protein (PP3). Furthermore, the variant is in a location that has been defined by the ClinGen RASopathy Expert Panel to be a mutational hotspot or domain of BRAF (PM1; PMID 29493581). In summary, this variant meets criteria to be classified as pathogenic for RASopathies in an autosomal dominant manner. Rasopathy-specific ACMG/AMP criteria applied (PMID:29493581): PM6_Strong, PS3, PM2, PP2, PP3, PM1.	18413255, 16439621, 25463315	RASopathy VCEP	https://www.clinicalgenome.org/docs/clingen-rasopathy-expert-panel-specifications-to-the-acmg-amp-variant-interpretation-guidelines-version-1/	NULL	0.989	0.986	0.588239	31
7	140453150	NM_004333.4(BRAF):c.1785T>G (p.Phe595Leu)	ENST00000288602.6	177672	BRAF	RASopathy	MONDO:0021060	Autosomal dominant inheritance	Pathogenic	PP2, PP3, PM1, PM2, PS4_Supporting, PM6_Strong		The c.1785T>G (p.Phe595Leu) variant in BRAF has been reported in the literature in at least 2 unconfirmed de novo occurrences in patients with clinical features of a RASopathy (PM6_Strong; PMID 19206169, 18042262; GTR ID's: 26957, 21766; ClinVar SCV000203922.4, SCV000207755.12). The variant has also been identified in at least 2 independent occurences in patients with clinical features of a RASopathy (PS4_Supporting; APHP-Robert DebrÃ© internal data; GTR ID 28338). This variant was absent from large population studies (PM2; ExAC, http://exac.broadinstitute.org). Furthermore, the variant is in a location that has been defined by the ClinGen RASopathy Expert Panel to be a mutational hotspot or domain of BRAF (PM1; PMID 29493581, 16439621). The variant is located in the BRAF gene, which has been defined by the ClinGen RASopathy Expert Panel as a gene with a low rate of benign missense variants and pathogenic missense variants are common (PP2; PMID: 29493581). Computational prediction tools and conservation analysis suggest that the p.Phe595Leu variant may impact the protein (PP3). In summary, this variant meets criteria to be classified as pathogenic for RASopathies in an autosomal dominant manner. ACMG/AMP criteria applied: PM6_Strong, PM2, PM1, PP2, PP3, PS4_Supporting.	29493581, 16439621, 19206169, 8042262	RASopathy VCEP	https://www.clinicalgenome.org/docs/clingen-rasopathy-expert-panel-specifications-to-the-acmg-amp-variant-interpretation-guidelines-version-1/	NULL	0.908	0.975	0.484873	27.8
7	140453154	NM_004333.6(BRAF):c.1781A>T (p.Asp594Val)	ENST00000288602.6	375946	BRAF	RASopathy	MONDO:0021060	Autosomal dominant inheritance	Pathogenic	PS2, PS4_Moderate, PP3, PP2, PM1, PM2		The c.1781A>T (p.Asp594Val) variant in BRAF was absent from large population studies (PM2; gnomAD, http://gnomad.broadinstitute.org). The variant has been reported in 3 probands with clinical features of a RASopathy (PS4_Moderate; SCV000935844.1, SCV000965957.1, GeneDx internal data). In one proband, the variant was reported as de novo with confirmed parentage (PS2). The c.1781A>T (p.Asp594Val) variant is located in the CR3 activation segment of BRAF, which has been defined by the ClinGen RASopathy Expert Panel as a region important for protein function (PM1; PMID 29493581). Computational prediction tools and conservation analysis suggest that the variant may impact protein function (PP3). Finally, c.1781A>T (p.Asp594Val) is located in the BRAF gene, which has been defined by the ClinGen RASopathy Expert Panel as a gene with a low rate of benign missense variants and pathogenic missense variants are common (PP2; PMID: 29493581). In summary, this variant meets criteria to be classified as pathogenic for RASopathies in an autosomal dominant manner. RASopathy-specific ACMG/AMP criteria applied (PMID:29493581): PS2, PS4_Moderate, PM1, PM2, PP2, PP3,		RASopathy VCEP	https://www.clinicalgenome.org/docs/clingen-rasopathy-expert-panel-specifications-to-the-acmg-amp-variant-interpretation-guidelines-version-1/	NULL	0.977	0.921	0.591852	31
7	140453987	NM_004333.4(BRAF):c.1741A>G (p.Asn581Asp)	ENST00000288602.6	13979	BRAF	cardiofaciocutaneous syndrome	MONDO:0015280	Autosomal dominant inheritance	Pathogenic	PS3, PP2, PP3, PM1, PM2, PM6_Strong		The c.1741A>G (p.Asn581Asp) variant in BRAF has been reported in the literature as a non-maternity/paternity confirmed de novo occurrence in at least 2 patients with clinical features of a RASopathy (PM6_Strong; PMID 25463315). In vitro functional studies provide some evidence that the p.Asn581Asp variant may impact protein function (PS3; 19376813, 16474404). This variant was absent from large population studies (PM2; ExAC, http://exac.broadinstitute.org). The variant is located in the BRAF gene, which has been defined by the ClinGen RASopathy Expert Panel as a gene with a low rate of benign missense variants and pathogenic missense variants are common (PP2; PMID 29493581). Furthermore, this variant is located in the catalytic loop of BRAF (PM1; 16474404, 29493581). Computational prediction tools and conservation analysis suggest that the p.Asn581Asp variant may impact the protein (PP3). In summary, this variant meets criteria to be classified as pathogenic for RASopathies in an autosomal dominant manner. Rasopathy-specific ACMG/AMP criteria applied (PMID:29493581): PP2, PP3, PM1, PM2, PM6_Strong, PS3.		RASopathy VCEP	https://www.clinicalgenome.org/docs/clingen-rasopathy-expert-panel-specifications-to-the-acmg-amp-variant-interpretation-guidelines-version-1/	NULL	0.932	0.98	0.151713	29.6
7	140476811	NM_004333.4(BRAF):c.1595G>A (p.Cys532Tyr)	ENST00000288602.6	40380	BRAF	RASopathy	MONDO:0021060	Autosomal dominant inheritance	Likely Pathogenic	PS4_Moderate, PP2, PP3, PM2, PM6		The c.1595G>A (p.Cys532Tyr) variant in BRAF has been observed in three probands with RASopathies (PS4_Moderate; Laboratory for Molecular Medicine, Hopital Universitaire Robert Debre internal data, ClinVar SCV000197143.4) It has also been seen as an unconfirmed de novo occurrence in a patient with clinical features of a RASopathy (PM6; EGL internal data, ClinVar SCV000112809.8). This variant was absent from large population studies (PM2; gnomad.broadinstitute.org). The variant is located in the BRAF gene, which has been defined by the ClinGen RASopathy Expert Panel as a gene with a low rate of benign missense variants and pathogenic missense variants are common (PP2; PMID: 29493581). Computational prediction tools and conservation analysis suggest that the p.Cys532Tyr variant may impact the protein (PP3). In summary, this variant meets criteria to be classified as likely pathogenic for RASopathies in an autosomal dominant manner. Rasopathy-specific ACMG/AMP criteria applied (PMID:29493581): PS4_Moderate, PM2, PM6, PP2, PP3.		RASopathy VCEP	https://www.clinicalgenome.org/docs/clingen-rasopathy-expert-panel-specifications-to-the-acmg-amp-variant-interpretation-guidelines-version-1/	NULL	0.912	0.851	0.376689	29.6
7	140477853	NM_004333.6(BRAF):c.1455G>T (p.Leu485Phe)	ENST00000288602.6	177844	BRAF	RASopathy	MONDO:0021060	Autosomal dominant inheritance	Pathogenic	PS4, PS3, PP3, PP2, PM2, PM6_Strong		The c.1455G>T (p.Leu485Phe) variant in BRAF is absent from gnomAD (PM2). It has been detected in at least 5 patients with clinical features of a RASopathy, 2 of which were reported as unconfirmed de novo cases (PS4; PM6_Strong; PMIDs: 18039235, 28524057, SCV000832735.1, SCV000204150.4, SCV000965953.1, Otto-von-Guericke-UniversitÃ¤t Magdeburg internal communication). In vitro functional studies provide some evidence that the p.L485F variant may impact protein function (PS3; PMID: 18413255). The variant is located in the BRAF gene, which has been defined by the ClinGen RASopathy Expert Panel as a gene with a low rate of benign missense variants and pathogenic missense variants are common (PP2; PMID: 29493581). Additionally, computational prediction tools and conservation analysis suggest that this variant may affect the protein (PP3). In summary, this variant meets criteria to be classified as pathogenic for RASopathies in an autosomal dominant manner. Rasopathy-specific ACMG/AMP criteria applied (PMID:29493581): PS4, PM6_Strong, PS3, PM2, PP2, PP3.	18039235, 18413255, 28524057	RASopathy VCEP	https://www.clinicalgenome.org/docs/clingen-rasopathy-expert-panel-specifications-to-the-acmg-amp-variant-interpretation-guidelines-version-1/	NULL	0.758	0.859	0.33892	23.9
7	140477853	NM_004333.6(BRAF):c.1455G>C (p.Leu485Phe)	ENST00000288602.6	13975	BRAF	RASopathy	MONDO:0021060	Autosomal dominant inheritance	Pathogenic	PS3, PS2, PS4_Moderate, PP3, PP2, PM2		The c.1455G>C (p.Leu485Phe) variant in BRAF is absent from gnomAD (PM2). It has been detected in at least 4 patients with clinical features of a RASopathy, 1 of which was reported as a de novo case with parentage confirmation (PS4_Moderate; PS2; 19206169, 16474404, SCV000197149.4). In vitro functional studies provide some evidence that the p.L485F variant may impact protein function (PS3; PMID: 18413255). The variant is located in the BRAF gene, which has been defined by the ClinGen RASopathy Expert Panel as a gene with a low rate of benign missense variants and pathogenic missense variants are common (PP2; PMID: 29493581). Additionally, computational prediction tools and conservation analysis suggest that this variant may affect the protein (PP3). In summary, this variant meets criteria to be classified as pathogenic for RASopathies in an autosomal dominant manner. Rasopathy-specific ACMG/AMP criteria applied (PMID:29493581): PS4_Moderate, PS2, PS3, PM2, PP2, PP3.	18413255, 19206169, 16474404	RASopathy VCEP	https://www.clinicalgenome.org/docs/clingen-rasopathy-expert-panel-specifications-to-the-acmg-amp-variant-interpretation-guidelines-version-1/	NULL	0.758	0.859	0.33892	23.9
7	140477854	NM_004333.6(BRAF):c.1454T>C (p.Leu485Ser)	ENST00000288602.6	40370	BRAF	RASopathy	MONDO:0021060	Autosomal dominant inheritance	Likely Pathogenic	PS4_Moderate, PP3, PP2, PM5, PM2		The c.1454T>C (p.Leu485Ser) variant in BRAF is absent from gnomAD (PM2). It has been identified in at least 4 patients clinically diagnosed with Cardiofaciocutaneous syndrome (CFC) (PS4_Moderate; 18039235, 21871821, 20395089, SCV000197150.4). The variant is located in the BRAF gene, which has been defined by the ClinGen RASopathy Expert Panel as a gene with a low rate of benign missense variants and pathogenic missense variants are common (PP2; PMID: 29493581). Additionally, computational prediction tools and conservation analysis suggest that p.Leu485Ser may affect the protein (PP3). Two different pathogenic missense variants have been previously identified at this codon of BRAF, each resulting in p.Leu485Phe, which supports that this residue may be critical to the function of the protein (PM5; ClinVar 177844, 13975). A functional assay has been performed on this variant, but given that it is not currently an approved assay outlined by the RASopathy VCEP, it has not been assessed for PS3 at this time (PMID:16474404). In summary, this variant meets criteria to be classified as likely pathogenic for RASopathies in an autosomal dominant manner. RASopathy-specific ACMG/AMP criteria applied (PMID:29493581): PM2, PS4_Moderate, PP2, PP3, PM5.	20395089, 21871821, 18039235, 16474404	RASopathy VCEP	https://www.clinicalgenome.org/docs/clingen-rasopathy-expert-panel-specifications-to-the-acmg-amp-variant-interpretation-guidelines-version-1/	NULL	0.956	0.903	0.393378	27.5
7	140481397	NM_004333.6(BRAF):c.1411G>T (p.Val471Phe)	ENST00000288602.6	40367	BRAF	RASopathy	MONDO:0021060	Autosomal dominant inheritance	Pathogenic	PS3, PP3, PP2, PM1, PM6, PM2, PS4_Supporting		The c.1411G>T (p.Val471Phe) variant in BRAF was absent from large population studies (PM2; gnomAD.broadinstitute.org). It has been identified in at least 2 individuals diagnosed with RASopathies (PS4_Supporting; PMID: 22495831, 30937965). One of these cases was shown to be a de novo occurrence without maternity or paternity confirmed (PM6). In vitro functional studies provide some evidence that the p.Val471Phe variant may impact protein function (PS3; PMID: 25348715). Furthermore, the variant is in a location that has been defined by the ClinGen RASopathy Expert Panel to be a mutational hotspot or domain of BRAF (PM1; 29493581). Computational prediction tools and conservation analysis suggest that the p.Val471Phe variant in BRAF may impact the protein (PP3). This variant is located in BRAF, which has been defined by the ClinGen RASopathy Expert Panel as a gene with a low rate of benign missense variants and pathogenic missense variants are common (PP2; PMID: 29493581). In summary, this variant meets criteria to be classified as pathogenic for autosomal dominant RASopathies. RASopathy-specific ACMG/AMP criteria applied (PMID: 29493581): PS3, PS4_Supporting, PM1, PM2, PM6, PP2, PP3.	25348715, 30937965, 22495831	RASopathy VCEP	https://www.clinicalgenome.org/docs/clingen-rasopathy-expert-panel-specifications-to-the-acmg-amp-variant-interpretation-guidelines-version-1/	NULL	0.975	0.928	0.574634	28.3
7	140481402	NM_004333.5(BRAF):c.1406G>A (p.Gly469Glu)	ENST00000288602.6	13974	BRAF	cardiofaciocutaneous syndrome	MONDO:0015280	Autosomal dominant inheritance	Pathogenic	PS3, PP2, PP3, PM1, PM2, PS2_Very Strong		The c.1406G>A (p.Gly469Glu) variant in BRAF has been reported in the literature as a confirmed de novo occurrence in at least 2 patients with clinical features of a RASopathy (PS2_VeryStrong; PMID 18042262, 16474404). In vitro functional studies provide some evidence that the p.Gly469Glu variant may impact protein function (PS3; 16474404). This variant was absent from large population studies (PM2; ExAC, http://exac.broadinstitute.org). The variant is located in the BRAF gene, which has been defined by the ClinGen RASopathy Expert Panel as a gene with a low rate of benign missense variants and pathogenic missense variants are common (PP2; PMID 29493581). Furthermore, this variant is in a location which has been defined by the ClinGen RASopathy Expert Panel to be a mutational hotspot or domain of BRAF (PM1; PMID 29493581). Computational prediction tools and conservation analysis suggest that the p.Gly469Glu variant may impact the protein (PP3). In summary, this variant meets criteria to be classified as pathogenic for RASopathies in an autosomal dominant manner. Rasopathy-specific ACMG/AMP criteria applied (PMID:29493581): PP2, PP3, PM1, PM2, PS2_VeryStrong, PS3.		RASopathy VCEP	https://www.clinicalgenome.org/docs/clingen-rasopathy-expert-panel-specifications-to-the-acmg-amp-variant-interpretation-guidelines-version-1/	NULL	0.921	0.992	0.454064	29.6
7	140481417	NM_004333.6(BRAF):c.1391G>A (p.Gly464Glu)	ENST00000288602.6	13964	BRAF	RASopathy	MONDO:0021060	Autosomal dominant inheritance	Pathogenic	PS3, PS2, PP3, PP2, PM1, PM6, PM2, PS4_Supporting		The c.1391G>A (p.Gly464Glu) variant in BRAF has been observed in 2 probands with phenotypes consistent with cardiofaciocutaneous syndrome (PS4_Supporting; LMM internal data, SCV000197160.4; GeneDx internal data, SCV000057209.13). One of these cases was de novo with maternity and paternity confirmed, while the other was de novo without confirmation of maternity or paternity (PS2, PM6). The p.Gly464Glu variant was absent from large population studies (PM2; gnomad.broadinstitute.org). In vitro functional assays indicate that this variant may impact protein function (PS3; PMID: 25155755). It occurs in the P-loop domain of the protein, which has been identified as an important region for protein function (PM1; 29493581). Computational prediction tools and conservation analyses also suggest that this variant may impact the protein (PP3). The variant is located in the BRAF gene, which has been defined by the ClinGen RASopathy Expert Panel as a gene with a low rate of benign missense variants and pathogenic variants are common (PP2; PMID: 29493581). Of note, this variant has also been observed in association with somatic malignancies; however, analysis and classification of somatic variation is currently not used to inform germline classifications for the RASopathies. In summary, this variant meets criteria to be classified as pathogenic for autosomal dominant RASopathy. RASopathy-specific ACMG/AMP criteria applied: PS2, PS3, PS4_Supporting, PM1, PM2, PM6, PP2, PP3.		RASopathy VCEP	https://www.clinicalgenome.org/docs/clingen-rasopathy-expert-panel-specifications-to-the-acmg-amp-variant-interpretation-guidelines-version-1/	NULL	0.949	0.973	0.438604	29.6
7	140487375	NM_004333.5(BRAF):c.1150A>G (p.Arg384Gly)	ENST00000288602.6	448924	BRAF	RASopathy	MONDO:0021060	Autosomal dominant inheritance	Benign	BA1		The filtering allele frequency of the c.1150A>G (p.Arg384Gly) variant in the BRAF gene is 0.116% (16/8646) of East Asian chromosomes by the Exome Aggregation Consortium, which is a high enough frequency to be classified as benign based on thresholds defined by the ClinGen RASopathy Expert Panel (BA1; PMID:29493581)		RASopathy VCEP	https://www.clinicalgenome.org/docs/clingen-rasopathy-expert-panel-specifications-to-the-acmg-amp-variant-interpretation-guidelines-version-1/	0.591	0.507	0.452	0.248826	23
7	140500166	NM_004333.4(BRAF):c.976A>G (p.Ile326Val)	ENST00000288602.6	417225	BRAF	RASopathy	MONDO:0021060	Autosomal dominant inheritance	Benign	BA1		The filtering allele frequency of the c.1772A>G (p.Asn591Ser) variant in the SOS1 gene is 0.054% (11/11524) of Latino chromosomes by the Exome Aggregation Consortium, which is a high enough frequency to be classified as benign based on thresholds defined by the ClinGen RASopathy Expert Panel (BA1; PMID:29493581)		RASopathy VCEP	https://www.clinicalgenome.org/docs/clingen-rasopathy-expert-panel-specifications-to-the-acmg-amp-variant-interpretation-guidelines-version-1/	0.138	0.156	0.14	-0.574484	0.002
7	140500174	NM_004333.4(BRAF):c.968C>T (p.Ser323Leu)	ENST00000288602.6	44834	BRAF	RASopathy	MONDO:0021060	Autosomal dominant inheritance	Benign	BA1		The filtering allele frequency of the c.968C>T (p.Ser323Leu) variant in the BRAF gene is 0.06% for South Asian chromosomes by the Exome Aggregation Consortium (17/16512 with 95% CI), which is a high enough frequency to be classified as benign based on thresholds defined by the ClinGen RASopathy Expert panel for autosomal dominant RASopathy variants (BA1).		RASopathy VCEP	https://www.clinicalgenome.org/docs/clingen-rasopathy-expert-panel-specifications-to-the-acmg-amp-variant-interpretation-guidelines-version-1/	0.68	0.297	0.222	-0.148786	22.7
7	140501279	NM_004333.6(BRAF):c.793G>C (p.Gly265Arg)	ENST00000288602.6	44832	BRAF	RASopathy	MONDO:0021060	Autosomal dominant inheritance	Likely Pathogenic	PP3, PP2, PM1, PM6, PM2, PS4_Supporting		The c.793G>C (p.Gly265Arg) variant in BRAF was absent from large population studies (PM2; gnomad.broadinstitute.org). It was observed as a de novo occurrence in one proband diagnosed with a RASopathy (PM6, PS4_Supporting; Laboratory for Molecular Medicine internal data, ClinVar SCV000061628.5). The variant is located in the BRAF gene, which has been defined by the ClinGen RASopathy Expert Panel as a gene with a low rate of benign missense variants and pathogenic missense variants are common (PP2; PMID: 29493581). Furthermore, the variant is in a location that has been defined by the ClinGen RASopathy Expert Panel to be a mutational hotspot or domain of BRAF (PM1; PMID: 29493581). Computational prediction tools and conservation analysis suggest that the p.Gly265Arg variant may impact the protein (PP3). In summary, this variant meets criteria to be classified as likely pathogenic for autosomal dominant RASopathy. RASopathy-specific ACMG/AMP criteria applied (PMID:29493581): PS4_Supporting, PM1, PM2, PM6, PP2, PP3.		RASopathy VCEP	https://www.clinicalgenome.org/docs/clingen-rasopathy-expert-panel-specifications-to-the-acmg-amp-variant-interpretation-guidelines-version-1/	0.936	0.917	0.644	0.403109	27.9
7	140501302	NM_004333.4(BRAF):c.770A>G (p.Gln257Arg)	ENST00000288602.6	13973	BRAF	cardiofaciocutaneous syndrome	MONDO:0015280	Autosomal dominant inheritance	Pathogenic	PS3, PP2, PP3, PM1, PM2, PS2_Very Strong		The c.770A>G (p.Gln257Arg) variant in BRAF has been reported in the literature as a confirmed de novo occurrence in at least 2 patients with clinical features of a RASopathy (PS2_VeryStrong; PMID:18042262, PMID:17551924, PMID:16474404). In vitro functional studies provide some evidence that the p.Q257R variant may impact protein function (PS3; PMID:18413255; PMID:19376813). This variant was absent from large population studies (PM2; ExAC, http://exac.broadinstitute.org). The variant is located in the BRAF gene, which has been defined by the ClinGen RASopathy Expert Panel as a gene with a low rate of benign missense variants and pathogenic missense variants are common (PP2; PMID:29493581). Furthermore, this variant is located in exon 6, which has been defined by the ClinGen RASopathy Expert Panel to be a mutational hotspot or domain of BRAF (PM1; PMID:29493581). Computational prediction tools and conservation analysis suggest that the p.Q257R variant may impact the protein (PP3). In summary, this variant meets criteria to be classified as pathogenic for cardio-facio-cutaneous syndrome in an autosomal dominant manner. Rasopathy-specific ACMG/AMP criteria applied (PMID:29493581): PP2, PP3, PM1, PM2, PS3, PS2_VeryStrong.	19376813, 18413255, 18042262, 16474404, 17551924	RASopathy VCEP	https://www.clinicalgenome.org/docs/clingen-rasopathy-expert-panel-specifications-to-the-acmg-amp-variant-interpretation-guidelines-version-1/	0.915	0.838	0.914	0.476355	25.6
7	140501331	NM_004333.4(BRAF):c.741T>G (p.Phe247Leu)	ENST00000288602.6	55793	BRAF	RASopathy	MONDO:0021060	Autosomal dominant inheritance	Pathogenic	PS3, PS2, PP3, PP2, PM1, PM2, PM6, PS4_Supporting		The c.741T>G (p.Phe247Leu) variant in BRAF has been reported in the literature as a confirmed and unconfirmed de novo occurrence in 2 patients with clinical features of a RASopathy (PM6, PS2, PS4_Supporting; GeneDx internal data; GTR Lab ID 26957; SCV000077236.10). In vitro functional studies provide some evidence that the p.Phe247Leu variant may impact protein function (PS3; PMID: 28512244). Furthermore, the variant is in a location that has been defined by the ClinGen RASopathy Expert Panel to be a mutational hotspot or domain of BRAF (PM1; PMID 29493581). This variant was absent from large population studies (PM2; gnomAD, http://gnomad.broadinstitute.org). The variant is located in the BRAF gene, which has been defined by the ClinGen RASopathy Expert Panel as a gene with a low rate of benign missense variants and pathogenic missense variants are common (PP2; PMID: 29493581). Computational prediction tools and conservation analysis suggest that the p.Phe247Leu variant may impact the protein (PP3). In summary, this variant meets criteria to be classified as pathogenic for RASopathies in an autosomal dominant manner. Rasopathy-specific ACMG/AMP criteria applied (PMID:29493581): PM6, PS2, PS3, PM1, PM2, PP2, PP3, PS4_Supporting.	28512244	RASopathy VCEP	https://www.clinicalgenome.org/docs/clingen-rasopathy-expert-panel-specifications-to-the-acmg-amp-variant-interpretation-guidelines-version-1/	0.771	0.816	0.695	0.227743	23.5
7	140501333	NM_004333.4(BRAF):c.739T>C (p.Phe247Leu)	ENST00000288602.6	180784	BRAF	RASopathy	MONDO:0021060	Autosomal dominant inheritance	Pathogenic	PS1, PS3, PP3, PP2, PM1, PM6, PM2		The c.739T>C (p.Phe247Leu) variant in BRAF has been reported in the literature as an unconfirmed de novo occurrence in a patient with clinical features of a RASopathy (PM6; GeneDx internal data; GTR Lab ID: 26957; ClinVar SCV000207748.12). This variant was absent from large population studies (PM2; gnomAD, http://gnomad.broadinstitute.org). In vitro functional studies provide some evidence that the p.Phe247Leu variant may impact protein function (PS3; PMID: 28512244). The c.739T>C variant results in the same amino acid change as the previously established pathogenic c.741T>G (p.Phe247Leu) variant (PS1; ClinVar ID 55793). Furthermore, the variant is in a location that has been defined by the ClinGen RASopathy Expert Panel to be a mutational hotspot or domain of BRAF (PM1; PMID 29493581). The variant is located in the BRAF gene, which has been defined by the ClinGen RASopathy Expert Panel as a gene with a low rate of benign missense variants and pathogenic missense variants are common (PP2; PMID: 29493581). Computational prediction tools and conservation analysis suggest that the p.Phe247Leu variant may impact the protein (PP3). In summary, this variant meets criteria to be classified as pathogenic for RASopathies in an autosomal dominant manner. Rasopathy-specific ACMG/AMP criteria applied (PMID:29493581): PM6, PM2, PS3, PS1, PM1, PP2, PP3.	22899370, 26243863, 28512244	RASopathy VCEP	https://www.clinicalgenome.org/docs/clingen-rasopathy-expert-panel-specifications-to-the-acmg-amp-variant-interpretation-guidelines-version-1/	0.807	0.921	0.733	0.434669	24.3
7	140501333	NM_004333.4(BRAF):c.739T>G (p.Phe247Val)	ENST00000288602.6	44830	BRAF	RASopathy	MONDO:0021060	Autosomal dominant inheritance	Likely Pathogenic	PP3, PP2, PM1, PM2, PS4_Supporting		The c.739T>G (p.Phe247Val) variant in BRAF has been identified in at least 2 independent occurrences in patients with clinical features of a RASopathy (PS4_Supporting; Partners LMM, GeneDx internal data; GTR Lab IDs 21766, 26957; ClinVar SCV000061624.5, SCV000330320.6). This variant was absent from large population studies (PM2; gnomAD, http://gnomad.broadinstitute.org). The variant is located in the BRAF gene, which has been defined by the ClinGen RASopathy Expert Panel as a gene with a low rate of benign missense variants and pathogenic missense variants are common (PP2; PMID: 29493581). Furthermore, the variant is in a location that has been defined by the ClinGen RASopathy Expert Panel to be a mutational hotspot or domain of BRAF (PM1; PMID 29493581). A different pathogenic missense variant (p.Phe247Leu) has been previously identified at this codon of BRAF which may indicate that this residue is critical to the function of the protein (PM5 not usable due to PM1 application; ClinVar 180784, 55793). Computational prediction tools and conservation analysis suggest that the p.Phe247Val variant may impact the protein (PP3). In summary, this variant meets criteria to be classified as likely pathogenic for RASopathies in an autosomal dominant manner. RASopathy-specific ACMG/AMP criteria applied (PMID:29493581): PS4_Supporting, PM2, PM1, PP2, PP3.		RASopathy VCEP	https://www.clinicalgenome.org/docs/clingen-rasopathy-expert-panel-specifications-to-the-acmg-amp-variant-interpretation-guidelines-version-1/	0.807	0.921	0.733	0.434669	24.3
7	140501336	NM_004333.4(BRAF):c.736G>C (p.Ala246Pro)	ENST00000288602.6	13965	BRAF	cardiofaciocutaneous syndrome	MONDO:0015280	Autosomal dominant inheritance	Pathogenic	PS3, PS2, PP2, PP3, PM1, PM6, PM2		The c.736G>C (p.Ala246Pro) variant in BRAF has been reported in the literature as a de novo occurrence in at least 2 patients with clinical features of a RASopathy (PM6 and PS2; PMID 16474404 and 18042262). In vitro functional studies provide some evidence that the p.Ala246Pro variant may impact protein function (PS3; 16474404, 19376813). This variant was absent from large population studies (PM2; ExAC, http://exac.broadinstitute.org). The variant is located in the BRAF gene, which has been defined by the ClinGen RASopathy Expert Panel as a gene with a low rate of benign missense variants and pathogenic missense variants are common (PP2; PMID 29493581). This variant is in a location which has been defined by the ClinGen RASopathy Expert Panel to be a mutational hotspot or domain of BRAF (PM1; PMID 29493581). Computational prediction tools and conservation analysis suggest that the p.Ala246Pro variant may impact the protein (PP3). In summary, this variant meets criteria to be classified as pathogenic for RASopathies in an autosomal dominant manner. Rasopathy-specific ACMG/AMP criteria applied (PMID:29493581): PP2, PP3, PM1, PM2, PM6, PS2, PS3.		RASopathy VCEP	https://www.clinicalgenome.org/docs/clingen-rasopathy-expert-panel-specifications-to-the-acmg-amp-variant-interpretation-guidelines-version-1/	0.945	0.928	0.902	0.460772	28.3
7	140501337	NM_004333.4(BRAF):c.735A>C (p.Leu245Phe)	ENST00000288602.6	40347	BRAF	RASopathy	MONDO:0021060	Autosomal dominant inheritance	Pathogenic	PP3, PP2, PM1, PS2_Very Strong, PM2, PS4_Supporting		The c.735A>C (p.Leu245Phe) variant in BRAF has been reported as a a de novo occurrence, one of which was confirmed in at least 4 patients with clinical features of a RASopathy (PS2_VeryStrong; Partners LMM, GeneDx University Magdeburg GTR Lab ID's 21766, 26957, 506381; ClinVar SCV000061622.5, SCV000057188.16 PMID 19416762). This variant was absent from large population studies (PM2; gnomAD, http://gnomad.broadinstitute.org). Computational prediction tools and conservation analysis suggest that the p.Leu245Phe variant may impact the protein (PP3). The variant is located in the BRAF gene, which has been defined by the ClinGen RASopathy Expert Panel as a gene with a low rate of benign missense variants and pathogenic missense variants are common (PP2; PMID: 29493581). Furthermore, the variant is in a location that has been defined by the ClinGen RASopathy Expert Panel to be a mutational hotspot or domain of BRAF (PM1; PMID 29493581). In summary, this variant meets criteria to be classified as pathogenic for RASopathies in an autosomal dominant manner. Rasopathy-specific ACMG/AMP criteria applied (PMID:29493581): PS2_VeryStrong, PM2, PM1, PP2, PP3, PS4_Supporting.		RASopathy VCEP	https://www.clinicalgenome.org/docs/clingen-rasopathy-expert-panel-specifications-to-the-acmg-amp-variant-interpretation-guidelines-version-1/	0.898	0.834	0.828	0.380062	24.4
7	140501337	NM_004333.4(BRAF):c.735A>T (p.Leu245Phe)	ENST00000288602.6	40348	BRAF	RASopathy	MONDO:0021060	Autosomal dominant inheritance	Pathogenic	PS1, PP3, PP2, PM1, PM6, PM2, PS4_Supporting		The c.735A>T p.Leu245Phe variant in BRAF has been identified in at least 2 independent occurrences, one of which was de novo, in patients with clinical features of a RASopathy (PM6, PS4_Supporting; Partners LMM, University Magdeburg internal data; GTR Lab IDs: 21766, 506381 PMID: 19206169, 22190897). This variant was absent from large population studies (PM2; gnomAD, http://gnomad.broadinstitute.org). Computational prediction tools and conservation analysis suggest that the p.Leu245Phe variant may impact the protein (PP3). The variant is located in the BRAF gene, which has been defined by the ClinGen RASopathy Expert Panel as a gene with a low rate of benign missense variants and pathogenic missense variants are common (PP2; PMID: 29493581). Of note, the p.Leu245Phe change has also been reported as a consequence of the c.735A>C variant in BRAF, which has been classified as pathogenic and therefore supports that this residue may be critical to protein function (PS1; ClinVar ID: 40347). Furthermore, the variant is in a location that has been defined by the ClinGen RASopathy Expert Panel to be a mutational hotspot or domain of BRAF (PM1; PMID 29493581). In summary, this variant meets criteria to be classified as pathogenic for RASopathies in an autosomal dominant manner. Rasopathy-specific ACMG/AMP criteria applied (PMID:29493581): PS4_Supporting, PM6, PM1, PM2, PS1, PP2, PP3.	30820351, 19206169, 23763990, 22190897	RASopathy VCEP	https://www.clinicalgenome.org/docs/clingen-rasopathy-expert-panel-specifications-to-the-acmg-amp-variant-interpretation-guidelines-version-1/	0.898	0.834	0.828	0.380062	24.4
7	140501342	NM_004333.4(BRAF):c.730A>C (p.Thr244Pro)	ENST00000288602.6	40346	BRAF	cardiofaciocutaneous syndrome	MONDO:0015280	Autosomal dominant inheritance	Pathogenic	PS2, PP2, PP3, PM1, PM6, PM2		The c.730A>C (p.Thr244Pro) variant in BRAF has been reported in the literature as a de novo occurrence in at least 2 patients with clinical features of a RASopathy (PM6 and PS2; PMID 17551924 and 18042262). This variant was absent from large population studies (PM2; ExAC, http://exac.broadinstitute.org). The variant is located in the BRAF gene, which has been defined by the ClinGen RASopathy Expert Panel as a gene with a low rate of benign missense variants and pathogenic missense variants are common (PP2; PMID 29493581). This variant is in a location which has been defined by the ClinGen RASopathy Expert Panel to be a mutational hotspot or domain of BRAF (PM1; PMID 29493581). Computational prediction tools and conservation analysis suggest that the p.Thr244Pro variant may impact the protein (PP3). In summary, this variant meets criteria to be classified as pathogenic for RASopathies in an autosomal dominant manner. Rasopathy-specific ACMG/AMP criteria applied (PMID:29493581): PP2, PP3, PM1, PM2, PM6, PS2.		RASopathy VCEP	https://www.clinicalgenome.org/docs/clingen-rasopathy-expert-panel-specifications-to-the-acmg-amp-variant-interpretation-guidelines-version-1/	0.875	0.855	0.828	0.418359	25.3
7	140501350	NM_004333.6(BRAF):c.722C>A (p.Thr241Lys)	ENST00000288602.6	44829	BRAF	RASopathy	MONDO:0021060	Autosomal dominant inheritance	Pathogenic	PP3, PP2, PM1, PM2, PS4_Supporting, PM6_Strong		The c.722C>A (p.Thr241Lys) variant in BRAF was absent from large population studies (PM2; gnomad.broadinstitute.org). It has been identified in 1 individual with Noonan syndrome and 1 individual with cardiofaciocutaneous syndrome (PS4_Supporting; Otto von Guericke University Magdeburg internal data, Laboratory for Molecular Medicine internal data; ClinVar SCV000061619.5). It has been reported at least twice as a de novo occurrence without confirmation of maternity or paternity (PM6_Strong; Fulgent Genetics, Laboratory for Molecular Medicine internal data, SCV000061619.5). Furthermore, the variant is in a location that has been defined by the ClinGen RASopathy Expert Panel to be a mutational hotspot or domain of BRAF (PM1; 29493581). In addition, 3 other pathogenic or likely pathogenic variants have been identified at this codon (PM5 not applied; ClinVar ID: 29805, 29806, 29807). Computational prediction tools and conservation analysis suggest that the p.Thr241Lys variant in BRAF may impact the protein (PP3). This variant is located in BRAF, which has been defined by the ClinGen RASopathy Expert Panel as a gene with a low rate of benign missense variants and pathogenic variants are common (PP2; PMID: 29493581). In summary, this variant meets criteria to be classified as pathogenic for autosomal dominant RASopathies. RASopathy-specific ACMG/AMP criteria applied (PMID: 29493581): PS4_Supporting, PM6_Strong, PM1, PM2, PP2, PP3.		RASopathy VCEP	https://www.clinicalgenome.org/docs/clingen-rasopathy-expert-panel-specifications-to-the-acmg-amp-variant-interpretation-guidelines-version-1/	0.901	0.946	0.835	0.468035	28.5
7	140624412	NM_004333.4(BRAF):c.92C>G (p.Ala31Gly)	ENST00000288602.6	44833	BRAF	RASopathy	MONDO:0021060	Autosomal dominant inheritance	Likely Benign	BS2, BP4		The c.92C>G (p.Ala31Gly) variant in the BRAF gene has been identified in at least 1 individual with clinical features of a RASopathy (PS4 not met; Partners LMM internal data; GTR ID's 21766; SCV000061629.5). However, the p.Ala31Gly variant was observed in at least one healthy adult individual who did not have clinical features of a RASopathy (BS2; Partners LMM and GeneDx internal data; GTR ID's 21766, 26957; SCV000061629.5, SCV000207745.9). Computational prediction tools and conservation analysis suggest that the p.Ala31Gly variant does not impact the protein (BP4). In summary, this variant meets criteria to be classified as likely benign. RASopathy-specific ACMG/AMP criteria applied (PMID:29493581): BS2, BP4.		RASopathy VCEP	https://www.clinicalgenome.org/docs/clingen-rasopathy-expert-panel-specifications-to-the-acmg-amp-variant-interpretation-guidelines-version-1/	0.242	0.207	0.163	-0.181203	19.33
X	153295838	NM_001110792.2(MECP2):c.1477G>A (p.Val493Met)	ENST00000453960.2	36492	MECP2	Rett syndrome	MONDO:0010726	X-linked inheritance	Likely Benign	BP5, BS2		The p.Val481Met variant in MECP2 (NM_004992.3) is observed in at least 2 unaffected individuals (GeneDx internal database) (BS2). The p.Val481Met variant in MECP2 is present in gnomAD v2.1.1 at a frequency of 0.007% in the Latino/Admixed American sub population including 2 hemizygous males (not sufficient for BS1). The p.Val481Met variant is found in a patient with an alternate molecular basis of disease (Invitae internal database) (BP5). The p.Val481Met variant has been observed in 1 individual with a Rett like disorder (PMID 22277191) and 1 individual with nonspecific neurological phenotypes (PMID 29655203) (Not sufficient for PS4_supporting). In summary, the p.Val481Met variant in MECP2 is classified as likely benign based on the ACMG/AMP criteria (BS2, BP5).		Rett Angelman VCEP	https://clinicalgenome.org/site/assets/files/7339/clingen_rettas_acmg_specifications_v2.pdf	0.733	0.473	0.143	0.32561	23.1
X	153295846	NM_001110792.2(MECP2):c.1469G>A (p.Arg490Gln)	ENST00000453960.2	156636	MECP2	Rett syndrome	MONDO:0010726	X-linked inheritance	Likely Benign	BP5, BS2		The p.Arg478Gln variant in MECP2 (NM_004992.3) is observed in at least 2 unaffected individuals (GeneDx internal database) (BS2). The p.Arg478Gln variant is found in a patient with an alternate molecular basis of disease (Invitae internal database) (BP5). In summary, the p.Arg478Gln variant in MECP2 is classified as likely benign based on the ACMG/AMP criteria (BS2, BP5).		Rett Angelman VCEP	https://clinicalgenome.org/site/assets/files/7339/clingen_rettas_acmg_specifications_v2.pdf	0.743	0.639	.	0.323458	22.8
X	153295940	NM_001110792.2(MECP2):c.1375G>A (p.Ala459Thr)	ENST00000453960.2	143465	MECP2	Rett syndrome	MONDO:0010726	X-linked inheritance	Benign	BS1, BS2		The allele frequency of the p.Ala447Thr (NM_004992.3) variant in MECP2 is 0.02% in East Asian sub population in gnomAD, which is high enough to be classified as likely benign based on thresholds defined by the ClinGen Rett/Angelman-like Expert Panel for Rett/AS-like conditions (BS1). The p.Ala447Thr variant is observed in at least 2 unaffected individuals (GeneDx internal database) (BS2). In summary, the p.Ala447Thr variant in MECP2 is classified as benign based on the ACMG/AMP criteria (BS1, BS2).		Rett Angelman VCEP	https://clinicalgenome.org/site/assets/files/7339/clingen_rettas_acmg_specifications_v2.pdf	0.325	0.377	.	-0.201356	19.07
X	153295997	NM_001110792.2(MECP2):c.1318G>A (p.Gly440Ser)	ENST00000453960.2	11831	MECP2	Rett syndrome	MONDO:0010726	X-linked inheritance	Benign	BS1, BS2		The allele frequency of the p.Gly428Ser (NM_004992) variant in MECP2 is 0.014% in gnomAD, which is high enough to meet BS1 criteria based on thresholds defined by the ClinGen Rett/Angelman-like Expert Panel for Rett/AS-like conditions (BS1). The p.Gly428Ser variant is observed in at least 2 unaffected individuals (PMID: 11238684, PMID: 12161600) (BS2). In summary the p.Gly428Ser variant in MECP2 is classified as Benign for Rett Syndrome based on the ACMG/AMP criteria (BS1, BS2).		Rett Angelman VCEP	https://clinicalgenome.org/site/assets/files/7339/clingen_rettas_acmg_specifications_v2.pdf	0.404	0.45	.	0.157255	22.1
X	153296024	NM_001110792.2(MECP2):c.1291C>T (p.Pro431Ser)	ENST00000453960.2	156634	MECP2	Rett syndrome	MONDO:0010726	X-linked inheritance	Benign	BP5, BS1, BS2, PS4_Supporting		The allele frequency of the p.Pro419Ser variant in MECP2 (NM_004992.3) is 0.02% in "Other" sub population in gnomAD, which is high enough to meet the BS1 criteria based on thresholds defined by the ClinGen Rett/Angelman-like Expert Panel for Rett/AS-like conditions (BS1) and additionally is present in three male individuals in gnomAD. The p.Pro419Ser variant is observed in at least 7 unaffected individuals (Baylor Genetic internal database, GeneDx internal database, PMID 16225173) (BS2). The p.Pro419Ser variant is found in a patient with an alternate molecular basis of disease (Invitae internal database) (BP5). The p.Pro419Ser variant has been observed in at least 2 individuals with neurodevelopmental disorders (PMID 32457807, 16225173) (PS4_supporting), however in these studies MECP2 was the only gene sequenced. In summary the p.Pro419Ser variant in MECP2 is classified as benign for Rett Syndrome based on the ACMG/AMP criteria (BS1, BS2, BP5) and the PS4_supporting evidence is not considered inconsistent with the final benign classification.		Rett Angelman VCEP	https://clinicalgenome.org/site/assets/files/7339/clingen_rettas_acmg_specifications_v2.pdf	0.473	0.474	.	0.041825	22
X	153296065	NM_001110792.2(MECP2):c.1250C>T (p.Pro417Leu)	ENST00000453960.2	143438	MECP2	Rett syndrome	MONDO:0010726	X-linked inheritance	Benign	BS1, BS2_Stand Alone		The allele frequency of the p.Pro405Leu (NM_004992.3) variant in MECP2 is 0.029% in Latino sub population in gnomAD, which is high enough to meet the BS1 criteria based on thresholds defined by the ClinGen Rett/Angelman-like Expert Panel for Rett/AS-like conditions (BS1). The p.Pro405Leu variant is observed in at least 2 unaffected individuals (GeneDx internal database)(BS2). In summary, the p.Pro405Leu variant in MECP2 is classified as benign based on the ACMG/AMP criteria (BS1, BS2).		Rett Angelman VCEP	https://clinicalgenome.org/site/assets/files/7339/clingen_rettas_acmg_specifications_v2.pdf	0.505	0.437	.	0.2224	26
X	153296074	NM_001110792.2(MECP2):c.1241C>T (p.Pro414Leu)	ENST00000453960.2	138195	MECP2	Rett syndrome	MONDO:0010726	X-linked inheritance	Benign	BS1, BS2		The allele frequency of the p.Pro402Leu variant in MECP2 (NM_004992) is 0.011% in European (Non-Finnish) sub population in gnomAD, which is high enough to meet the BS1 criteria based on thresholds defined by the ClinGen Rett/Angelman-like Expert Panel for Rett/AS-like conditions (BS1). The p.Pro402Leu variant is observed in at least 4 unaffected individuals (PMID 12384770) (BS2). In summary the p.Pro402Leu variant in MECP2 is classified as Benign for Rett syndrome disorder based on the ACMG/AMP criteria (BS1, BS2).		Rett Angelman VCEP	https://clinicalgenome.org/site/assets/files/7339/clingen_rettas_acmg_specifications_v2.pdf	0.295	0.279	.	-0.15791	23.4
X	153296090	NM_001110792.2(MECP2):c.1225G>A (p.Glu409Lys)	ENST00000453960.2	95187	MECP2	Rett syndrome	MONDO:0010726	X-linked inheritance	Benign	BS2, BA1		The allele frequency of the p.Glu397Lys variant in MECP2 (NM_004992) is 0.393% in European (Non-Finnish) sub population in gnomAD, which is high enough to be classified as Benign based on thresholds defined by the ClinGen Rett/Angelman-like Expert Panel for Rett/AS-like conditions (BA1). The p.Glu397Lys variant is observed in at least 2 unaffected individuals (PMID 10577905,12384770, RettBASE) (BS2). In summary, the p.Glu397Lys variant in MECP2 is classified as Benign based on the ACMG/AMP criteria applied (BA1, BS2).		Rett Angelman VCEP	https://clinicalgenome.org/site/assets/files/7339/clingen_rettas_acmg_specifications_v2.pdf	0.283	0.399	.	-0.28357	17.17
X	153296099	NM_004992.3(MECP2):c.1180G>A (p.Glu394Lys)	ENST00000453960.2	143421	MECP2	Rett syndrome	MONDO:0010726	X-linked inheritance	Benign	BP5, BS2, BA1, BP4		The allele frequency of the p.Glu394Lys variant in MECP2 is 0.035% in East Asian sub population in gnomAD, which is high enough to be classified as benign based on thresholds defined by the ClinGen Rett/Angelman-like Expert Panel for Rett/AS-like conditions (BA1). The p.Glu394Lys variant is observed in at least 2 unaffected individuals (internal database) (BS2). Computational analysis prediction tools suggest that the p.Glu394Lys variant does not have a deleterious impact; however this information does not predict clinical significance on its own (BP4). The p.Glu394Lys variant is found in a patient with an alternate molecular basis of disease (internal database) (BP5). In summary, the p.Glu394Lys variant in MECP2 is classified as benign based on the ACMG/AMP criteria (BA1, BS2, BP4, BP5).		Rett Angelman VCEP	https://clinicalgenome.org/site/assets/files/7339/clingen_rettas_acmg_specifications_v2.pdf	0.295	0.467	.	-0.169975	17.04
X	153296116	NM_001110792.2(MECP2):c.1199C>T (p.Pro400Leu)	ENST00000453960.2	143398	MECP2	Rett syndrome	MONDO:0010726	X-linked inheritance	Benign	BS1, BS2		The allele frequency of the p.Pro388Leu (NM_004992.3) variant in MECP2 is 0.014% in Latino sub population in gnomAD, which is high enough to be classified as likely benign based on thresholds defined by the ClinGen Rett/Angelman-like Expert Panel for Rett/AS-like conditions (BS1). Thep.Pro388Leu variant is observed in at least 2 unaffected individuals (GeneDx internal database) (BS2). In summary, the p.Pro388Leu variant in MECP2 is classified as benign based on the ACMG/AMP criteria (BS1, BS2).		Rett Angelman VCEP	https://clinicalgenome.org/site/assets/files/7339/clingen_rettas_acmg_specifications_v2.pdf	0.417	0.482	0.78	0.0943604	16.32
X	153296117	NM_001110792.2(MECP2):c.1198C>T (p.Pro400Ser)	ENST00000453960.2	143393	MECP2	Rett syndrome	MONDO:0010726	X-linked inheritance	Benign	BA1		The allele frequency of the p.Pro388Ser (NM_004992.3) variant in MECP2 is 0.039% in a sub population in gnomAD, which is high enough to be classified as benign based on thresholds defined by the ClinGen Rett/Angelman-like Expert Panel for Rett/AS-like conditions (BA1). In summary, the p.Pro388Ser variant in MECP2 is classified as benign based on the ACMG/AMP criteria (BA1).		Rett Angelman VCEP	https://clinicalgenome.org/site/assets/files/7339/clingen_rettas_acmg_specifications_v2.pdf	0.325	0.49	0.821	0.0363586	15.08
X	153296119	NM_001110792.2(MECP2):c.1196C>T (p.Pro399Leu)	ENST00000453960.2	143383	MECP2	Rett syndrome	MONDO:0010726	X-linked inheritance	Benign	BS1, BS2		The allele frequency of the p.Pro387Leu (NM_004992.3) variant in MECP2 is 0.026% in South Asian sub population in gnomAD, which is high enough to be classified as likely benign based on thresholds defined by the ClinGen Rett/Angelman-like Expert Panel for Rett/AS-like conditions (BS1). The p.Pro387Leu variant is observed in at least 2 unaffected individuals (PMID 12161600, GeneDx internal database) (BS2). In summary, the p.Pro387Leu variant in MECP2 is classified as benign based on the ACMG/AMP criteria (BS1, BS2).		Rett Angelman VCEP	https://clinicalgenome.org/site/assets/files/7339/clingen_rettas_acmg_specifications_v2.pdf	0.394	0.39	.	-0.177687	22.4
X	153296141	NM_001110792.2(MECP2):c.1174G>A (p.Val392Met)	ENST00000453960.2	143344	MECP2	Rett syndrome	MONDO:0010726	X-linked inheritance	Benign	BA1		The allele frequency of the p.Val380Met (NM_004992.3) variant in MECP2 is 0.138% in Latino sub population in gnomAD, which is high enough to be classified as benign based on thresholds defined by the ClinGen Rett/Angelman-like Expert Panel for Rett/AS-like conditions (BA1). In summary, the p.Val380Met variant in MECP2 is classified as benign based on the ACMG/AMP criteria (BA1).		Rett Angelman VCEP	https://clinicalgenome.org/site/assets/files/7339/clingen_rettas_acmg_specifications_v2.pdf	0.244	0.314	.	-0.287118	8.701
X	153296146	NM_001110792.2(MECP2):c.1169C>T (p.Ala390Val)	ENST00000453960.2	143341	MECP2	Rett syndrome	MONDO:0010726	X-linked inheritance	Benign	BS1, BS2		The allele frequency of the p.Ala378Val (NM_004992) variant in MECP2 is 0.014% in East Asian sub population in gnomAD, which is high enough to meet BS1 criteria based on thresholds defined by the ClinGen Rett/Angelman-like Expert Panel for Rett/AS-like conditions (BS1). The p.Ala378Val variant is observed in at least 2 unaffected individuals (PMID 15737703)(BS2). In summary, the p.Ala378Val variant in MECP2 is classified as Benign based on the ACMG/AMP criteria (BS1, BS2).		Rett Angelman VCEP	https://clinicalgenome.org/site/assets/files/7339/clingen_rettas_acmg_specifications_v2.pdf	0.4	0.474	0.346	-0.143412	22.9
X	153296153	NM_001110792.2(MECP2):c.1162C>T (p.Pro388Ser)	ENST00000453960.2	95184	MECP2	Rett syndrome	MONDO:0010726	X-linked inheritance	Benign	BS2, BA1		The allele frequency of the c.1126C>T, p.(Pro376Ser) variant in MECP2(NM_004992.4) is 0.13% in European (Non-Finnish) sub population in gnomAD, which is high enough to be classified as benign based on thresholds defined by the ClinGen Rett/Angelman-like Expert Panel for Rett/AS-like conditions (BA1). The p.(Pro376Ser) variant is observed in at least 2 unaffected individuals (PMID 10944854, PMID 14560307, RettBASE) (BS1). In summary, the p.(Pro376Ser) variant in MECP2 is classified as Benign based on the ACMG/AMP criteria applied (BA1, BS2).		Rett Angelman VCEP	https://clinicalgenome.org/site/assets/files/7339/clingen_rettas_acmg_specifications_v2.pdf	0.336	0.505	.	-0.159455	16.04
X	153296198	NM_001110792.2(MECP2):c.1117C>G (p.Pro373Ala)	ENST00000453960.2	143325	MECP2	Rett syndrome	MONDO:0010726	X-linked inheritance	Likely Benign	BP5, BS2		The allele frequency of p.Pro361Ala variant in MECP2 (NM_004992) gene in the European (non-Finnish) subpopulation in gnomAD is 0.005% which does not satisfy any of the population frequency criteria for this disorder. The p.Pro361Ala variant is observed as 3 hemizygotes in 6 occurrences in gnomAD (BS2). The p.Pro361Ala variant is found in a patient with an alternate molecular basis of disease (Invitae internal database) (BP5). The p.Pro361Ala variant does not occur in either well-characterized functional domain of the MECP2. The in silico evidence is inconclusive for the variant. In summary, the p.Pro361Ala variant in MECP2 is classified as Likely Benign based on ACMG/AMP criteria (BS2, BP5).		Rett Angelman VCEP	https://clinicalgenome.org/site/assets/files/7339/clingen_rettas_acmg_specifications_v2.pdf	0.364	0.37	.	-0.165545	16.27
X	153296249	NM_004992.3(MECP2):c.1030C>T (p.Arg344Trp)	ENST00000453960.2	143309	MECP2	Rett syndrome	MONDO:0010726	X-linked inheritance	Benign	BS1, BS2		The allele frequency of the p.R344W variant in MECP2 is 0.01% in South Asian sub population in gnomAD, which is high enough to be classified as likely benign based on thresholds defined by the ClinGen Rett/Angelman-like Expert Panel for Rett/AS-like conditions (BS1). The p.R344W variant is observed in at least 2 unaffected individuals (internal database) (BS2). In summary, the p.R344W variant in MECP2 is classified as benign based on the ACMG/AMP criteria (BS1, BS2).		Rett Angelman VCEP	https://clinicalgenome.org/site/assets/files/7339/clingen_rettas_acmg_specifications_v2.pdf	0.506	0.513	.	0.089752	29
X	153296363	NM_004992.3(MECP2):c.916C>T (p.Arg306Cys)	ENST00000453960.2	11824	MECP2	Rett syndrome	MONDO:0010726	X-linked inheritance (dominant (HP:0001423))	Pathogenic	PS3_Supporting, PS2_Very Strong, PP1, PM2_Supporting, PM1, PS4		The p.Arg306Cys variant in MECP2 has been reported as a de novo occurrence (biological parentage both confirmed and unconfirmed) in at least 3 individuals with Rett Syndrome (PMID 10577905, 11309679, 19189931; internal database, GeneDx) (PS2_very strong). This variant has been observed in at least 4 other individuals with Rett syndrome (PMID 24511209, 23238081, RettBase) (PS4). The p.Arg306Cys variant occurs in the well-characterized transcriptional repression domain (TRD) functional domain of MECP2 (PMID 21326358, 23770565) (PM1). This variant is absent in gnomAD (PM2_supporting). Computational prediction analysis tools suggests a deleterious impact; however, this information does not predict clinical significance on its own (PP3). In summary, p.Arg306Cys variant in MECP2 is classified as Pathogenic for Rett syndrome based on the ACMG/AMP criteria (PS2_very strong, PS4, PM1, PM2_supporting, PP3).		Rett Angelman VCEP	https://clinicalgenome.org/site/assets/files/7339/clingen_rettas_acmg_specifications_v2.pdf	0.793	0.843	0.829	0.452353	32
X	153296374	NM_001110792.2(MECP2):c.941C>T (p.Pro314Leu)	ENST00000453960.2	143738	MECP2	Rett syndrome	MONDO:0010726	X-linked inheritance	Pathogenic	PP3, PP4, PM1, PM5, PM6_Strong, PM2_Supporting, PS4		The c.905C>T p.(Pro302Leu) variant in MECP2 (NM_004992.3) is absent from gnomAD (PM2_supporting). The p.(Pro302Leu) variant has been observed in at least 5 individuals with Rett syndrome or severe neonatal encephalopathy (PMID: 10767337, 30377382, 23696494, 11313756, 16473305, 32472557) (PS4, PP4), where it has been reported as a de novo occurrence (biological parentage unconfirmed) in at least 4 of these individuals (PMID: 10767337, 30377382, 23696494, 11313756) (PM6_very strong). The p.(Pro302Leu) variant occurs in the well-characterized transcriptional repression domain (TRD: aa 302-306) of the MECP2 gene (PM1). Computational prediction analysis tools suggests a deleterious impact; however, this information does not predict clinical significance on its own (PP3). Multiple pathogenic missense variants have been previously identified within this codon which indicates that this residue is critical to the function of the protein (PMID: 10814718, 10814719, 10944854, 17387578, 15737703) (PM5). In summary, the c.905C>T p.(Pro302Leu) variant in MECP2 is classified as Pathogenic for Rett syndrome based on the ACMG/AMP criteria (PM6_very strong, PS4, PM1, PM5, PP3, PP4, PM2_supporting).		Rett Angelman VCEP	https://clinicalgenome.org/site/assets/files/7339/clingen_rettas_acmg_specifications_v2.pdf	0.819	0.904	0.913	0.755976	27.6
X	153296400	NM_001110792.2(MECP2):c.915C>G (p.Ile305Met)	ENST00000453960.2	156671	MECP2	Rett syndrome	MONDO:0010726	X-linked inheritance	Benign	BP5, BS1, BS2		The p.Ile293Met variant (NM_004992.3) is observed in at least 2 unaffected individuals (GeneDx internal database) (BS2). The p.Ile305Met variant is found in a patient with an alternate molecular basis of disease (GeneDx internal database) (BP5). The allele frequency of the p.Ile293Met variant in MECP2 is 0.00027% in the East Asian sub population in gnomAD, which is high enough to be classified as likely benign based on thresholds defined by the ClinGen Rett/Angelman-like Expert Panel for Rett/AS-like conditions (BS1). In summary, the p.Ile293Met variant in MECP2 is classified as likely benign based on the ACMG/AMP criteria (BS2, BP5, BS1).		Rett Angelman VCEP	https://clinicalgenome.org/site/assets/files/7339/clingen_rettas_acmg_specifications_v2.pdf	0.471	0.486	0.187	-0.122139	17.32
X	153296420	NM_001110792.2(MECP2):c.895G>C (p.Ala299Pro)	ENST00000453960.2	143716	MECP2	Rett syndrome	MONDO:0010726	X-linked inheritance	Likely Benign	BP5, BS2, BP2		The p.Ala287Pro variant in MECP2 (NM_004992.3) is observed in at least 2 unaffected individuals (internal database - GeneDx, internal database - Baylor) (BS2). The p.Ala287Pro variant is observed in the MECP2 gene where a second pathogenic variant in the same gene is present in the patient (internal database - GeneDx) (BP2). The p.Ala287Pro variant is found in a patient with an alternate molecular basis of disease (internal database - Baylor) (BP5). The p.Ala287Pro variant in MECP2 is present in gnomAD v2.1.1 at a frequency of 0.001638% (no criteria met). In summary, the p.Ala287Pro variant in MECP2 is classified as Likely Benign based on the ACMG/AMP criteria (BS2, BP2, BP5).		Rett Angelman VCEP	https://clinicalgenome.org/site/assets/files/7339/clingen_rettas_acmg_specifications_v2.pdf	0.685	0.553	.	0.509354	24
X	153296629	NM_001110792.2(MECP2):c.686C>T (p.Pro229Leu)	ENST00000453960.2	236302	MECP2	Rett syndrome	MONDO:0010726	X-linked inheritance	Likely Pathogenic	PM2_Supporting, PS4_Moderate, PS2		The p.Pro217Leu variant in MECP2 (NM_004992.3) has been reported as a de novo occurrence (biological parentage both confirmed and unconfirmed) in 2 individuals with neurodevelopmental disorders (PMID 27824329, LabCorp) (PS2). The p.Pro217Leu variant has been observed in individuals with neurodevelopmental disorders (PMID 27824329, LabCorp, Invitae internal database) (PS4_moderate). The p.Pro217Leu in MECP2 is absent from gnomAD (PM2_supporting). In summary, the p.Pro217Leu variant in MECP2 is classified as likely pathogenic for Rett syndrome based on the ACMG/AMP criteria (PS2, PS4_moderate, PM2_supporting).		Rett Angelman VCEP	https://clinicalgenome.org/site/assets/files/7339/clingen_rettas_acmg_specifications_v2.pdf	0.646	0.607	0.31	0.0524072	27.5
X	153296671	NM_004992.3(MECP2):c.608C>T (p.Thr203Met)	ENST00000453960.2	95198	MECP2	Rett syndrome	MONDO:0010726	X-linked inheritance	Benign	BP5, BS2, BA1, BP4		The allele frequency of the p.Thr203Met variant in MECP2 is 0.07% in gnomAD, which is high enough to be classified as benign based on thresholds defined by the ClinGen Rett/Angelman-like Expert Panel for Rett/AS-like conditions (BA1). The p.Thr203Met variant is observed in at least 2 unaffected individuals (internal database) (BS2). Computational analysis prediction tools suggest that the p.Thr203Met variant does not have a deleterious impact; however this information does not predict clinical significance on its own (BP4). The p.Thr203Met variant is found in a patient with an alternate molecular basis of disease (internal database) (BP5). In summary, the p.Thr203Met variant in MECP2 is classified as benign based on the ACMG/AMP criteria (BA1, BS2, BP4, BP5).		Rett Angelman VCEP	https://clinicalgenome.org/site/assets/files/7339/clingen_rettas_acmg_specifications_v2.pdf	0.309	0.446	.	-0.448759	15.86
X	153296677	NM_001110792.2(MECP2):c.638C>T (p.Ala213Val)	ENST00000453960.2	138188	MECP2	Rett syndrome	MONDO:0010726	X-linked inheritance	Benign	BA1		The allele frequency of the p.Ala201Val (NM_004992) variant in MECP2 is 1.045% in East Asian sub population in gnomAD, which is high enough to be classified as Benign based on thresholds defined by the ClinGen Rett/Angelman-like Expert Panel for Rett/AS-like conditions (BA1). In summary, the p.Ala201Val variant in MECP2 is classified as Benign based on the ACMG/AMP criteria (BA1).		Rett Angelman VCEP	https://clinicalgenome.org/site/assets/files/7339/clingen_rettas_acmg_specifications_v2.pdf	0.391	0.442	.	-0.149781	21
X	153296807	NM_001110792.2(MECP2):c.508A>G (p.Thr170Ala)	ENST00000453960.2	143590	MECP2	Rett syndrome	MONDO:0010726	X-linked inheritance	Pathogenic	PS3_Supporting, PM6, PP3, PP4, PM2_Supporting, PS4_Moderate, PM5_Strong		The p.Thr158Ala variant in MECP2 (NM_004992.3) has been reported as a de novo occurrence (biological parentage unconfirmed) in an individual with preserved speech variant Rett syndrome (PMID 11269512) (PM6). The p.Thr158Ala variant has been observed in 2 other individuals with Rett syndrome (PMID 18842453, 15057977) (PS4_moderate, PP4). Multiple pathogenic missense variants have been previously identified within this codon which indicates that this residue is critical to the function of the protein (PMID 18337588, 23270700, 23421866, 10508514, internal database - Invitae) (PM5_strong). The p.Thr158Ala variant in MECP2 is absent from gnomAD (PM2_supporting). Heterochromatin binding and in vitro transcription repression assays have shown that this variant impacts protein function (PMID 12843318) (PS3_supporting). Computational prediction analysis tools suggests a deleterious impact; however, this information does not predict clinical significance on its own (PP3). In summary, the p.Thr158Ala variant in MECP2 is classified as Pathogenic for Rett syndrome based on the ACMG/AMP criteria (PM5_strong, PM6, PS4_moderate, PS3_supporting, PM2_supporting, PP3, PP4).		Rett Angelman VCEP	https://clinicalgenome.org/site/assets/files/7339/clingen_rettas_acmg_specifications_v2.pdf	0.93	0.928	0.876	0.689658	25.2
X	153296812	NM_001110792.2(MECP2):c.503A>G (p.Asp168Gly)	ENST00000453960.2	143583	MECP2	Rett syndrome	MONDO:0010726	X-linked inheritance	Pathogenic	PS3_Supporting, PM2, PP3, PM1, PM5, PM6_Strong, PS4_Moderate		The p.Asp156Gly variant in MECP2 (NM_004992.3) has been reported in at least 2 de novo occurrences (biological parentage unconfirmed) in individuals with phenotype consistent with Rett syndrome (PMID 11309679, 11241840) (PM6_strong). The p.Asp156Gly variant in MECP2 has been observed in at least 2 other individuals with clinical features of Rett syndrome (PMID 11309679, 11241840) (PS4_moderate). The p.Asp156Gly variant occurs in the well-characterized methyl-binding domain (MBD) functional domain of MECP2 (PMID 1326358, 23770565) (PM1). A pathogenic missense variant (p.Asp156Glu) has been previously identified within this codon which indicates that this residue is critical to the function of the protein (PMID 11524741, 15737703, 26984561, 27354166, 12843318, 26418480, internal database - Invitae) (PM5). The p.Asp156Gly variant in MECP2 is absent from gnomAD (PM2_supporting). Chromatin binding and in vitro transcription repression assays have shown that this variant impacts protein function (PMID 12843318) (PS3_supporting). Computational prediction analysis tools suggests a deleterious impact; however, this information does not predict clinical significance on its own (PP3). In summary, the p.Asp156Gly variant in MECP2 is classified as Pathogenic for Rett syndrome based on the ACMG/AMP criteria (PM6_strong, PS4_moderate, PM1, PM5, PS3_supporting, PM2_supporting, PP3).		Rett Angelman VCEP	https://clinicalgenome.org/site/assets/files/7339/clingen_rettas_acmg_specifications_v2.pdf	0.977	0.98	0.938	0.750799	27
X	153296824	NM_001110792.2(MECP2):c.491C>G (p.Pro164Arg)	ENST00000453960.2	143579	MECP2	Rett syndrome	MONDO:0010726	X-linked inheritance	Pathogenic	PS3_Supporting, PS2_Very Strong, PP4, PP3, PM1, PM5, PM2_Supporting, PS4		The p.Pro152Arg variant in MECP2 (NM_004992.3) has been reported in at least 6 de novo occurrences (biological parentage unconfirmed) in patients with Rett syndrome (PMID 10767337, 10814718, 11241840) and in at least 4 other individuals with clinical features of Rett syndrome (PMID 11055898, 2385859, RettBASE) (PM6_very strong, PP4, PS4). The p.Pro152Arg variant occurs in the well-characterized methyl-DNA binding (MDB) functional domain of MECP2 (PM1). A pathogenic missense variant (p.Pro152Ala) has been previously identified within this codon which indicates that this residue is critical to the function of the protein (PMID 18989701, 18989701, 27929079, 26842955, ClinVar) (PM5). Computational prediction analysis tools suggests a deleterious impact; however, this information does not predict clinical significance on its own (PP3). Immunofluorescence assays have shown that the p.Pro152Arg variant in MECP2 impacts heterochromatin clustering (PMID 21831886, 22923521) (PS3_supporting). The p.Pro152Arg variant in MECP2 is absent from gnomAD (PM2_supporting). In summary, the p.Pro152Arg variant in MECP2 is classified as Pathogenic for Rett syndrome based on the ACMG/AMP criteria (PM6_very strong, PS4, PM1, PM5, PS3_supporting, PM2_supporting, PP3, PP4).		Rett Angelman VCEP	https://clinicalgenome.org/site/assets/files/7339/clingen_rettas_acmg_specifications_v2.pdf	0.928	0.943	0.851	0.714067	26.2
X	153296825	NM_004992.3(MECP2):c.454C>G (p.Pro152Ala)	ENST00000453960.2	11844	MECP2	Rett syndrome	MONDO:0010726	X-linked inheritance	Likely Pathogenic	PP1_Moderate, PS3_Supporting, PP3, PM1, PM5		Functional studies have shown that this variant shows partial reduction in heterochromatin binding (PMID 18989701) (PS3_supporting). The variant has been reported to segregate in three informative meioses (PMID 18989701, internal database) (PP1_Moderate). The p.Pro152Ala variant occurs in the well-characterized Methyl-DNA binding (MDB) functional domain of MECP2 (PM1). A pathogenic missense variant (p.Pro152Arg) has been previously identified within this codon which indicates that this residue is critical to the function of the protein (10767337) (PM5). Computational prediction analysis tools suggests a deleterious impact; however, this information does not predict clinical significance on its own (PP3). In summary, the p.Pro152Ala variant in MECP2 is classified as likely pathogenic for Rett syndrome based on the ACMG/AMP criteria (PS3_supporting, PP1_moderate, PM1, PM5, PP3).		Rett Angelman VCEP	https://clinicalgenome.org/site/assets/files/7339/clingen_rettas_acmg_specifications_v2.pdf	0.852	0.874	0.851	0.662288	22.4
X	153296827	NM_004992.3(MECP2):c.452A>G (p.Asp151Gly)	ENST00000453960.2	143578	MECP2	Rett syndrome	MONDO:0010726	X-linked inheritance	Likely Pathogenic	PP3, PM1, PM2_Supporting, PS4_Moderate	TRUE	The p.Asp151Gly variant occurs in the well-characterized Methyl-DNA binding (MDB) functional domain of MECP2 (PM1). The p.Asp151Gly variant in MECP2 is absent from gnomAD (PM2_Supporting). The p.Asp151Gly variant has been observed in at least 3 other individuals with either atypical Rett syndrome or suspected to have Rett syndrome (PMID 15173251, 12180070, University of Chicago internal database)(PS4_Moderate). Computational prediction analysis tools suggests a deleterious impact; however, this information does not predict clinical significance on its own (PP3). In summary, the p.Asp151Gly variant in MECP2 is classified as likely pathogenic based on the ACMG/AMP criteria (PM1, PS4_moderate, PM2_supporting, PP3).	12180070	Rett Angelman VCEP	https://clinicalgenome.org/site/assets/files/7339/clingen_rettas_acmg_specifications_v2.pdf	0.935	0.923	0.832	0.681135	27.7
X	153296876	NM_001110792.2(MECP2):c.439A>G (p.Lys147Glu)	ENST00000453960.2	143564	MECP2	Rett syndrome	MONDO:0010726	X-linked inheritance	Pathogenic	PS3_Supporting, PM6, PP3, PP4, PM1, PM2_Supporting, PS4		The p.Lys135Glu variant in MECP2 (NM_004992.3) has been reported as a de novo occurrence (biological parentage unconfirmed) in an individual with Rett syndrome (PMID 22182064) (PM6). The p.Lys135Glu variant has been observed in at least 6 other individuals with Rett syndrome (PMID 11241840, 22982301, 18842453, 16473305, 17387578) (PS4 and PP4). The p.Lys135Glu variant occurs in the well-characterized methyl-binding domain (MBD) functional domain of MECP2 (PMID 1326358, 23770565) (PM1). The p.Lys135Glu variant in MECP2 is absent from gnomAD (PM2_supporting). Computational prediction analysis tools suggest a deleterious impact; however, this information does not predict clinical significance on its own (PP3). MECP2 chromatin binding assays and in vitro transcription repression assays have shown that this variant impacts protein function (PMID 21831886, 12843318) (PS3_supporting). In summary, the p.Lys135Glu variant in MECP2 is classified as Pathogenic for Rett syndrome based on the ACMG/AMP criteria (PS4, PM1, PM6, PM2_supporting, PS3_supporting, PP3, PP4).		Rett Angelman VCEP	https://clinicalgenome.org/site/assets/files/7339/clingen_rettas_acmg_specifications_v2.pdf	0.955	0.933	0.898	0.716674	25.5
X	153296878	NM_001110792.2(MECP2):c.437C>T (p.Ser146Phe)	ENST00000453960.2	143563	MECP2	Rett syndrome	MONDO:0010726	X-linked inheritance	Pathogenic	PP3, PP4, PM5, PM1, PM2_Supporting, PS4_Moderate, PS2		The p.Ser134Phe variant in MECP2 (NM_004992.3) has been reported as a de novo occurrence (biological parentage both confirmed and unconfirmed) in at least 2 individuals with Rett syndrome (PMID 15737703, internal database - GeneDx) (PS2, PP4). The p.Ser134Phe variant has been observed in at least 1 other individual with Rett syndrome (PMID 21160487) (PS4_moderate). A pathogenic missense variant (p.Ser134Cys) has been previously identified within this codon which indicates that this residue is critical to the function of the protein (PMID 10814718, 11738864, 17089071, 12655490, 21160487, 11738883, 18337588, 10767337, 23696494, 22182064) (PM5). The p.Ser134Phe variant occurs in the well-characterized methyl-binding domain (MBD) functional domain of MECP2 (PMID 1326358, 23770565) (PM1). The p.Ser134Phe variant in MECP2 is absent from gnomAD (PM2_supporting). Computational prediction analysis tools suggests a deleterious impact; however, this information does not predict clinical significance on its own (PP3). In summary, the p.Ser134Phe variant in MECP2 is classified as Pathogenic for Rett syndrome based on the ACMG/AMP criteria (PS2, PS4_moderate, PM1, PM5, PM2_supporting, PP3, PP4).		Rett Angelman VCEP	https://clinicalgenome.org/site/assets/files/7339/clingen_rettas_acmg_specifications_v2.pdf	0.974	0.991	0.947	0.809751	28
X	153296881	NM_001110792.2(MECP2):c.434G>A (p.Arg145His)	ENST00000453960.2	143559	MECP2	Rett syndrome	MONDO:0010726	X-linked inheritance	Pathogenic	PS3_Supporting, PS2_Very Strong, PP4, PP3, PM1, PM2_Supporting, PM5_Strong, PS4		The p.Arg133His variant in MECP2 (NM_004992.3) has been reported as a de novo occurrence (biological parentage both confirmed and unconfirmed) in at least 4 individuals with classic or atypical Rett syndrome (PMID 30569584, 17089071, 30945278) (PS2_very strong, PP4). The p.Arg133His variant has been observed in at least 3 other individuals with classic or atypical Rett syndrome (PMID 16473305, RettBASE) (PS4). Four additional pathogenic missense variants (p.Arg133Cys, p.Arg133Leu, p.Arg133Pro, p.Arg133Gly) have been previously identified within this codon which indicates that this residue is critical to the function of the protein (PMID 23421866, 11738879, 26418480, 16473305, 22368975, 10854091, 11960578, 12180070, Invitae - internal database) (PM5_Strong). Computational prediction analysis tools suggests a deleterious impact; however, this information does not predict clinical significance on its own (PP3). Luciferase reporter and immunofluorescence assays have shown that this variant impacts protein function (PMID 21831886, 12843318) (PS3_supporting). The p.Arg133His variant in MECP2 is absent from gnomAD (PM2_supporting). In summary, the p.Arg133His variant in MECP2 is classified as Pathogenic for Rett syndrome based on the ACMG/AMP criteria (PS2_very strong, PS4, PM5_strong, PS3_supporting, PM2_supporting, PP3, PP4).		Rett Angelman VCEP	https://clinicalgenome.org/site/assets/files/7339/clingen_rettas_acmg_specifications_v2.pdf	0.956	0.979	0.981	0.761023	31
X	153296899	NM_001110792.2(MECP2):c.416C>T (p.Pro139Leu)	ENST00000453960.2	143552	MECP2	Rett syndrome	MONDO:0010726	X-linked inheritance	Pathogenic	PP3, PP4, PM1, PM2_Supporting, PM6_Strong, PS4		The p.Pro127Leu variant in MECP2 (NM_004992.3) has been reported in at least 2 de novo occurrences (biological parentage unconfirmed) in individuals with Rett syndrome (PMID: 16225173, 22182064) (PM6_strong, PP4). This variant has been observed in at least 5 other individuals with Rett syndrome (PMID: 11245712, 16473305, 11960578, internal database - Invitae) (PS4). The p.Pro127Leu variant occurs in the well-characterized methyl binding domain (MBD) functional domain of MECP2 (PMID: 21326358, 23770565) (PM1). The p.Pro127Leu variant in MECP2 is absent from gnomAD (PM2_supporting). Computational prediction analysis tools suggests a deleterious impact; however, this information does not predict clinical significance on its own (PP3). In summary, the p.Pro127Leu variant in MECP2 is classified as Pathogenic for Rett syndrome based on the ACMG/AMP criteria (PM6_strong, PS4, PM1, PM2_supporting, PP3, PP4).		Rett Angelman VCEP	https://clinicalgenome.org/site/assets/files/7339/clingen_rettas_acmg_specifications_v2.pdf	0.629	0.967	0.907	0.790965	27.7
X	153297671	NM_001110792.2(MECP2):c.400G>A (p.Val134Met)	ENST00000453960.2	143546	MECP2	Rett syndrome	MONDO:0010726	X-linked inheritance	Pathogenic	PP3, PP4, PM1, PM2_Supporting, PS4_Supporting, PS2		The p.Val122Met variant in MECP2 (NM_004992.3) has been reported in an individual with a clinical phenotype suggestive of Rett syndrome (PMID: 17089071) (PP4). The p.Val122Met variant in MECP2 occurs in the de novo state (biological parentage unconfirmed) in this individual. It is also reported in the mosaic state in a male patient with clinical features of Rett syndrome (PMID 28837158, internal database - GeneDx) and therefore confirmed to be de novo (PS2, PS4_supporting). The p.Val122Met variant occurs in the well-characterized methyl-DNA binding (MDB) functional domain of MECP2 (PM1). Computational prediction analysis tools suggests a deleterious impact; however, this information does not predict clinical significance on its own (PP3). The p.Val122Met variant in MECP2 is absent from gnomAD (PM2_supporting). In summary, the p.Val122Met variant in MECP2 is classified as Pathogenic for Rett syndrome based on the ACMG/AMP criteria (PS2, PM1, PS4_supporting, PM2_supporting, PP3, PP4).		Rett Angelman VCEP	https://clinicalgenome.org/site/assets/files/7339/clingen_rettas_acmg_specifications_v2.pdf	0.984	0.948	0.915	0.763579	27.8
X	153297734	NM_004992.3(MECP2):c.301C>T (p.Pro101Ser)	ENST00000453960.2	143524	MECP2	Rett syndrome	MONDO:0010726	X-linked inheritance	Pathogenic	PP4, PP3, PM1, PM2_Supporting, PM5_Strong, PS4		The p.Pro101Ser variant has been observed in at least 4 other individuals with Rett syndrome (RettBASE, internal database) (PS4). Multiple pathogenic missense variants have been previously identified within this codon which indicates that this residue is critical to the function of the protein (PMID 10767337, 31439979) (PM5_Strong). The p.Pro101Ser variant in MECP2 is absent from gnomAD (PM2_Supporting). Computational prediction analysis tools suggests a deleterious impact; however, this information does not predict clinical significance on its own (PP3). The p.Pro101Ser variant in MECP2 has been reported in an individual with a clinical phenotype suggestive of Rett syndrome (PMID 11269512) (PP4). In summary, the p.Pro101Ser variant in MECP2 is classified as pathogenic for Rett syndrome based on the ACMG/AMP criteria (PS4, PM5_strong, PM2_supporting, PP3, PP4).		Rett Angelman VCEP	https://clinicalgenome.org/site/assets/files/7339/clingen_rettas_acmg_specifications_v2.pdf	0.868	0.981	0.94	0.767313	27
X	153297737	NM_001110792.2(MECP2):c.334C>G (p.Leu112Val)	ENST00000453960.2	11835	MECP2	Rett syndrome	MONDO:0010726	X-linked inheritance	Pathogenic	PM6, PP3, PM2_Supporting, PM1, PS4		The p.Leu100Val (NM_004992) variant has been observed in at least 5 other individuals with Rett Syndrome (PMID: 22476991, 16672765, 12966522, 11913567, 11055898, RettBASE) (PS4). The p.Leu100Val variant occurs in the well-characterized Methyl-DNA binding [MBD] functional domain of the MECP2 (PM1). The p.Leu100Val variant in MECP2 is absent from gnomAD (PM2_supporting). The p.Leu100Val variant in MECP2 occurs in the de novo state (biological parentage unconfirmed) in an individual with mild atypical Rett syndrome (PMID: 12966522)(PM6). Computational prediction analysis tools suggests a deleterious impact; however, this information does not predict clinical significance on its own (PP3). In summary, the p.Leu100Val variant in MECP2 is classified as Pathogenic for Rett syndrome based on the ACMG/AMP criteria (PS4, PM1, PM6, PM2_supporting, PP3).		Rett Angelman VCEP	https://clinicalgenome.org/site/assets/files/7339/clingen_rettas_acmg_specifications_v2.pdf	0.849	0.797	0.909	0.60913	23.3
X	153297820	NM_001110792.2(MECP2):c.251C>T (p.Pro84Leu)	ENST00000453960.2	143501	MECP2	Rett syndrome	MONDO:0010726	X-linked inheritance	Likely Benign	BS1, BS2_Supporting		The allele frequency of the p.Pro72Leu variant in MECP2 (NM_004992.3) is 0.01338% in the Ashkenazi Jewish sub population in gnomAD, which is high enough to meet the BS1 criteria based on thresholds defined by the ClinGen Rett/Angelman-like Expert Panel for Rett/AS-like conditions (BS1). The p.Pro72Leu variant is observed in at least 1 unaffected individual (internal database - Invitae) (BS2_supporting). In summary, the p.Pro72Leu variant in MECP2 is classified as Likely Benign based on the ACMG/AMP criteria (BS1, BS2_supporting).		Rett Angelman VCEP	https://clinicalgenome.org/site/assets/files/7339/clingen_rettas_acmg_specifications_v2.pdf	0.405	0.435	0.17	-0.175003	16
X	153363122	NM_001110792.2(MECP2):c.1A>T (p.Met1Leu)	ENST00000453960.2	156661	MECP2	Rett syndrome	MONDO:0010726	X-linked inheritance	Likely Pathogenic	PP4, PM2_Supporting, PM6_Strong		The p.Met1Leu variant (NM_001110792.2) in MECP2 has been reported in at least 2 de novo occurrences (biological parentage unconfirmed) in individuals with Rett syndrome (PMID 16225173, GeneDx Internal Database)(PM6_strong, PP4). The p.Met1Leu variant in MECP2 is absent from gnomAD (PM2_supporting). In summary, the p.Met1Leu variant in MECP2 is classified as a likely pathogenic variant based on the ACMG/AMP criteria (PM6_strong, PP4, PM2_supporting).		Rett Angelman VCEP	https://clinicalgenome.org/site/assets/files/7339/clingen_rettas_acmg_specifications_v2.pdf	0.845	0.349	0.639	0.0375195	19.8
1	171605140	NM_000261.2(MYOC):c.1440C>A (p.Asn480Lys)	ENST00000037502.6	7951	MYOC	juvenile open angle glaucoma	MONDO:0020367	Autosomal dominant inheritance	Pathogenic	PP3, PS3_Moderate, PM2_Supporting, PS4_Moderate, PP1_Strong		The c.1440C>A variant in MYOC is a missense variant predicted to cause substitution of Asparagine by Lysine at amino acid 480 (p.Asn480Lys). This variant was not found in any population of gnomAD (v2.1.1), meeting the â‰¤ 0.0001 threshold set for PM2_Supporting in a population of at least 10,000 alleles. The REVEL score = 0.784, which met the â‰¥ 0.7 threshold for PP3, predicting a damaging effect on MYOC function. Previous studies (PMIDs: 16466712 and 35196929) demonstrated that the Asn480Lys protein had increased insolubility and reduced secretion levels compared to wild type myocilin protein and met the OddsPath threshold for PS3_Moderate (> 4.3), indicating that this variant did impact protein function. Over 90 segregations in 8 families, with juvenile or primary open angle glaucoma (JOAG or POAG), have been reported (PMIDs: 12107514, 24883016, 9556305), which fulfilled PP1_Strong (â‰¥ 7 meioses in > 1 family). 13 probands with JOAG or POAG have been reported carrying this variant (PMIDs: pers. communication E Souzeau, 22194650, 12872267, 12107514, 24883016, 9556305), which met PS4_Moderate (â‰¥ 6 probands). In summary, this variant met the criteria to receive a score of 10 and to be classified as pathogenic (pathogenic classification â‰¥ 10) for juvenile open angle glaucoma based on the ACMG/AMP criteria met, as specified by the ClinGen Glaucoma VCEP (v1, 12 Oct 2021): PP1_Strong, PS3_Moderate, PS4_Moderate, PP3, PM2_Supporting.	35196929	Glaucoma VCEP	https://clinicalgenome.org/docs/clingen-glaucoma-expert-panel-specifications-to-the-acmg-amp-variant-interpretation-guidelines-version-1/	0.874	0.784	0.98	-0.0220568	23.3
1	171605150	NM_000261.2(MYOC):c.1430T>A (p.Ile477Asn)	ENST00000037502.6	30205	MYOC	juvenile open angle glaucoma	MONDO:0020367	Autosomal dominant inheritance	Likely Pathogenic	PS3_Moderate, PS4_Supporting, PM2_Supporting, PP1_Strong		The c.1430T>A variant in MYOC is a missense variant predicted to cause substitution of Isoleucine by Asparagine at amino acid 477 (p.Ile477Asn). This variant was not found in any population of gnomAD (v2.1.1), meeting the â‰¤ 0.0001 threshold set for PM2_Supporting in a population of at least 10,000 alleles. The REVEL score = 0.534, which was neither above nor below the thresholds for PP3 (â‰¥ 0.7) or BP4 (â‰¤ 0.15), predicting a damaging or benign impact on MYOC function. A previous study (PMID: 16466712) demonstrated that the Ile477Asn protein had reduced secretion levels compared to wild type myocilin protein and met the OddsPath threshold for PS3_Moderate (> 4.3), indicating that this variant did impact protein function. 34 segregations in 2 families, with juvenile or primary open angle glaucoma (JOAG or POAG), have been reported (PMIDs: 9754180, 9535666), which fulfilled PP1_Strong (â‰¥7 meioses in >1 family). 2 probands with JOAG or POAG have been reported carrying this variant (PMIDs: 9754180, 9535666), which met PS4_Supporting (â‰¥ 2 probands). In summary, this variant met the criteria to receive a score of 8 and to be classified as likely pathogenic (likely pathogenic classification range 6 to 9) for juvenile open angle glaucoma based on the ACMG/AMP criteria met, as specified by the ClinGen Glaucoma VCEP (v1, 12 Oct 2021): PP1_Strong, PS3_Moderate, PS4_Supporting, PM2_Supporting	27092720, 11004290	Glaucoma VCEP	https://clinicalgenome.org/docs/clingen-glaucoma-expert-panel-specifications-to-the-acmg-amp-variant-interpretation-guidelines-version-1/	0.567	0.534	0.958	0.0397017	24.7
1	171605246	NM_000261.2(MYOC):c.1334C>T (p.Ala445Val)	ENST00000037502.6	631578	MYOC	primary open angle glaucoma	MONDO:0007665	Autosomal dominant inheritance	Likely Benign	BS3_Supporting		The c.1334C>T variant in MYOC is a missense variant predicted to cause substitution of Alanine by Valine at amino acid 445 (p.Ala445Val). The highest minor allele frequency of this variant was in the non-Finnish European population of gnomAD (v2.1.1) = 0.0003406 (44 alleles out of 129,196), which did not meet the PM2_Supporting allele frequency threshold (â‰¤ 0.0001) or the BS1 allele frequency threshold (â‰¥ 0.001). The REVEL score = 0.472, which was neither above nor below the thresholds for PP3 (â‰¥ 0.7) or BP4 (â‰¤ 0.15), predicting a damaging or benign impact on MYOC function. Previous studies (PMIDs: 16466712 and 35196929) demonstrated that the Ala445Val protein had similar solubility and secretion levels to wild type myocilin protein and met the OddsPath threshold for BS3_Moderate (< 0.23), indicating that this variant did not impact protein function. Although probands with primary open angle glaucoma have been reported carrying this variant, PM2_Supporting was not met, therefore PS4 did not apply. In summary, this variant met the criteria to receive a score of -2 and to be classified as likely benign (likely benign classification range -2 to -6) for primary open angle glaucoma based on the ACMG/AMP criteria met, as specified by the ClinGen Glaucoma VCEP (v1, 12 Oct 2021): BS3_Moderate.	35196929, 16466712	Glaucoma VCEP	https://clinicalgenome.org/docs/clingen-glaucoma-expert-panel-specifications-to-the-acmg-amp-variant-interpretation-guidelines-version-1/	0.045	0.472	.	-0.111692	13.81
1	171605271	NM_000261.2(MYOC):c.1309T>C (p.Tyr437His)	ENST00000037502.6	7946	MYOC	juvenile open angle glaucoma	MONDO:0020367	Autosomal dominant inheritance	Pathogenic	PP3, PM2_Supporting, PS3_Moderate, PS4_Moderate, PP1_Strong		The c.1309T>C variant in MYOC is a missense variant predicted to cause substitution of Tyrosine by Histidine at amino acid 437 (p.Tyr437His). This variant was not found in any population of gnomAD (v2.1.1), meeting the â‰¤ 0.0001 threshold set for PM2_Supporting in a population of at least 10,000 alleles. The REVEL score = 0.966, which met the â‰¥ 0.7 threshold for PP3, predicting a damaging effect on MYOC function. Previous studies (PMIDs: 16466712 and 35196929) demonstrated that the Tyr437His protein had increased insolubility and reduced secretion levels compared to wild type myocilin protein and met the OddsPath threshold for PS3_Moderate (> 4.3), indicating that this variant did impact protein function. 39 segregations in 3 families, with juvenile or primary open angle glaucoma (JOAG or POAG), have been reported (PMIDs: 9535666, 30612094), which fulfilled PP1_Strong (â‰¥ 7 meioses in > 1 family). 6 probands with JOAG or POAG have been reported carrying this variant (PMIDs: 10196380, 9792882, 30612094), which met PS4_Moderate (â‰¥ 6 probands). In summary, this variant met the criteria to receive a score of 10 and to be classified as pathogenic (pathogenic classification â‰¥ 10) for juvenile open angle glaucoma based on the ACMG/AMP criteria met, as specified by the ClinGen Glaucoma VCEP (v1, 12 Oct 2021): PP1_Strong, PS3_Moderate, PS4_Moderate, PP3, PM2_Supporting.	19234343, 35196929, 15069026	Glaucoma VCEP	https://clinicalgenome.org/docs/clingen-glaucoma-expert-panel-specifications-to-the-acmg-amp-variant-interpretation-guidelines-version-1/	0.975	0.966	0.965	0.535297	26.8
1	171605283	NM_000261.2(MYOC):c.1297T>C (p.Cys433Arg)	ENST00000037502.6	7956	MYOC	juvenile open angle glaucoma	MONDO:0020367	Autosomal dominant inheritance	Pathogenic	PP3, PS3_Moderate, PM2_Supporting, PS4, PP1_Strong		The c.1297T>C variant in MYOC is a missense variant predicted to cause substitution of Cysteine by Arginine at amino acid 433 (p.Cys433Arg). This variant was not found in any population of gnomAD (v2.1.1), meeting the â‰¤ 0.0001 threshold set for PM2_Supporting in a population of at least 10,000 alleles. The REVEL score = 0.913, which met the â‰¥ 0.7 threshold for PP3, predicting a damaging effect on MYOC function. A previous study (PMID: 16466712) demonstrated that the Cys433Arg protein had reduced secretion levels compared to wild type myocilin protein and met the OddsPath threshold for PS3_Moderate (> 4.3), indicating that this variant did impact protein function. 23 segregations in 4 families, with juvenile or primary open angle glaucoma (JOAG or POAG), have been reported (PMIDs: 10819638, 16936947, 12671463), which fulfilled PP1_Strong (â‰¥ 7 meioses in > 1 family). 30 probands with JOAG or POAG have been reported carrying this variant (PMIDs: 30484747, 10819638, 16936947, 12671463), which met PS4 (â‰¥ 15 probands). In summary, this variant met the criteria to receive a score of 12 and to be classified as pathogenic (pathogenic classification â‰¥ 10) for juvenile open angle glaucoma based on the ACMG/AMP criteria met, as specified by the ClinGen Glaucoma VCEP (v1, 12 Oct 2021): PS4, PP1_Strong, PS3_Moderate, PP3, PM2_Supporting.		Glaucoma VCEP	https://clinicalgenome.org/docs/clingen-glaucoma-expert-panel-specifications-to-the-acmg-amp-variant-interpretation-guidelines-version-1/	0.958	0.913	0.978	0.549996	25.2
1	171605313	NM_000261.2(MYOC):c.1267A>G (p.Lys423Glu)	ENST00000037502.6	7954	MYOC	juvenile open angle glaucoma	MONDO:0020367	Autosomal dominant inheritance	Likely Pathogenic	PP3, PS3_Moderate, PS4_Supporting, PM2_Supporting, PP1_Strong		The c.1267A>G variant in MYOC is a missense variant predicted to cause substitution of Lysine by Glutamic Acid at amino acid 423 (p.Lys423Glu). This variant was not found in any population of gnomAD (v2.1.1), meeting the â‰¤ 0.0001 threshold set for PM2_Supporting in a population of at least 10,000 alleles. The REVEL score = 0.876, which met the â‰¥ 0.7 threshold for PP3, predicting a damaging effect on MYOC function. A previous study (PMID: 16466712) demonstrated that the Lys423Glu protein had reduced secretion levels compared to wild type myocilin protein and met the OddsPath threshold for PS3_Moderate (> 4.3), indicating that this variant did impact protein function. 80 segregations in 2 families, with juvenile or primary open angle glaucoma (JOAG or POAG), have been reported (PMIDs: 12860809, 9697688), which fulfilled PP1_Strong (â‰¥7 meioses in >1 family). 4 probands with JOAG or POAG have been reported carrying this variant (PMIDs: 30484747, 12189160, 12860809, 9697688), which met PS4_Supporting (â‰¥ 2 probands). In summary, this variant met the criteria to receive a score of 9 and to be classified as likely pathogenic (likely pathogenic classification range 6 to 9) for juvenile open angle glaucoma based on the ACMG/AMP criteria met, as specified by the ClinGen Glaucoma VCEP (v1, 12 Oct 2021): PP1_Strong, PS3_Moderate, PP3, PS4_Supporting, PM2_Supporting	15069026	Glaucoma VCEP	https://clinicalgenome.org/docs/clingen-glaucoma-expert-panel-specifications-to-the-acmg-amp-variant-interpretation-guidelines-version-1/	0.94	0.876	0.887	0.283583	23.5
1	171605387	NM_000261.2(MYOC):c.1193A>G (p.Lys398Arg)	ENST00000037502.6	403218	MYOC	juvenile open angle glaucoma	MONDO:0020367	Autosomal dominant inheritance	Likely Benign	BS3_Supporting, BS1		The c.1193A>G variant in MYOC is a missense variant predicted to cause substitution of Lysine by Arginine at amino acid 398 (p.Lys398Arg). The highest minor allele frequency of this variant was in the European (non-Finnish) population of gnomAD (v2.1.1) = 0.005978, which met the â‰¥ 0.001 threshold set for BS1 (772 alleles out of 129,138, meeting the threshold of â‰¥ 5 of at least 2,000 observed alleles). The REVEL score = 0.207, which was neither above nor below the thresholds for PP3 (â‰¥ 0.7) or BP4 (â‰¤ 0.15), predicting a damaging or benign impact on MYOC function. Previous studies (PMID: 16466712, 10545602, 11004290) demonstrated that the Lys398Arg protein had similar solubility and secretion levels to wild type myocilin protein and met the OddsPath threshold for BS3_Moderate (< 0.23), indicating that this variant did not impact protein function. As BS1 was met, PP1 did not apply and segregations were not counted. Although probands with juvenile or primary open angle glaucoma have been reported carrying this variant, PM2_Supporting was not met, therefore PS4 did not apply. In summary, this variant met the criteria to receive a score of -6 and to be classified as likely benign (likely benign classification range -2 to -6) for juvenile open angle glaucoma based on the ACMG/AMP criteria met, as specified by the ClinGen Glaucoma VCEP (v1, 12 Oct 2021): BS1, BS3_Moderate.	16466712, 11152659, 10545602, 11004290	Glaucoma VCEP	https://clinicalgenome.org/docs/clingen-glaucoma-expert-panel-specifications-to-the-acmg-amp-variant-interpretation-guidelines-version-1/	0.068	0.207	.	-0.472098	14.14
1	171605442	NM_000261.2(MYOC):c.1138G>C (p.Asp380His)	ENST00000037502.6	7961	MYOC	juvenile open angle glaucoma	MONDO:0020367	Autosomal dominant inheritance	Likely Pathogenic	PP3, PS3_Moderate, PM2_Supporting, PP1_Moderate	TRUE	The c.1138G>C variant in MYOC is a missense variant predicted to cause substitution of Aspartic acid by Histidine at amino acid 380 (p.Asp380His). This variant was not found in any population of gnomAD (v2.1.1), meeting the â‰¤ 0.0001 threshold set for PM2_Supporting in a population of at least 10,000 alleles. The REVEL score = 0.965, which met the â‰¥ 0.7 threshold for PP3, predicting a damaging effect on MYOC function. A previous study (PMID: 35196929) demonstrated that the Asp380His protein had increased insolubility and reduced secretion levels compared to wild type myocilin protein and met the OddsPath threshold for PS3_Moderate (> 4.3), indicating that this variant did impact protein function. 9 segregations in 1 family, with juvenile or primary open angle glaucoma (JOAG or POAG), have been reported (PMID: 17499207), which fulfilled PP1_Moderate (â‰¥ 5 meioses in â‰¥ 1 family, but not the â‰¥ 7 meioses in > 1 family for the strong criterion). Only 1 proband with JOAG had been reported (PMID: 17499207), not meeting the â‰¥ 2 probands threshold required to meet PS4_Supporting. In summary, this variant met the criteria to receive a score of 6 and to be classified as likely pathogenic (likely pathogenic classification range 6 to 9) for juvenile open angle glaucoma based on the ACMG/AMP criteria met, as specified by the ClinGen Glaucoma VCEP (v1, 12 Oct 2021): PS3_Moderate, PP1_Moderate, PP3, PM2_Supporting.	35196929	Glaucoma VCEP	https://clinicalgenome.org/docs/clingen-glaucoma-expert-panel-specifications-to-the-acmg-amp-variant-interpretation-guidelines-version-1/	0.995	0.965	0.993	0.512065	25.3
1	171605471	NM_000261.2(MYOC):c.1109C>T (p.Pro370Leu)	ENST00000037502.6	7948	MYOC	juvenile open angle glaucoma	MONDO:0020367	Autosomal dominant inheritance	Pathogenic	PP3, PM2_Supporting, PS3_Moderate, PS4, PP1_Strong		The c.1109C>T variant in MYOC is a missense variant predicted to cause substitution of Proline by Leucine at amino acid 370 (p.Pro370Leu). This variant was not found in any population of gnomAD (v2.1.1), meeting the â‰¤ 0.0001 threshold set for PM2_Supporting in a population of at least 10,000 alleles. The REVEL score = 0.89, which met the â‰¥ 0.7 threshold for PP3, predicting a damaging effect on MYOC function. A previous study (PMID: 16466712) demonstrated that the Pro370Leu protein had reduced secretion levels compared to wild type myocilin protein and met the OddsPath threshold for PS3_Moderate (> 4.3), indicating that this variant did impact protein function. 21 segregations in 2 families, with juvenile or primary open angle glaucoma (JOAG or POAG), have been reported (PMIDs: 9490287, 9772276), which fulfilled PP1_Strong (â‰¥7 meioses in >1 family). 15 probands with JOAG or POAG have been reported carrying this variant (PMIDs: 9345106, 9328473, 11774072, 28564705, 12447164, 22194650, 9792882, 23453510, 29540704, 30484747, 9490287, 9772276), which met PS4 (â‰¥ 15 probands). There were many more probands and families published than presented here. In summary, this variant met the criteria to receive a score of 12 and to be classified as pathogenic (pathogenic classification â‰¥ 10) for juvenile open angle glaucoma based on the ACMG/AMP criteria met, as specified by the ClinGen Glaucoma VCEP (v1, 12 Oct 2021): PS4, PP1_Strong, PS3_Moderate, PP3, PM2_Supporting	15069026, 11004290, 19234343	Glaucoma VCEP	https://clinicalgenome.org/docs/clingen-glaucoma-expert-panel-specifications-to-the-acmg-amp-variant-interpretation-guidelines-version-1/	0.714	0.89	0.93	0.346094	24.3
1	171605481	NM_000261.2(MYOC):c.1099G>A (p.Gly367Arg)	ENST00000037502.6	7952	MYOC	juvenile open angle glaucoma	MONDO:0020367	Autosomal dominant inheritance	Pathogenic	PP3, PS3_Moderate, PM2_Supporting, PS4, PP1_Strong		The c.1099G>A variant in MYOC is a missense variant predicted to cause substitution of Glycine by Arginine at amino acid 367 (p.Gly367Arg). This variant was not found in any population of gnomAD (v2.1.1), meeting the â‰¤ 0.0001 threshold set for PM2_Supporting in a population of at least 10,000 alleles. The REVEL score = 0.787, which met the â‰¥ 0.7 threshold for PP3, predicting a damaging effect on MYOC function. Previous studies (PMIDs: 16466712, 35196929) demonstrated that the Gly367Arg protein had increased insolubility and reduced secretion levels compared to wild type myocilin protein and met the OddsPath threshold for PS3_Moderate (> 4.3), indicating that this variant did impact protein function. 35 segregations in 7 families, with juvenile or primary open angle glaucoma (JOAG or POAG), have been reported (PMIDs: 17304254, 32300215, 12189160, 11815346), which fulfilled PP1_Strong (â‰¥7 meioses in >1 family). 16 probands with JOAG or POAG have been reported carrying this variant (PMIDs: 32300215, 12189160, 11774072, 9345106, 23453510, 12872267, 14627955, 12442283), which met PS4 (â‰¥ 15 probands). There were many more probands and families published than presented here. In summary, this variant met the criteria to receive a score of 12 and to be classified as pathogenic (pathogenic classification â‰¥ 10) for juvenile open angle glaucoma based on the ACMG/AMP criteria met, as specified by the ClinGen Glaucoma VCEP (v1, 12 Oct 2021): PS4, PP1_Strong, PS3_Moderate, PP3, PM2_Supporting	35196929	Glaucoma VCEP	https://clinicalgenome.org/docs/clingen-glaucoma-expert-panel-specifications-to-the-acmg-amp-variant-interpretation-guidelines-version-1/	0.771	0.787	0.844	0.342913	24.8
1	171605489	NM_000261.2(MYOC):c.1091G>T (p.Gly364Val)	ENST00000037502.6	7947	MYOC	juvenile open angle glaucoma	MONDO:0020367	Autosomal dominant inheritance	Likely Pathogenic	PP3, PM2_Supporting, PS4_Supporting, PS3_Moderate, PP1_Strong		The c.1091G>T variant in MYOC is a missense variant predicted to cause substitution of Glycine by Valine at amino acid 364 (p.Gly364Val). This variant was not found in any population of gnomAD (v2.1.1), meeting the â‰¤ 0.0001 threshold set for PM2_Supporting in a population of at least 10,000 alleles. The REVEL score = 0.896, which met the â‰¥ 0.7 threshold for PP3, predicting a damaging effect on MYOC function. A previous study (PMID: 16466712) demonstrated that the Gly364Val protein had reduced secretion levels compared to wild type myocilin protein and met the OddsPath threshold for PS3_Moderate (> 4.3), indicating that this variant did impact protein function. 18 segregations in 2 families, with juvenile or primary open angle glaucoma (JOAG or POAG), have been reported (PMID: 9535666), which fulfilled PP1_Strong (â‰¥7 meioses in >1 family). 2 probands with JOAG or POAG have been reported carrying this variant (PMID: 10196380), which met PS4_Supporting (â‰¥ 2 probands). In summary, this variant met the criteria to receive a score of 9 and to be classified as likely pathogenic (likely pathogenic classification range 6 to 9) for juvenile open angle glaucoma based on the ACMG/AMP criteria met, as specified by the ClinGen Glaucoma VCEP (v1, 12 Oct 2021): PP1_Strong, PS3_Moderate, PP3, PS4_Supporting, PM2_Supporting	15069026	Glaucoma VCEP	https://clinicalgenome.org/docs/clingen-glaucoma-expert-panel-specifications-to-the-acmg-amp-variant-interpretation-guidelines-version-1/	0.873	0.896	0.926	0.358314	25
1	171605826	NM_000261.2(MYOC):c.754G>A (p.Gly252Arg)	ENST00000037502.6	7960	MYOC	juvenile open angle glaucoma	MONDO:0020367	Autosomal dominant inheritance	Likely Pathogenic	PP3, PS3_Moderate, PS4_Supporting, PM2_Supporting, PP1_Strong		The c.754G>A variant in MYOC is a missense variant predicted to cause substitution of Glycine by Arginine at amino acid 252 (p.Gly252Arg). This variant was not found in any population of gnomAD (v2.1.1), meeting the â‰¤ 0.0001 threshold set for PM2_Supporting in a population of at least 10,000 alleles. The REVEL score = 0.798, which met the â‰¥ 0.7 threshold for PP3, predicting a damaging effect on MYOC function. A previous study (PMID: 16466712) demonstrated that the Gly252Arg protein had reduced secretion levels compared to wild type myocilin protein and met the OddsPath threshold for PS3_Moderate (> 4.3), indicating that this variant did impact protein function. 17 segregations in 3 families, with juvenile or primary open angle glaucoma (JOAG or POAG), have been reported (PMIDs: 17210859, 10873982, 15326130), which fulfilled PP1_Strong (â‰¥ 7 meioses in > 1 family). 4 probands with JOAG or POAG have been reported carrying this variant (PMIDs: 17210859, 10873982, 9772276, 15326130), which met PS4_Supporting (â‰¥ 2 probands). In summary, this variant met the criteria to receive a score of 9 and to be classified as likely pathogenic (likely pathogenic classification range 6 to 9) for juvenile open angle glaucoma based on the ACMG/AMP criteria met, as specified by the ClinGen Glaucoma VCEP (v1, 12 Oct 2021): PP1_Strong, PS3_Moderate, PP3, PM2_Supporting, PS4_Supporting.	11004290	Glaucoma VCEP	https://clinicalgenome.org/docs/clingen-glaucoma-expert-panel-specifications-to-the-acmg-amp-variant-interpretation-guidelines-version-1/	0.692	0.798	0.841	0.33312	24.9
1	171621508	NM_000261.2(MYOC):c.244C>T (p.Arg82Cys)	ENST00000037502.6	806285	MYOC	juvenile open angle glaucoma	MONDO:0020367	Autosomal dominant inheritance	Likely Benign	BS3_Supporting		The c.244C>T variant in MYOC is a missense variant predicted to cause substitution of Arginine by Cysteine at amino acid 82 (p.Arg82Cys). The highest minor allele frequency of this variant was in the Latino/Admixed American population of gnomAD (v2.1.1) = 0.0001695 (6 alleles out of 35 404), which did not meet the PM2_Supporting allele frequency threshold (â‰¤ 0.0001) or the BS1 allele frequency threshold (â‰¥ 0.001). The REVEL score = 0.268, which was neither above nor below the thresholds for PP3 (â‰¥ 0.7) or BP4 (â‰¤ 0.15), predicting a damaging or benign impact on MYOC function. A previous study (PMID: 16466712) demonstrated that the Arg82Cys protein had similar secretion levels to wild type myocilin protein and met the OddsPath threshold for BS3_Moderate (< 0.23), indicating that this variant did not impact protein function. Only 2 segregations had been reported in a family with mild glaucomatous disc changes (PMID: 11133859), not meeting the â‰¥ 3 segregations required for PP1. Although probands with juvenile or primary open angle glaucoma have been reported carrying this variant, PM2_Supporting was not met, therefore PS4 did not apply. In summary, this variant met the criteria to receive a score of -2 and to be classified as likely benign (likely benign classification range -2 to -6) for juvenile open angle glaucoma based on the ACMG/AMP criteria met, as specified by the ClinGen Glaucoma VCEP (v1, 12 Oct 2021): BS3_Moderate	16466712	Glaucoma VCEP	https://clinicalgenome.org/docs/clingen-glaucoma-expert-panel-specifications-to-the-acmg-amp-variant-interpretation-guidelines-version-1/	0.427	0.268	0.707	-0.0604968	22.7
1	171621525	NM_000261.2(MYOC):c.227G>A (p.Arg76Lys)	ENST00000037502.6	193066	MYOC	juvenile open angle glaucoma	MONDO:0020367	Autosomal dominant inheritance	Benign	BA1, BS3_Supporting		The c.227G>A variant in MYOC is a missense variant predicted to cause substitution of Arginine by Lysine at amino acid 76 (p.Arg76Lys). The highest minor allele frequency of this variant was in the South Asian population of gnomAD (v2.1.1) = 0.3468, which met the â‰¥ 0.01 threshold set for BA1 (10,613 alleles out of 30,602, meeting the threshold of â‰¥ 5 of at least 2,000 observed alleles). The REVEL score = 0.203, which was neither above nor below the thresholds for PP3 (â‰¥ 0.7) or BP4 (â‰¤ 0.15), predicting a damaging or benign impact on MYOC function. Previous studies (PMIDs: 16466712 and 35196929) demonstrated that the Arg76Lys protein had similar solubility and secretion levels to wild type myocilin protein and met the OddsPath threshold for BS3_Moderate (< 0.23), indicating that this variant did not impact protein function. As BA1 was met, PP1 did not apply and segregations were not counted. Although probands with juvenile or primary open angle glaucoma have been reported carrying this variant, PM2_Supporting was not met, therefore PS4 did not apply. In summary, this variant was classified as benign (BA1 is a stand-alone criterion for a benign level of pathogenicity) for juvenile open angle glaucoma based on the ACMG/AMP criteria met, as specified by the ClinGen Glaucoma VCEP (v1, 12 Oct 2021): BA1, BS3_Moderate.	35196929, 16466712	Glaucoma VCEP	https://clinicalgenome.org/docs/clingen-glaucoma-expert-panel-specifications-to-the-acmg-amp-variant-interpretation-guidelines-version-1/	0.064	0.203	.	-0.532938	15.43
1	171621594	NM_000261.2(MYOC):c.158T>C (p.Val53Ala)	ENST00000037502.6	631580	MYOC	juvenile open angle glaucoma	MONDO:0020367	Autosomal dominant inheritance	Likely Benign	BS3_Supporting		The c.158T>C variant in MYOC is a missense variant predicted to cause substitution of Valine by Alanine at amino acid 53 (p.Val53Ala). The highest minor allele frequency of this variant was in the East Asian population of gnomAD (v2.1.1) = 0.0008520 (17 alleles out of 19,954), which did not meet the PM2_Supporting allele frequency threshold (â‰¤ 0.0001) or the BS1 allele frequency threshold (â‰¥ 0.001). The REVEL score = 0.369, which was neither above nor below the thresholds for PP3 (â‰¥ 0.7) or BP4 (â‰¤ 0.15), predicting a damaging or benign impact on MYOC function. A previous study (PMID: 35196929) demonstrated that the Val53Ala protein had similar solubility and secretion levels to wild type myocilin protein and met the OddsPath threshold for BS3_Moderate (< 0.23), indicating that this variant did not impact protein function. Although probands for juvenile or primary open angle glaucoma have been identified carrying this variant, PM2_Supporting was not met, therefore PS4 did not apply. In summary, this variant met the criteria to receive a score of -2 and to be classified as likely benign (likely benign classification range -2 to -6) for juvenile open angle glaucoma based on the ACMG/AMP criteria met, as specified by the ClinGen Glaucoma VCEP (v1, 12 Oct 2021) : BS3_Moderate	35196929	Glaucoma VCEP	https://clinicalgenome.org/docs/clingen-glaucoma-expert-panel-specifications-to-the-acmg-amp-variant-interpretation-guidelines-version-1/	0.639	0.369	.	0.146176	25.4
1	171621608	NM_000261.2(MYOC):c.144G>T (p.Gln48His)	ENST00000037502.6	7958	MYOC	juvenile open angle glaucoma	MONDO:0020367	Autosomal dominant inheritance	Likely Benign	BS3_Supporting, BS1		The c.144G>T variant in MYOC is a missense variant predicted to cause substitution of Glutamine by Histidine at amino acid 48 (p.Gln48His). The highest minor allele frequency of this variant was in the South Asian population of gnomAD (v2.1.1) = 0.007937, which met the â‰¥ 0.001 threshold set for BS1 (243 alleles out of 30,616, meeting the threshold of â‰¥ 5 of at least 2,000 observed alleles). The REVEL score = 0.257, which was neither above nor below the thresholds for PP3 (â‰¥ 0.7) or BP4 (â‰¤ 0.15), predicting a damaging or benign impact on MYOC function. Previous studies (PMIDs: 16466712 and 35196929) demonstrated that the Gln48His protein had similar solubility and secretion levels to wild type myocilin protein and met the OddsPath threshold for BS3_Moderate (< 0.23), indicating that this variant did not impact protein function. As BS1 was met, PP1 did not apply and segregations were not counted. Although probands with juvenile or primary open angle glaucoma have been reported carrying this variant, PM2_Supporting was not met, therefore PS4 did not apply. In summary, this variant met the criteria to receive a score of - 6 and to be classified as likely benign (likely benign classification range - 2 to - 6) for juvenile open angle glaucoma based on the ACMG/AMP criteria met, as specified by the ClinGen Glaucoma VCEP (v1, 12 Oct 2021): BS1, BS3_Moderate.	16466712, 35196929	Glaucoma VCEP	https://clinicalgenome.org/docs/clingen-glaucoma-expert-panel-specifications-to-the-acmg-amp-variant-interpretation-guidelines-version-1/	0.251	0.257	.	-0.221579	14.24
3	178927410	NM_006218.4(PIK3CA):c.1173A>G (p.Ile391Met)	ENST00000263967.3	135038	PIK3CA	overgrowth syndrome and/or cerebral malformations due to abnormalities in MTOR pathway genes	MONDO:0100283	Autosomal dominant inheritance	Benign	BA1, PM1_Supporting, BS2, PP2		The c.1173A>G (NM_006218.4) variant in PIK3CA is a missense variant predicted to cause substitution of (p.Ile391Met). This variant resides within the kinase domain of PIK3CA that is defined as a critical functional domain by the ClinGen BMEP (PMIDs: 26637981, 24459181, 27631024) (PM1_Supporting). The highest population minor allele frequency in gnomAD v2.1.1 is 0.2113 in African/African American population, which is higher than the ClinGen BMEP threshold ([>=0.00185]) for BA1, and therefore meets this criterion (BA1). This variant was identified the homozygous state in >3 individuals within control databases (BS2). PIK3CA, in which the variant was identified, is defined by the ClinGen Brain Malformations Expert Panel as a gene that has a low rate of benign missense variation and where pathogenic missense variants are a common mechanism of disease (PP2). In summary, this variant meets the criteria to be classified as Benign for mosaic autosomal dominant overgrowth with or without cerebral malformations due to abnormalities in MTOR-pathway genes based on the ACMG/AMP criteria applied, as specified by the ClinGen Brain Malformations Expert Panel: PM1_P, BA1, BS2, PP2; -10 points (VCEP specifications version 1; Approved: 1/31/2021)		Brain Malformations VCEP	https://clinicalgenome.org/docs/clingen-brain-malformations-expert-panel-specifications-to-the-acmg-amp-variant-interpretation-guidelines-version-1/	0.096	0.236	.	-0.391355	14.15
3	178936082	NM_006218.4(PIK3CA):c.1624G>A (p.Glu542Lys)	ENST00000263967.3	31944	PIK3CA	overgrowth syndrome and/or cerebral malformations due to abnormalities in MTOR pathway genes	MONDO:0016054	Autosomal dominant inheritance (mosaic)	Pathogenic	PS4, PS2_Moderate, PP2, PM2_Supporting		The c.1624G>A (NM_006218.4) variant in PIK3CA is a missense variant predicted to cause substitution of (p.Glu542Lys). Testing of unaffected and affected tissue show variable allelic fractions consistent with a post-zygotic event (PS2_Moderate; PMID: 22658544). The prevalence of the variant in affected individuals is significantly increased compared with the prevalence in controls (PS4_VS; PMIDs: 25722288, 25681199, 22658544, 29446767, 26851524, 25292196, 23100325; identified in 1 individual with neuroimaging demonstrating at least one large cerebral hemisphere with cortical malformation, at least 6 individuals with a clinical diagnosis of megalencephaly-polymicrogyria-polydactyly-hydrocephalus syndrome; (MPPH) or megalencephaly-capillary malformation-polymicrogyria syndrome; (MCAP), at least 9 individuals with segmental overgrowth or vascular malformation of a limb or region of the body, and at least 9 tumor samples in the literature and COSMIC). This variant is absent from gnomAD v2.1.1 (PM2_Supporting). PIK3CA, in which the variant was identified, is defined by the ClinGen Brain Malformations Expert Panel as a gene that has a low rate of benign missense variation and where pathogenic missense variants are a common mechanism of disease (PP2). In summary, this variant meets the criteria to be classified as Pathogenic for mosaic autosomal dominant overgrowth with or without cerebral malformations due to abnormalities in MTOR-pathway genes based on the ACMG/AMP criteria applied, as specified by the ClinGen Brain Malformations Expert Panel: PS2_M, PS4_VS, PM2_P, PP2; 12 points (VCEP specifications version 1; Approved: 1/31/2021)		Brain Malformations VCEP	https://clinicalgenome.org/docs/clingen-brain-malformations-expert-panel-specifications-to-the-acmg-amp-variant-interpretation-guidelines-version-1/	0.957	0.439	0.719	0.232897	31
3	178938934	NM_006218.4(PIK3CA):c.2176G>A (p.Glu726Lys)	ENST00000263967.3	376476	PIK3CA	overgrowth syndrome and/or cerebral malformations due to abnormalities in MTOR pathway genes	MONDO:0016054	Autosomal dominant inheritance (mosaic)	Pathogenic	PS4, PS2, PP2, PM2_Supporting		The c.2176G>A (NM_006218.4) variant in PIK3CA is a missense variant predicted to cause substitution of (p.Glu726Lys). This variant is absent from gnomAD v2.1.1 (PM2_Supporting). PIK3CA, in which the variant was identified, is defined by the ClinGen Brain Malformations Expert Panel as a gene that has a low rate of benign missense variation and where pathogenic missense variants are a common mechanism of disease (PP2). The prevalence of the variant in affected individuals is significantly increased compared with the prevalence in controls (PS4_VS; identified in at least 15 individuals with a clinical diagnosis of megalencephaly-polymicrogyria-polydactyly-hydrocephalus syndrome; (MPPH) or megalencephaly-capillary malformation-polymicrogyria syndrome; (MCAP), it has been shown to significantly increase phosphorylation levels in patient cell lines (PMID: 28566443), and is in at least 15 tumor samples in the literature and COSMIC (PMID: 22729224, PMID: 28941273, PMID: 24497998 )). This variant has been confirmed de novo and has been identified with variable allelic fractions consistent with a post-zygotic event (PS2_Strong; PMIDs: 22729224, 22729224). In summary, this variant meets the criteria to be classified as Pathogenic for mosaic autosomal dominant overgrowth with or without cerebral malformations due to abnormalities in MTOR-pathway genes based on the ACMG/AMP criteria applied, as specified by the ClinGen Brain Malformations Expert Panel: PM2_P, PP2, PS4_VS, PS2; 14 points (VCEP specifications version 1; Approved: 1/31/2021)	28566443, 22729224, 27631024, 28941273, 22729224, 28566443, 22729224	Brain Malformations VCEP	https://clinicalgenome.org/docs/clingen-brain-malformations-expert-panel-specifications-to-the-acmg-amp-variant-interpretation-guidelines-version-1/	0.741	0.442	0.337	0.266518	23.9
3	178941879	NM_006218.3(PIK3CA):c.2198A>G (p.Lys733Arg)	ENST00000263967.3	456537	PIK3CA	overgrowth syndrome and/or cerebral malformations due to abnormalities in MTOR pathway genes	MONDO:0016054	Autosomal dominant inheritance (mosaic)	Benign	BA1, PP2		The c.2198A>G (NM_006218.4) variant in PIK3CA is a missense variant predicted to cause substitution of (p.Lys733Arg). The highest population minor allele frequency in gnomAD v2.1.1 is 0.005643 in the East Asian population, which is higher than the ClinGen BMEP threshold ([>=0.00185]) for BA1, and therefore meets this criterion (BA1). PIK3CA, in which the variant was identified, is defined by the ClinGen Brain Malformations Expert Panel as a gene that has a low rate of benign missense variation and where pathogenic missense variants are a common mechanism of disease (PP2). In summary, this variant meets the criteria to be classified as Benign for mosaic autosomal dominant overgrowth with or without cerebral malformations due to abnormalities in MTOR-pathway genes based on the ACMG/AMP criteria applied, as specified by the ClinGen Brain Malformations Expert Panel: BA1, PP2; -7 points (VCEP specifications version 1; Approved: 1/31/2021)		Brain Malformations VCEP	https://clinicalgenome.org/docs/clingen-brain-malformations-expert-panel-specifications-to-the-acmg-amp-variant-interpretation-guidelines-version-1/	0.168	0.269	.	-0.264459	24.4
3	178947865	NM_006218.3(PIK3CA):c.2740G>A (p.Gly914Arg)	ENST00000263967.3	39703	PIK3CA	overgrowth syndrome and/or cerebral malformations due to abnormalities in MTOR pathway genes	MONDO:0016054	Autosomal dominant inheritance (mosaic)	Pathogenic	PM1_Supporting, PS4, PS2, PP2, PM2_Supporting		The c.2740G>A (NM_006218.4) variant in PIK3CA is a missense variant predicted to cause substitution of (p.Gly914Arg). This variant is absent from gnomAD v2.1.1 (PM2_Supporting). PIK3CA, in which the variant was identified, is defined by the ClinGen Brain Malformations Expert Panel as a gene that has a low rate of benign missense variation and where pathogenic missense variants are a common mechanism of disease (PP2). This variant resides within the kinase domain of PIK3CA that is defined as a critical functional domain by the ClinGen BMEP (PMIDs: 26637981, 24459181, 27631024) (PM1_Supporting). The prevalence of the variant in affected individuals is significantly increased compared with the prevalence in controls (PS4; identified in 5 individuals with a clinical diagnosis of megalencephaly-polymicrogyria-polydactyly-hydrocephalus syndrome; (MPPH) or megalencephaly-capillary malformation-polymicrogyria syndrome; (MCAP), and in 4 individuals with segmental overgrowth or vascular malformation of a limb or region of the body, it has been shown to significantly increase phosphorylation levels in patient cell lines (PMID: 22729224), and it was identified in 2 tumor samples in COSMIC (PMID: 22729224, PMID: 28151489, PMID: 28502725, PMID: 30231930). This variant has been confirmed de novo and has been identified with variable allelic fractions consistent with a post-zygotic event (PS2_Strong; PMID: 22729224). In summary, this variant meets the criteria to be classified as Pathogenic for mosaic autosomal dominant overgrowth with or without cerebral malformations due to abnormalities in MTOR-pathway genes based on the ACMG/AMP criteria applied, as specified by the ClinGen Brain Malformations Expert Panel: PM2_P, PP2, PM1_P, PS4, PS2; 11 points (VCEP specifications version 1; Approved: 1/31/2021)	22729224, 28151489, 22729224, 28502725, 30231930, 22729224, 28737257, 22729224, 22729224	Brain Malformations VCEP	https://clinicalgenome.org/docs/clingen-brain-malformations-expert-panel-specifications-to-the-acmg-amp-variant-interpretation-guidelines-version-1/	0.863	0.871	0.918	0.382681	32
3	178952085	NM_006218.4(PIK3CA):c.3140A>G (p.His1047Arg)	ENST00000263967.3	13652	PIK3CA	overgrowth syndrome and/or cerebral malformations due to abnormalities in MTOR pathway genes	MONDO:0016054	Autosomal dominant inheritance (mosaic)	Pathogenic	PM1_Supporting, PS4, PS2_Moderate, PP2, PM2_Supporting, PS3_Moderate		The c.3140A>G (NM_006218.4) variant in PIK3CA is a missense variant predicted to cause substitution of (p.His1047Arg). This variant is present in one individual in gnomAD v2.1.1 (PM2_Supporting). The prevalence of the variant in affected individuals is significantly increased compared with the prevalence in controls (PS4_VS; PMIDs: 27191687, 28328134, 25292196, 22729222, 25424831, 465 entries in COSMIC, Segmental overgrowth or vascular malformation of a limb or region of the body, present in patient derived cell lines). 60 independent Ba/F3 and 57 independent MCF10A experiments showed this variant has a proliferative effect indicating that this variant impacts protein function (PMID:29533785 ) (PS3_Moderate). This variant resides within the kinase domain of PIK3CA that is defined as a critical functional domain by the ClinGen BMEP (PMIDs: 26637981, 24459181, 27631024) (PM1_Supporting). PIK3CA, in which the variant was identified, is defined by the ClinGen Brain Malformations Expert Panel as a gene that has a low rate of benign missense variation and where pathogenic missense variants are a common mechanism of disease (PP2). Testing of unaffected and affected tissue show variable allelic fractions consistent with a post-zygotic event (PS2_Moderate; PMID: 25424831). In summary, this variant meets the criteria to be classified as Pathogenic for mosaic autosomal dominant overgrowth with or without cerebral malformations due to abnormalities in MTOR-pathway genes based on the ACMG/AMP criteria applied, as specified by the ClinGen Brain Malformations Expert Panel: PM2_P, PS4_VS, PS3_M, PM1_P, PP2, PS2_M; 15 points (VCEP specifications version 1; Approved: 1/31/2021)	29988677, 29988677, 29988677, 22370636, 23066039	Brain Malformations VCEP	https://clinicalgenome.org/docs/clingen-brain-malformations-expert-panel-specifications-to-the-acmg-amp-variant-interpretation-guidelines-version-1/	0.724	0.455	0.632	0.247638	22.5
1	215799170	NM_206933.2(USH2A):c.15562A>G (p.Ser5188Gly)	ENST00000307340.3	48468	USH2A	Usher syndrome	MONDO:0019501	Autosomal recessive inheritance	Benign	BA1		The filtering allele frequency of the p.Ser5188Gly variant in the USH2A gene is 6.8% (2200/30782) of South Asian chromosomes by the Genome Aggregation Database (http://gnomad.broadinstitute.org; calculated by using inverse allele frequency at https://www.cardiodb.org/allelefrequencyapp/), which is a high enough frequency to be classified as benign based on thresholds defined by the ClinGen Hearing Loss Expert Panel for autosomal recessive hearing loss variants (BA1).		Hearing Loss VCEP	https://clinicalgenome.org/site/assets/files/7814/clingen_hl_acmg_specifications_cdh23_coch_gjb2_kcnq4_myo6_myo7a_slc26a4_tecta_ush2a_v2.pdf	0.128	0.075	.	-0.382426	23.7
1	215802181	NM_206933.2(USH2A):c.15494C>G (p.Ala5165Gly)	ENST00000307340.3	282144	USH2A	Usher syndrome	MONDO:0019501	Autosomal recessive inheritance	Likely Benign	BP4, BS1_Supporting		The filtering allele frequency of the p.Ala5165Gly variant in the USH2A gene is 0.21% (63/24034) of African chromosomes chromosomes by the Genome Aggregation Database (http://gnomad.broadinstitute.org; calculated by using inverse allele frequency at https://www.cardiodb.org/allelefrequencyapp/), which is a higher frequency than would be expected for an autosomal recessive pathogenic variant based on the thresholds defined by the ClinGen Hearing Loss Expert Panel (BS1_Supporting). Computational prediction tools and conservation analysis suggest that this variant may not impact the protein (BP4). In summary, this variant meets criteria to be classified as likely benign based on the ACMG/AMP criteria applied (BS1_Supporting, BP4).		Hearing Loss VCEP	https://clinicalgenome.org/site/assets/files/7814/clingen_hl_acmg_specifications_cdh23_coch_gjb2_kcnq4_myo6_myo7a_slc26a4_tecta_ush2a_v2.pdf	0.233	0.033	.	-0.539619	23.3
1	215802242	NM_206933.2(USH2A):c.15433G>A (p.Val5145Ile)	ENST00000307340.3	48464	USH2A	Usher syndrome	MONDO:0019501	Autosomal recessive inheritance	Benign	BP4, BA1		The p.Val5145Ile variant in USH2A has been identified in at least 5 individuals with Usher syndrome; however, in 3 individuals no variant on the second allele was identified and in two individuals, no information about the other allele was provided (PMIDs 28041643, 25999674, 20829743, 27353947, 23591405). Additionally, the p.Val5145Ile variant was identified in 2 alleles of 56 retinitis pigmentosa patients, however it is unclear in which one or two patients these alleles were found (PMID 20591486). The filtering allele frequency of the p.Val5145Ile variant in the USH2A gene is 0.7% for European (Finnish) chromosomes by gnomAD (201/25124 with 95% CI), which is a high enough frequency to be classified as benign based on thresholds defined by the ClinGen Hearing Loss Expert Panel for autosomal recessive hearing loss variants (BA1). Additionally, computational prediction analysis using the metapredictor tool REVEL suggests that the variant may not impact the protein (BP4) .In summary, this variant meets criteria to be classified as benign based primarily on population frequency data and the absence of cases with biallelic variants. ACMG/AMP criteria applied, as specified by the Hearing Loss Expert Panel: BA1, BP4.	25999674, 28041643, 20591486, 23591405, 27353947, 20829743, 20507924	Hearing Loss VCEP	https://clinicalgenome.org/site/assets/files/7814/clingen_hl_acmg_specifications_cdh23_coch_gjb2_kcnq4_myo6_myo7a_slc26a4_tecta_ush2a_v2.pdf	0.227	0.126	.	-0.577118	17.73
1	215824001	NM_206933.2(USH2A):c.14276G>A (p.Gly4759Glu)	ENST00000307340.3	177913	USH2A	Usher syndrome	MONDO:0019501	Autosomal recessive inheritance	Likely Benign	BP4, BS1		The c.14276G>A (p.Gly4759Glu) variant has been detected in at least 4 heterozygous individuals with clinical features of hearing loss or retinitis pigmentosa (PS4/PM3 not met; Partners LMM internal data, PMID 28041643). However, the filtering allele frequency (the lower threshold of the 95% CI of 102/24022) of the p.Gly4759Glu variant in the USH2A gene is 0.425% for African chromosomes by gnomAD, which is a high enough frequency to be classified as likely benign based on the thresholds defined by the ClinGen Hearing Loss Expert Panel for autosomal recessive hearing loss variants (BS1).	28041643, 28041643	Hearing Loss VCEP	https://clinicalgenome.org/site/assets/files/7814/clingen_hl_acmg_specifications_cdh23_coch_gjb2_kcnq4_myo6_myo7a_slc26a4_tecta_ush2a_v2.pdf	0.158	0.111	.	-0.648577	0.001
1	215848678	NM_206933.3(USH2A):c.12575G>A (p.Arg4192His)	ENST00000307340.3	166434	USH2A	Usher syndrome	MONDO:0019501	Autosomal recessive inheritance	Benign	BA1, BP4		The filtering allele frequency (the lower threshold of the 95% CI of 39/3324) of the p.Arg4192His variant in the USH2A gene is 0.882% for Ashkenazi Jewish chromosomes by gnomAD v3, which is a high enough frequency to be classified as benign based on thresholds defined by the ClinGen Hearing Loss Expert Panel for autosomal recessive hearing loss variants (BA1). The variant is present in several individuals with retinitis pigmentosa but has not been associated with hearing loss (PM3 not met). Additionally, computational prediction analysis using the metapredictor tool REVEL (0.119) suggests that the variant may not impact the protein (BP4). In summary, this variant meets criteria to be classified as benign. ACMG/AMP criteria applied, as specified by the Hearing Loss Expert Panel: BA1, BP4.		Hearing Loss VCEP	https://clinicalgenome.org/site/assets/files/7814/clingen_hl_acmg_specifications_cdh23_coch_gjb2_kcnq4_myo6_myo7a_slc26a4_tecta_ush2a_v2.pdf	0.066	0.119	.	-0.366109	22.6
1	215848748	NM_206933.2(USH2A):c.12505A>G (p.Thr4169Ala)	ENST00000307340.3	166435	USH2A	Usher syndrome	MONDO:0019501	Autosomal recessive inheritance	Likely Benign	BP4, BS1		The filtering allele frequency of the p.Thr4169Ala variant in the USH2A gene is 0.32% for African chromosomes by gnomAD (82/24940 with 95% CI) (BS1). Computational predictors for the variant suggest no impact on the gene or gene product (REVEL score: 0.207) (BP4). Of note, this variant was reported in 4 patients with Usher syndrome (PMID:28041643) though without any convincing evidence for pathogenicity (PM3 not met). In summary, this variant meets criteria to be classified as likely benign. ACMG/AMP criteria applied, as specified by the ClinGen Hearing Loss Expert Panel: BS1 and BP4	28041643	Hearing Loss VCEP	https://clinicalgenome.org/site/assets/files/7814/clingen_hl_acmg_specifications_cdh23_coch_gjb2_kcnq4_myo6_myo7a_slc26a4_tecta_ush2a_v2.pdf	0.102	0.207	.	-0.426488	17.73
1	215901725	NM_206933.3(USH2A):c.11713C>T (p.Arg3905Cys)	ENST00000307340.3	236537	USH2A	Usher syndrome	MONDO:0019501	Autosomal recessive inheritance	Likely Pathogenic	PM3_Strong, PP4, PP3, PM2_Supporting		The c.11713C>T (p.Arg3905Cys) variant in USH2A was present in 0.03281% (1/3048) of South Asian chromosomes in gnomAD v3, which is a low enough frequency to apply PM2_Supporting based on the thresholds defined for autosomal recessive hearing loss by the ClinGen Hearing Loss Expert Panel (PM2_Supporting; gnomad.broadinstitute.org). This variant has been reported in 3 individuals with Usher syndrome and a second pathogenic or likely pathogenic variant identified in USH2A, one of which was confirmed to be in trans with the p.Arg3905Cys variant (PM3_Strong; PMID: 28559085, 27208204, 31877679). At least one of these probands was confirmed to have both hearing loss and retinitis pigmentosa, features highly specific for Usher syndrome (PP4). The REVEL computational prediction tool produced a score of 0.8, which is above the threshold necessary to apply PP3. In summary, this variant meets criteria to be classified as likely pathogenic for autosomal recessive Usher syndrome based on ACMG/AMP criteria applied as specified by the Hearing Loss Expert Panel: PM3_Strong, PM2_Supporting, PP3, PP4.	27208204, 24944099, 28559085, 31877679	Hearing Loss VCEP	https://clinicalgenome.org/site/assets/files/7814/clingen_hl_acmg_specifications_cdh23_coch_gjb2_kcnq4_myo6_myo7a_slc26a4_tecta_ush2a_v2.pdf	0.941	0.8	.	0.2015	33
1	216052344	NM_206933.2(USH2A):c.8320G>A (p.Ala2774Thr)	ENST00000307340.3	48597	USH2A	Usher syndrome	MONDO:0019501	Autosomal recessive inheritance	Likely Benign	BP4, BS1		The filtering allele frequency of the p.Ala2774Thr variant in the USH2A gene is 0.13% for European Finnish chromosome by gnomAD (35/25118), and one homozygous European (Finnish) individual and one homozygous European (non-Finnish) individual (BS1_Supporting). The REVEL computational prediction analysis tool predicted a score of 0.052, which meets the threshold to apply BP4. In summary, the HL EP classified this variant as likely benign. ACMG/AMP criteria applied, as specified by the Hearing Loss Expert Panel: BS1_Supporting, BP4.		Hearing Loss VCEP	https://clinicalgenome.org/site/assets/files/7814/clingen_hl_acmg_specifications_cdh23_coch_gjb2_kcnq4_myo6_myo7a_slc26a4_tecta_ush2a_v2.pdf	0.084	0.052	.	-0.610021	7.985
1	216074214	NM_206933.3(USH2A):c.7334C>T (p.Ser2445Phe)	ENST00000307340.3	48581	USH2A	Usher syndrome	MONDO:0019501	Autosomal recessive inheritance	Benign	BA1		The filtering allele frequency (the lower threshold of the 95% CI of 197/30616) of the p.Ser2445Phe variant in the USH2A gene is 0.57% for South Asian chromosomes by gnomAD v2.1.1, which is a high enough frequency to be classified as benign based on thresholds defined by the ClinGen Hearing Loss Expert Panel for autosomal recessive hearing loss variants (BA1).		Hearing Loss VCEP	https://clinicalgenome.org/site/assets/files/7814/clingen_hl_acmg_specifications_cdh23_coch_gjb2_kcnq4_myo6_myo7a_slc26a4_tecta_ush2a_v2.pdf	0.471	0.358	0.462	-0.267725	32
1	216173784	NM_206933.3(USH2A):c.6446C>A (p.Pro2149Gln)	ENST00000307340.3	224753	USH2A	Usher syndrome	MONDO:0019501	Autosomal recessive inheritance	Likely Pathogenic	PM3_Strong, PM2, PP4		The c.6446C>A (p.Pro2149Gln) variant in USH2A was absent from gnomAD (PM2). It has been detected in one patient with Usher syndrome and one patient with isolated Retinitis pigmentosa, both of whom carried another suspected pathogenic variant in trans (PM3_Strong; PP4; PMIDs: 26872967, 29074561, 28041643; ClinVar ID: 2356). In summary, this variant meets criteria to be classified as likely pathogenic for autosomal recessive Usher syndrome based on the ACMG/AMP criteria applied as specified by the Hearing Loss Expert Panel: PM2, PM3_Strong, PP4.	28041643, 26872967, 29074561	Hearing Loss VCEP	https://clinicalgenome.org/site/assets/files/7814/clingen_hl_acmg_specifications_cdh23_coch_gjb2_kcnq4_myo6_myo7a_slc26a4_tecta_ush2a_v2.pdf	0.921	0.355	0.34	-0.0323938	23.8
1	216246634	NM_206933.2(USH2A):c.5581G>A (p.Gly1861Ser)	ENST00000307340.3	48535	USH2A	Usher syndrome	MONDO:0019501	Autosomal recessive inheritance	Pathogenic	PS4, PM3_Strong, PP4, PP1, PP3, PM2_Supporting		The allele frequency of the p.Gly1861Ser variant in USH2A is 0.017% (3/17184) of East Asian chromosomes by the Genome Aggregation Database (http://gnomad.broadinstitute.org), which is a low enough frequency to award PM2_Supporting based on the thresholds defined by the ClinGen Hearing Loss Expert Panel for autosomal recessive hearing loss (PM2_P). This variant was found to have a statistically higher prevalence in affected individuals over controls (PS4; PMIDs: 26310143, 26338283, 23737954, Partners LMM internal data SCV000065557.5). This variant has been detected in 4 patients with hearing loss in trans with pathogenic or suspected-pathogenic variants (PM3_S; PMIDs: 26310143, 26338283, 23737954, Partners LMM internal data SCV000065557.5). The variant has been reported to segregate with hearing loss in one affected family member (PP1, PMID: 26310143). At least one patient with a variant in this gene displayed features of mild to severe hearing loss and retinitis pigmentosa (PP4; PMID: PMIDs: 26310143, 26338283, 23737954, Partners LMM internal data SCV000065557.5). Computational prediction tools and conservation analysis suggest that the p.Gly1861Ser variant may impact the protein (PP3). In summary, this variant meets criteria to be classified as pathogenic for autosomal recessive Usher syndrome based on the ACMG/AMP criteria applied, as specified by the Hearing Loss Expert Panel: PS4, PM2_P, PP3, PM3_S, PP1, PP4.	26338283, 26310143, 23737954, 25356976, 26338283, 26310143, 23737954, 25356976, 26310143, 26310143	Hearing Loss VCEP	https://clinicalgenome.org/site/assets/files/7814/clingen_hl_acmg_specifications_cdh23_coch_gjb2_kcnq4_myo6_myo7a_slc26a4_tecta_ush2a_v2.pdf	0.931	0.786	.	0.25783	32
1	216270469	NM_206933.2(USH2A):c.4714C>T (p.Leu1572Phe)	ENST00000307340.3	48521	USH2A	Usher syndrome	MONDO:0019501	Autosomal recessive inheritance	Likely Benign	BS1_Supporting, BP2		The p.Leu1572Phe variant in USH2A gene has a filtering allele frequency= 0.12% in Latino in gnomAD (54/35388 with 95% CI) which is a higher frequency than would be expected for an autosomal recessive pathogenic variant based on the thresholds defined by the ClinGen Hearing Loss Expert Panel (BS1 supporting). It was reported in multiple publications as a polymorphism or as non-pathogenic based on detection among normal control chromosomes or other evidence (PMID: 18273898, 19881469 and 17085681). Although the variant was reported in trans with c.2299delG in one patient diagnosed with Usher syndrome type II and in another with unclassified Usher syndrome (PMID: 25097241 and 28944237), it was also identified in cis with c.2299delG; p.Glu767Serfs and in unknown configuration with c.2299delG and a stop codon (PMID: 25472526), both in patients with Usher syndrome type II (BP2; PMID: 20507924, 25097241, 17405132 and 26969326). Computational prediction using REVEL was 0.65 which did not meet the Hearing Loss Expert Panel (HL EP) specified threshold of >0.7 for PP3. In summary, this variant meets criteria to be classified as likely benign for autosomal recessive Usher syndrome, type 2A based on the HL EP-specified ACMG/AMP criteria applied (BS1, BP2).	26969326, 25097241, 20507924, 17405132, 28944237, 26969326, 25097241, 20507924, 17405132, 28944237, 18273898	Hearing Loss VCEP	https://clinicalgenome.org/site/assets/files/7814/clingen_hl_acmg_specifications_cdh23_coch_gjb2_kcnq4_myo6_myo7a_slc26a4_tecta_ush2a_v2.pdf	0.547	0.655	.	-0.141569	24.9
1	216371836	NM_206933.2(USH2A):c.3902G>T (p.Gly1301Val)	ENST00000307340.3	48509	USH2A	Usher syndrome	MONDO:0019501	Autosomal recessive inheritance	Benign	BA1		The filtering allele frequency of the p.Gly1301Val variant in the USH2A gene is 0.52% for South Asian chromosomes by gnomAD (183/30608 with 95% CI), which is a high enough frequency to be classified as benign based on thresholds defined by the ClinGen Hearing Loss Expert Panel for autosomal recessive Usher syndrome variants (BA1).	21569298, 26927203, 25649381, 25649381	Hearing Loss VCEP	https://clinicalgenome.org/site/assets/files/7814/clingen_hl_acmg_specifications_cdh23_coch_gjb2_kcnq4_myo6_myo7a_slc26a4_tecta_ush2a_v2.pdf	0.922	0.218	.	0.0397105	25.7
1	216373373	NM_206933.3(USH2A):c.3407G>A (p.Ser1136Asn)	ENST00000307340.3	133312	USH2A	Usher syndrome	MONDO:0019501	Autosomal recessive inheritance	Likely Pathogenic	PM3_Strong, PM2, PP4		The p.Ser1136Asn variant in USH2A is absent from gnomAD v2.1.1 (PM2). This variant has been detected in 4 probands with Usher syndrome. For 2 of those probands, a pathogenic or suspected-pathogenic variant was observed in trans, and in 2 the variant was observed in trans with a rare missense variant (PM3_Strong; PMID:22135276, 25991456, 27460420, 28512305). At least one patient with this variant displayed features of Usher syndrome type 2, which is highly specific for USH2A (PP4; PMID: 22135276, 25991456). Of note, this variant has been observed in several other probands presenting with retinitis pigmentosa without hearing loss. In summary, this variant meets criteria to be classified as likely pathogenic for autosomal recessive Usher syndrome based on the ACMG/AMP criteria applied as specified by the Hearing Loss Expert Panel (PM3_Strong, PM2, PP4).	30718709, 27460420, 25991456, 27208204, 28512305, 22135276	Hearing Loss VCEP	https://clinicalgenome.org/site/assets/files/7814/clingen_hl_acmg_specifications_cdh23_coch_gjb2_kcnq4_myo6_myo7a_slc26a4_tecta_ush2a_v2.pdf	0.911	0.466	0.663	-0.0518554	25
1	216420214	NM_206933.2(USH2A):c.2522C>A (p.Ser841Tyr)	ENST00000307340.3	48487	USH2A	Usher syndrome	MONDO:0019501	Autosomal recessive inheritance	Benign	BA1		The p.Ser841Tyr variant in the USH2A gene has been identified in three individuals with Usher syndrome (PMIDs 19683999, 28944237, 28653555); however, in two of those individuals a variant on the second allele was not identified (PMIDs 19683999, 28944237) and in one (PMID 28653555), the variant found on the other alleles (p.Tyr1992Cys) did not have evidence to support pathogenicity and has a high allele frequency in gnomAD (of European (Finnish) chromosomes). The filtering allele frequency of the p.Ser841Tyr variant in the USH2A gene is 1.4% for European (Finnish) chromosomes by gnomAD (1144/128242 with 95% CI), which is a high enough frequency to be classified as benign based on thresholds defined by the ClinGen Hearing Loss Expert Panel for autosomal recessive hearing loss variants (BA1).	19683999, 25773295, 28944237, 28653555, 22004887, 25262649, 19683999, 25773295, 28944237, 28653555	Hearing Loss VCEP	https://clinicalgenome.org/site/assets/files/7814/clingen_hl_acmg_specifications_cdh23_coch_gjb2_kcnq4_myo6_myo7a_slc26a4_tecta_ush2a_v2.pdf	0.614	0.426	.	-0.082745	23.4
1	216420460	NM_206933.2(USH2A):c.2276G>T (p.Cys759Phe)	ENST00000307340.3	2356	USH2A	Usher syndrome	MONDO:0019501	Autosomal recessive inheritance	Pathogenic	PS4, PM3_Strong, PP1_Strong, BS1, PP4, PP3		The p.Cys759Phe variant in USH2A has been reported in 10 individuals with a clinical diagnosis of Usher Syndrome type II who were all confirmed compound heterozygous with a second pathogenic variant on the remaining allele (PMIDs: 16098008, 24944099, 29912909) (PM3_Strong). Note that scoring for PM3 was downgraded from PM3_VeryStrong to PM3_Strong since this variant has an allele frequency that meets criteria for BS1 (see below). Co-segregation with Usher II was demonstrated collectively in 2 affected and 13 unaffected siblings (LOD score: 2.23). When including all families affected with Usher II or an atypical Usher presentation (retinitis pigmentosa (RP) with some form of hearing loss), co-segregation can be identified in three affected and 26 unaffected siblings total (LOD score: 4.45) (PMID: 29912909) (PP1_Strong). When considering those patients who present with isolated RP, the variant segregated in an additional 15 affected and 32 unaffected siblings (LOD score: 12.43) (PMIDs:10775529, 12525556, 21151602, 29912909). The filtering allele frequency (the lower threshold of the 95% CI of 72/35410) of the p.Cys759Phe variant in the Latino population in gnomAD is 0.17% and it has also been observed at the filtering allele frequency (the lower threshold of the 95% CI of 17/2536) of 0.43% across several Spanish or Latino populations published in the literature (PMIDs: 12525556, 12112664, 25262649, 26764160, 25261458, 25823529; BS1). Although this allele frequency meets the threshold defined by the ClinGen Hearing Loss Expert Panel for considering strong evidence against pathogenicity for autosomal recessive hearing loss variants, other studies suggest it may still be associated with Usher syndrome, albeit with potentially reduced penetrance. The variant is statistically enriched in cohorts of Usher (2.00% (54/2704) in Usher patients compared to 0.67% (17/2536) as the highest and most ethnically matched published Spanish and Latino control populations; Fisherâ€™s exact p value <0.0001) and RP patients (1.87% (109/5828) in RP patients compared to 0.71% in published Spanish and Latino controls; Chi-Square p value <0.0001) (PMIDs: 12525556, 12112664, 25262649, 26764160, 25261458, 25823529, 10909849, 12112664, 14970843, 15325563, 16098008, 17405132, 18273898, 19683999, 22004887, 21738395, 24944099, 25375654, 28041643, 29588463, 21151602, 25097241, 23591405, 25910913, 25649381, 29283788, 22135276, 22334370) (PS4). The association with Usher syndrome is particularly clear when paired with a predicted loss-of-function or other pathogenic variant compared to homozygous individuals who are more at risk to develop non-syndromic RP (PMIDs: 29912909 and 25375654). There may also be evidence of reduced penetrance for both hearing loss and RP as two homozygous individuals were documented to have no evidence of any phenotype through their 6th decade (PMIDs: 16098008, 12525556). The PP4 rule has also been applied to this variant given the combination of hearing loss and RP that is seen in these patients and that most patients were screened for other Usher genes. Lastly, computational prediction tools and conservation analysis suggest that the p.Cys759Phe variant may impact the protein (REVEL: 0.902), and an analysis using the homologous mouse laminin gamma 1 chain concluded that this variant is likely to disrupt disulfide bonding with the cysteine at position 747 (PMID: 10909849) (PP3). In summary, the ClinGen Hearing Loss Expert Panel believes that the evidence for the pathogenicity of this variant for Usher Syndrome outweighs its higher than expected allele frequency in population databases and other general population cohorts. Therefore, the BS1 code will not contribute to the overall classification. In summary, this variant meets criteria to be classified as pathogenic for Usher syndrome (ACMG codes applied: BS1, PS4, PM3_Strong, PP1_Strong, PP4, and PP3). Please note that patients with this variant may present with either Usher syndrome or with isolated RP. Isolated RP presentations are more common when the variant is seen in homozygosity as opposed to combined with a distinct pathogenic USH2A variant.	25261458, 25823529, 26764160, 25262649	Hearing Loss VCEP	https://clinicalgenome.org/site/assets/files/7814/clingen_hl_acmg_specifications_cdh23_coch_gjb2_kcnq4_myo6_myo7a_slc26a4_tecta_ush2a_v2.pdf	0.948	0.902	.	0.481614	28.9
1	216424331	NM_206933.3(USH2A):c.2081G>A (p.Cys694Tyr)	ENST00000307340.3	418533	USH2A	Usher syndrome	MONDO:0019501	Autosomal recessive inheritance	Likely Pathogenic	PM3, PM2, PP4, PP3	TRUE	The c.2081G>A (p.Cys694Tyr) variant in USH2A is present in 0.0003% (the lower threshold of the 95% CI of 2/113290) European alleles (gnomAD v2.1.1), which is low enough frequency to apply PM2 based on the thresholds defined by the ClinGen Hearing Loss Expert Panel for autosomal recessive Usher syndrome (PM2). This variant has been detected in at least 1 patient with Usher syndrome in whom a pathogenic or suspected-pathogenic variant was observed in trans (PM3; VCV000002351.6; PMID: 28041643). The patient displayed features of hearing loss and retinitis pigmentosa, which is highly specific for USH2A (PP4; PMID: 28041643). The REVEL computational prediction analysis tool produced a score of 0.92 (PP3). In summary, this variant meets criteria to be classified as likely pathogenic for autosomal recessive & Usher syndrome based on the ACMG/AMP criteria applied as specified by the Hearing Loss Expert Panel (PM2, PM3, PP4, PP3).	20591486, 28041643	Hearing Loss VCEP	https://clinicalgenome.org/site/assets/files/7814/clingen_hl_acmg_specifications_cdh23_coch_gjb2_kcnq4_myo6_myo7a_slc26a4_tecta_ush2a_v2.pdf	0.949	0.92	.	0.497263	26
1	216462627	NM_206933.4(USH2A):c.1966G>A (p.Asp656Asn)	ENST00000307340.3	48481	USH2A	Usher syndrome	MONDO:0019501	Autosomal recessive inheritance	Likely Benign	BP4, BS1_Supporting		The allele frequency of the c.1966G>A (p.Asp656Asn) variant in USH2A is 0.095% (16/10466 CI 95%) of Finnish alleles in gnomAD v3., which is a higher frequency than would be expected for an autosomal recessive pathogenic variant based on the thresholds defined by the ClinGen Hearing Loss Expert Panel (BS1_Supporting). The variant has been identified in 3 probands with hearing loss and 2 probands with Usher syndrome (SCV000065500.6; PMID: 16963483); however an alternate cause of hearing loss in other genes was identified in 3 probands (SCV000065500.6), and a second variant in USH2A was not identified in the other two probands (SCV000065500.6; PMID: 16963483). Finally, in the last proband, another likely benign variant was identified with phasing unknown (SCV000065500.6). Altogether, this evidence does not meet the criteria set to apply PM3_Supporting. Additionally, computational prediction analysis using the metapredictor tool REVEL suggests that the variant may not impact the protein (BP4). In summary, the c.1966G>A (p.Asp656Asn) variant meets criteria to be classified as likely benign. ACMG/AMP criteria applied, as specified by the Hearing Loss Expert Panel: BS1_Supporting, BP4.	16963483	Hearing Loss VCEP	https://clinicalgenome.org/site/assets/files/7814/clingen_hl_acmg_specifications_cdh23_coch_gjb2_kcnq4_myo6_myo7a_slc26a4_tecta_ush2a_v2.pdf	0.74	0.073	.	-0.555538	20.7
1	216462734	NM_206933.3(USH2A):c.1859G>T (p.Cys620Phe)	ENST00000307340.3	549981	USH2A	Usher syndrome	MONDO:0019501	Autosomal recessive inheritance	Likely Pathogenic	PM3_Strong, PM2, PP4, PP3		The c.1859G>T (p.Cys620Phe) variant has been observed in 0.000015% (5/129062) of non-Finnish European alleles in gnomAD, which is a low enough frequency to apply PM2 based on the thresholds defined by the ClinGen Hearing Loss Expert Panel for autosomal recessive Usher syndrome (PM2). This variant has been observed in at least 2 individuals with other pathogenic or suspected-pathogenic variants (PM3_Strong; PMID: 22135276). Both patients identified with this variant displayed features of hearing loss and retinitis pigmentosa, which is highly specific for USH2A and Usher syndrome (PP4; PMID:22135276). A functional study was published that did not meet standards to count PS3 (PMID:16114888). The REVEL computational prediction analysis tool produced a score of 0.974, which is above the threshold necessary to apply PP3. In summary, this variant meets criteria to be classified as likely pathogenic for autosomal recessive Usher syndrome based on the ACMG/AMP criteria applied as specified by the Hearing Loss Expert Panel (PM2, PM3_Strong, PP4, PP3).	22135276, 16114888	Hearing Loss VCEP	https://clinicalgenome.org/site/assets/files/7814/clingen_hl_acmg_specifications_cdh23_coch_gjb2_kcnq4_myo6_myo7a_slc26a4_tecta_ush2a_v2.pdf	0.976	0.974	0.954	0.529308	29.2
1	216498754	NM_206933.2(USH2A):c.1036A>C (p.Asn346His)	ENST00000307340.3	48347	USH2A	Usher syndrome	MONDO:0019501	Autosomal recessive inheritance	Pathogenic	PP1_Strong, PP3, PP4, PM3_Very Strong, PM2_Supporting		The allele frequency of the p.Asn346His variant in the USH2A gene is 0.016% (20/126318) of European (Non-Finnish) chromosomes by the Genome Aggregation Database (http://gnomad.broadinstitute.org), which is a low enough frequency to award PM2_Supporting based on the thresholds defined by the ClinGen Hearing Loss Expert Panel for autosomal recessive Usher syndrome (PM2_Supporting). The p.Asn346His variant in USH2A has been reported to segregate with hearing loss in at least 7 families including 13 family members (PP1_S; 10729113, 15241801, 17405132, 25521520, 24160897, 22135276). This variant has been detected in patients with hearing loss in trans with at least 4 pathogenic or suspected-pathogenic variants (PM3_VS; PMID: 15241801, 24160897, 22135276, 26969326). At least one patient with a variant in this gene displayed features of mild to severe hearing loss and retinitis pigmentosa (PP4; PMID: 10729113, 15241801, 17405132, 25521520, 24160897, 22135276). Computational prediction tools and conservation analysis suggest that the p.Asn346His variant may impact the protein (PP3). In summary, this variant meets criteria to be classified as pathogenic for autosomal recessive Usher syndrome based on the ACMG/AMP criteria applied, as specified by the Hearing Loss Expert Panel: PM2_Supporting, PP1_S, PM3_VS, PP4, PP3.	15241801, 24160897, 26969326, 22135276, 15241801, 24160897, 10729113, 17405132, 22135276, 25521520, 15241801, 24160897, 10729113, 17405132, 22135276, 25521520, 15241801, 24160897, 17405132, 10729113, 22135276, 25521520, 15241801, 24160897, 26969326, 22135276	Hearing Loss VCEP	https://clinicalgenome.org/site/assets/files/7814/clingen_hl_acmg_specifications_cdh23_coch_gjb2_kcnq4_myo6_myo7a_slc26a4_tecta_ush2a_v2.pdf	0.813	0.737	.	-0.0696213	25.9
1	216498834	NM_206933.2(USH2A):c.956G>A (p.Cys319Tyr)	ENST00000307340.3	2355	USH2A	Usher syndrome	MONDO:0019501	Autosomal recessive inheritance	Likely Pathogenic	PM3_Strong, PP1, PM2_Supporting		The c.956G>A (p.Cys319Tyr) variant in the USH2A gene in present in 15/34508 (.043% with CI 95%) in Latino alleles in gnomAD. No homozygotes were present in gnomAD (https://gnomad.broadinstitute.org). This frequency is consistent with carrier status in the general population for a recessive condition and meets the Hearing Loss Variant Curation Expert Panel cut off to apply PM2_Supporting. This variant has been detected in at least 3 probands with hearing loss. In 1 proband the variant was observed in the homozygous state, and in 2 probands a pathogenic or suspected-pathogenic variants was observed in trans (PM3_Strong; Laboratory for Molecular Medicine internal data; EGL internal data; PMID: 10729113). One of the individuals who was compound heterozygous for the variant and another pathogenic variant in USH2A (RCV000599950.1), had an affected sibling in whom both variants segregated (PP1; Laboratory for Molecular Medicine internal data). In summary, the clinical significance of this variant is likely pathogenic. ACMG/AMP criteria applied, as specified by the Hearing Loss Expert Panel: PM2_Supporting, PM3_Strong, PP1.	26969326, 10729113	Hearing Loss VCEP	https://clinicalgenome.org/site/assets/files/7814/clingen_hl_acmg_specifications_cdh23_coch_gjb2_kcnq4_myo6_myo7a_slc26a4_tecta_ush2a_v2.pdf	0.981	0.524	0.987	0.141772	25.2
1	243859016	NM_005465.7(AKT3):c.49G>A (p.Glu17Lys)	ENST00000366539.1	39816	AKT3	overgrowth syndrome and/or cerebral malformations due to abnormalities in MTOR pathway genes	MONDO:0016054	Autosomal dominant inheritance (mosaic)	Pathogenic	PM1_Supporting, PS4, PS2_Moderate, PS3_Supporting, PP2, PM2_Supporting		The c.49G>A (NM_005465.7) variant in AKT3 is a missense variant predicted to cause substitution of (p.Glu17Lys). This variant is absent from gnomAD v2.1.1 (PM2_Supporting). AKT3, in which the variant was identified, is defined by the ClinGen Brain Malformations Expert Panel as a gene that has a low rate of benign missense variation and where pathogenic missense variants are a common mechanism of disease (PP2). This variant resides within the pleckstrin homology domain of AKT3 that is defined as a critical functional domain by the ClinGen BMEP (PMID: 28969385) (PM1_Supporting). This variant has been shown to significantly increase phosphorylation levels in experiments with case and control cells of similar isogenic backgrounds indicating that this variant impacts protein function (PMID: 18813315) (PS3_Supporting). The prevalence of the variant in affected individuals is significantly increased compared with the prevalence in controls (PS4; PMIDs: 28969385, 22500628, 22729223; identified in 4 individuals with neuroimaging demonstrating at least one large cerebral hemisphere with cortical malformation(s) and 7 tumor samples in the literature and COSMIC). Testing of unaffected and affected tissue show variable allelic fractions consistent with a post-zygotic event (PS2_Moderate; PMID: 22500628). In summary, this variant meets the criteria to be classified as Pathogenic for mosaic autosomal dominant overgrowth with or without cerebral malformations due to abnormalities in MTOR-pathway genes based on the ACMG/AMP criteria applied, as specified by the ClinGen Brain Malformations Expert Panel: PM2_P, PP2, PM1_P, PS3_P, PS4, PS2_M; 10 points (VCEP specifications version 1; Approved: 1/31/2021)	28969385, 22729223, 22500628, 18813315, 22500628	Brain Malformations VCEP	https://clinicalgenome.org/docs/clingen-brain-malformations-expert-panel-specifications-to-the-acmg-amp-variant-interpretation-guidelines-version-1/	0.871	0.372	0.651	-0.234969	28.5

### Sheet: S9_Sensitivity_specificity
Supplemental Table S9: Sensitivity and Specificity calculations
tool	summary statistic	TP53_1_PP3_su	TP53_1_PP3_m	TP53_1_PP3_st	TP53_1_BP4_su	TP53_1_BP4_m	TP53_1_BP4_st	BRCA1_PP3_su	BRCA1_PP3_m	BRCA1_PP3_st	BRCA1_BP4_su	BRCA1_BP4_m	BRCA1_BP4_st	BRCA2_PP3_su	BRCA2_PP3_m	BRCA2_PP3_st	BRCA2_BP4_su	BRCA2_BP4_m	BRCA2_BP4_st	TERT_1_PP3_su	TERT_1_PP3_m	TERT_1_PP3_st	TERT_1_BP4_su	TERT_1_BP4_m	TERT_1_BP4_st	ATM_PP3_su	ATM_PP3_m	ATM_PP3_st	ATM_BP4_su	ATM_BP4_m	ATM_BP4_st	clingen_PP3_su	clingen_PP3_m	clingen_PP3_st	clingen_BP4_su	clingen_BP4_m	clingen_BP4_st	clingen_2_PP3_su	clingen_2_PP3_m	clingen_2_PP3_st	clingen_2_BP4_su	clingen_2_BP4_m	clingen_2_BP4_st	TP53_2_PP3_su	TP53_2_PP3_m	TP53_2_PP3_st	TP53_2_BP4_su	TP53_2_BP4_m	TP53_2_BP4_st	TERT_2_PP3_su	TERT_2_PP3_m	TERT_2_PP3_st	TERT_2_BP4_su	TERT_2_BP4_m	TERT_2_BP4_st	TERT_3_PP3_su	TERT_3_PP3_m	TERT_3_PP3_st	TERT_3_BP4_su	TERT_3_BP4_m	TERT_3_BP4_st
REVEL	Total pathogenic	247	247	247	247	247	247	43	43	43	43	43	43	20	20	20	20	20	20	45	45	45	45	45	45	36	36	36	36	36	36	721	721	721	721	721	721	629	629	629	629	629	629	20	20	20	20	20	20	168	168	168	168	168	168	32	32	32	32	32	32
REVEL	Total benign	71	71	71	71	71	71	256	256	256	256	256	256	286	286	286	286	286	286	20	20	20	20	20	20	33	33	33	33	33	33	352	352	352	352	352	352	384	384	384	384	384	384	55	55	55	55	55	55	19	19	19	19	19	19	6	6	6	6	6	6
REVEL	TP	220	206	94	5	2	0	40	28	8	17	5	0	19	16	3	177	101	1	28	14	2	9	3	0	23	16	2	27	23	0	671	592	282	152	94	0	580	506	240	160	96	0	20	20	3	8	2	0	59	32	3	9	3	0	20	13	2	3	1	0
REVEL	TN	49	55	71	242	247	247	213	245	256	43	43	43	269	279	286	20	20	20	16	20	20	42	43	45	32	32	33	34	34	36	309	335	350	716	719	721	327	359	382	624	627	629	43	52	55	20	20	20	17	19	19	130	156	168	4	6	6	31	31	32
REVEL	FP	22	16	0	5	0	0	43	11	0	0	0	0	17	7	0	0	0	0	4	0	0	3	2	0	1	1	0	2	2	0	43	17	2	5	2	0	57	25	2	5	2	0	12	3	0	0	0	0	2	0	0	38	12	0	2	0	0	1	1	0
REVEL	FN	27	41	153	66	69	71	3	15	35	239	251	256	1	4	17	109	185	285	17	31	43	11	17	20	13	20	34	6	10	33	50	129	439	200	258	352	43	123	389	224	288	384	0	0	17	47	53	55	109	136	165	10	16	19	12	19	30	3	5	6
REVEL	sensitivity	0.890688	0.834008	0.380567	0.0704225	0.028169	0	0.930233	0.651163	0.186047	0.0664062	0.0195312	0	0.95	0.8	0.15	0.618881	0.353147	0.0034965	0.622222	0.311111	0.0444444	0.45	0.15	0	0.638889	0.444444	0.0555556	0.818182	0.69697	0	0.930652	0.821082	0.391123	0.431818	0.267045	0	0.930979	0.804452	0.381558	0.416667	0.25	0	1	1	0.15	0.145455	0.0363636	0	0.35119	0.190476	0.0178571	0.473684	0.157895	0	0.625	0.4062	0.0625	0.5	0.166667	0
REVEL	specificity	0.690141	0.774648	1	0.979757	1	1	0.832031	0.957031	1	1	1		0.940559	0.975524	1	1	1		0.8	1	1	0.933333	0.955556		0.969697	0.969697	1	0.944444	0.944444		0.877841	0.951705	0.994318	0.993065	0.997226	1	0.851562	0.934896	0.994792	0.992051	0.99682	1	0.781818	0.945455	1	1	1	1	0.894737	1	1	0.77381	0.928571	1	0.666667	1	1	0.965517	0.965517	1
BayesDel	Total pathogenic	247	247	247	247	247	247	43	43	43	43	43	43	20	20	20	20	20	20	45	45	45	45	45	45	36	36	36	36	36		721	721	721	721	721		629	629	629	629	629		20	20	20	20	20	20	168	168	168	168	168	168	32	32	32	32	32	32
BayesDel	Total benign	71	71	71	71	71	71	256	256	256	256	256	256	286	286	286	286	286	286	20	20	20	20	20	20	33	33	33	33	33		352	352	352	352	352		384	384	384	384	384		55	55	55	55	55	55	19	19	19	19	19	19	6	6	6	6	6	6
BayesDel	TP	223	206	141	12	1	0	41	38	11	59	4	0	18	13	2	190	102	0	25	13	4	9	2	0	21	18	1	28	18		656	599	307	170	89		570	516	265	177	91		20	18	11	9	0	0	53	33	12	10	2	0	19	12	6	3	1	0
BayesDel	TN	55	66	69	245	247	247	204	238	254	43	43	43	268	276	286	20	20	20	17	20	20	40	44	44	31	33	33	34	34		296	330	350	715	720		314	352	381	623	628		44	53	55	20	20	20	17	19	19	115	157	168	4	6	6	28	31	29
BayesDel	FP	16	5	2	2	0	0	52	18	2	0	0	0	18	10	0	0	0	0	3	0	0	5	1	1	2	0	0	2	2		56	22	2	6	1		70	32	3	6	1		11	2	0	0	0	0	2	0	0	53	11	0	2	0	0	4	1	0
BayesDel	FN	24	41	106	59	70	70	2	5	32	197	252	256	2	7	18	96	184	286	20	32	41	11	18	20	15	18	35	5	15		65	122	414	182	263		43	113	364	207	293		0	2	9	46	55	55	115	135	156	9	17	19	13	20	26	3	5	6
BayesDel	sensitivity	0.902834	0.834008	0.57085	0.169014	0.0140845	0	0.953488	0.883721	0.255814	0.230469	0.015625	0	0.9	0.65	0.1	0.664336	0.356643	0	0.555556	0.288889	0.0888889	0.45	0.1	0	0.583333	0.5	0.0277778	0.848485	0.545455		0.909847	0.830791	0.425798	0.482955	0.252841		0.929853	0.82035	0.421304	0.460938	0.236979		1	0.9	0.55	0.163636	0	0	0.315476	0.196429	0.0714286	0.526316	0.105263	0	0.59	0.375	0.1875	0.5	0.166667	0
BayesDel	specificity	0.774648	0.929577	0.971831	0.991903	1	1	0.796875	0.929688	0.992188	1	1		0.937063	0.965035	1	1	1		0.85	1	1	0.888889	0.977778		0.939394	1	1	0.944444	0.944444		0.840909	0.9375	0.994318	0.991678	0.998613		0.817708	0.916667	0.992188	0.990461	0.99841		0.8	0.963636	1	1	1	1	0.894737	1	1	0.684524	0.934524	1	0.666667	1	1	0.875	0.965517	1
MutPred2	Total pathogenic	248	248	248	248	248	248	43	43	43	43	43	43	20	20	20	20	20	20	45	45	45	45	45	45	36	36	36	36	36	36	721	721	721	721	721	721	629	629	629	629	629	629	20	20	20	20	20	20	168	168	168	168	168	168	32	32	32	32	32	32
MutPred2	Total benign	21	21	21	21	21	21	256	256	256	256	256	256	286	286	286	286	286	286	20	20	20	20	20	20	33	33	33	33	33	33	352	352	352	352	352	352	383	383	383	383	383	383	55	55	55	55	55	55	19	19	19	19	19	19	6	6	6	6	6	6
MutPred2	TP	207	174	89	10	2	0	13	12	10	70	22	0	16	14	5	99	28	0	18	9	0	3	0	0	18	7	1	8	1	0	499	392	170	58	14	0	428	340	152	62	14	0	18	15	12	26	6	0	31	14	0	2	0	0	13	9	0	0	0	0
MutPred2	TN	20	21	21	235	246	248	250	256	256	43	43	43	277	285	286	20	20	20	20	20	20	38	44	45	33	33	33	33	36	36	340	348	352	706	721	721	364	375	381	614	629	629	51	53	55	20	20	20	19	19	19	144	167	168	6	6	6	29	32	32
MutPred2	FP	1	0	0	13	2	0	6	0	0	0	0	0	9	1	0	0	0	0	0	0	0	7	1	0	0	0	0	3	0	0	12	4	0	15	0	0	19	8	2	15	0	0	4	2	0	0	0	0	0	0	0	24	1	0	0	0	0	3	0	0
MutPred2	FN	41	74	159	11	19	21	30	31	33	186	234	256	4	6	15	187	258	286	27	36	45	17	20	20	18	29	35	25	32	33	222	329	551	294	338	352	201	289	477	321	369	383	2	5	8	29	49	55	137	154	168	17	19	19	19	23	29	6	6	6
MutPred2	sensitivity	0.834677	0.701613	0.358871	0.47619	0.0952381	0	0.302326	0.27907	0.232558	0.273438	0.0859375	0	0.8	0.7	0.25	0.346154	0.0979021	0	0.4	0.2	0	0.15	0	0	0.5	0.194444	0.0277778	0.242424	0.030303	0	0.692094	0.543689	0.235784	0.164773	0.0397727	0	0.680445	0.540541	0.241653	0.16188	0.0365535	0	0.9	0.75	0.6	0.472727	0.109091	0	0.184524	0.0833333	0	0.105263	0	0	0.413793	0.275862	0	0	0	0
MutPred2	specificity	0.952381	1	1	0.947581	0.991935	1	0.976562	1	1	1	1		0.968531	0.996503	1	1	1		1	1	1	0.844444	0.977778		1	1	1	0.916667	1		0.965909	0.988636	1	0.979196	1	1	0.950392	0.979112	0.994778	0.976153	1	1	0.927273	0.963636	1	1	1	1	1	1	1	0.857143	0.994048	1	1	1	1	0.896552	1	1
VEST4	Total pathogenic	248	248	248	248	248		43	43	43	43	43		20	20	20	20	20		45	45	45	45	45		36	36	36	36	36	36	721	721	721	721	721		629	629	629	629	629	629	20	20	20	20	20	20	168	168	168	168	168	168	32	32	32	32	32	32
VEST4	Total benign	21	21	21	21	21		256	256	256	256	256		286	286	286	286	286		20	20	20	20	20		33	33	33	33	33	33	352	352	352	352	352		384	384	384	384	384	384	55	55	55	55	55	55	19	19	19	19	19	19	6	6	6	6	6	6
VEST4	TP	186	157	42	17	11		37	27	3	175	83		9	3	0	202	116		11	6	0	16	13		26	24	6	24	21	0	602	493	176	212	156		522	424	194	223	162	0	17	17	1	41	34	0	24	12	0	15	14	0	8	5	0	5	4	0
VEST4	TN	21	21	21	231	238		247	254	256	43	43		286	286	286	20	20		20	20	20	33	39		30	31	33	32	34	36	319	333	351	711	716		345	363	383	619	624	629	52	53	55	20	20	20	19	19	19	68	95	168	6	6	6	24	27	29
VEST4	FP	0	0	0	17	10		9	2	0	0	0		0	0	0	0	0		0	0	0	12	6		3	2	0	4	2	0	33	19	1	10	5		39	21	1	10	5	0	3	2	0	0	0	0	0	0	0	100	73	0	0	0	0	8	5	0
VEST4	FN	62	91	206	4	10		6	16	40	81	173		11	17	20	84	170		34	39	45	4	7		10	12	30	9	12	33	119	228	545	140	196		43	205	435	161	222	384	3	3	19	14	21	55	144	156	168	4	5	19	24	27	32	1	2	6
VEST4	sensitivity	0.75	0.633065	0.169355	0.809524	0.52381		0.860465	0.627907	0.0697674	0.683594	0.324219		0.45	0.15	0	0.706294	0.405594		0.244444	0.133333	0	0.8	0.65		0.722222	0.666667	0.166667	0.727273	0.636364	0	0.834951	0.683773	0.244105	0.602273	0.443182		0.923894	0.674086	0.308426	0.580729	0.421875	0	0.85	0.85	0.05	0.745455	0.618182	0	0.142857	0.0714286	0	0.789474	0.736842	0	0.25	0.162414	0	0.833333	0.666667	0
VEST4	specificity	1	1	1	0.931452	0.959677		0.964844	0.992188	1	1	1		1	1	1	1	1		1	1	1	0.733333	0.866667		0.909091	0.939394	1	0.888889	0.944444		0.90625	0.946023	0.997159	0.98613	0.993065		0.898438	0.945312	0.997396	0.984102	0.992051	1	0.945455	0.963636	1	1	1	1	1	1	1	0.404762	0.565476	1	1	1	1	0.75	0.84	1
CADD	Total pathogenic	248	248		248	248	248	43	43		43	43	43	20	20		20	20	20	45	45		45	45	45	36	36		36	36	36	721	721		721	721	721	629	629		629	629	629	20	20		20	20	20	168	168		168	168	168	32	32		32	32	32
CADD	Total benign	21	21		21	21	21	256	256		256	256	256	286	286		286	286	286	20	20		20	20	20	33	33		33	33	33	352	352		352	352	352	384	384		384	384	384	55	55		55	55	55	19	19		19	19	19	6	6		6	6	6
CADD	TP	143	65		16	15	3	37	16		197	143	15	16	11		215	173	16	2	1		15	13	2	31	17		23	17	2	502	321		231	124	11	435	205		242	130	12	11	5		44	29	6	7	0		18	16	3	2	0		5	4	1
CADD	TN	18	20		215	229	246	233	247		42	43	43	252	278		19	20	20	20	20		25	32	45	30	32		33	35	36	308	334		679	716	721	325	359		589	624	629	54	54		19	20	20	19	19		74	103	161	6	6		21	30	32
CADD	FP	3	1		33	19	2	23	9		1	0	0	34	8		1	0	0	0	0		20	13	0	3	1		3	1	0	44	18		42	5	0	59	25		40	5	0	1	1		1	0	0	0	0		94	65	7	0	0		11	2	0
CADD	FN	105	183		5	6	18	6	27		59	113	241	4	9		71	113	270	43	44		5	7	18	5	19		10	16	31	219	400		121	228	341	194	424		142	254	372	9	15		11	26	49	161	168		1	3	16	30	29		1	2	5
CADD	sensitivity	0.576613	0.262097		0.761905	0.714286	0.142857	0.860465	0.372093		0.769531	0.558594	0.0585938	0.8	0.55		0.751748	0.604895	0.0559441	0.0444444	0.0222222		0.75	0.65	0.1	0.861111	0.472222		0.69697	0.515152	0.0606061	0.696255	0.445215		0.65625	0.352273	0.03125	0.691574	0.325914		0.630208	0.338542	0.03125	0.55	0.25		0.8	0.527273	0.109091	0.0416667	0		0.947368	0.842105	0.157895	0.0625	0		0.833333	0.666667	0.166667
CADD	specificity	0.857143	0.952381		0.866935	0.923387	0.991935	0.910156	0.964844		0.976744	1	1	0.881119	0.972028		0.95	1	1	1	1		0.555556	0.711111		0.909091	0.969697		0.916667	0.972222	1	0.875	0.948864		0.941748	0.993065	1	0.846354	0.934896		0.936407	0.992051	1	0.981818	0.981818		0.95	1	1	1	1		0.440476	0.613095	0.958333	1	1		0.6562	0.931034	1

### Sheet: S10_TERT_P3DFi
Supplemental Table S10: TERT P3DFi scores extracted from MISCAST, annotated with non-VUS curation where known
								P3DFi score summary statistics
residuepos	aminoacid	All protein classes	classification_1	classification_2	Nucleic acid binding			score	LP/P_count	VUS/LP_count	VUS/LB_count	LB/B_count	conflicting_count		%LP	%LP/VUS/LP	%LB
985	L	-4			0			<-2	0	6	0	1	0		0	4	16.67
990	Q	-4			-3			-2	5	7	0	0	1		7.86	9	0
991	V	-4			-2			-1	8	39	4	3	0		28.57	34	50
1018	Q	-4			-3			0	11	35	3	2	1		39.29	34	33.33
1052	A	-4			-2			1	2	2	0	0	0		7.14	3	0
1056	L	-4			-2			2	2	20	4	0	0		7.14	16	0
1083	T	-4			-1			>2	0	0	0	0	0		0	0	0
229	S	-3			-3
231	S	-3			-3
232	L	-3			-2
234	L	-3			-2
966	A	-3			1
969	N	-3			0
970	M	-3			1
974	L	-3			1
977	V	-3			1
978	L	-3			1
980	L	-3			1
993	S	-3			-3
995	Q	-3			0
996	T	-3			0
1014	A	-3			1
1017	L	-3			1
1022	H	-3			-2
1023	Q	-3			-3
1024	Q	-3			-3
1027	K	-3			0
1030	T	-3			0
1035	V	-3			1
1037	S	-3			0
1041	S	-3			0
1042	L	-3			1
1045	S	-3			0
1046	I	-3			1
1049	A	-3			1
1055	S	-3			-3
1067	S	-3			0
1080	L	-3			1
1087	V	-3			1
1088	T	-3			0
1095	S	-3			0
1098	T	-3			0
1101	T	-3			0
1102	Q	-3			0
1106	K	-3			-2
1107	L	-3			-2
1111	T	-3			0
1113	T	-3			0
1117	A	-3			1
1120	N	-3			-3
1122	A	-3			-2
222	R	-2			-2
53	Q	-1	VUS/LB		-1
223	R	-2			-2
55	L	-1	LP		0
56	V	-1	LP		0
224	R	-2			-2
237	R	-2			-2
240	R	-2			-2
466	R	-2			-2
543	K	-2			-2
553	V	-2			-1
554	V	-2			-1
556	L	-2			-1
559	S	-2			-2
563	V	-2			-1
564	T	-2			-2
566	T	-2			-2
567	T	-2	P		-2
569	Q	-2			-2
573	L	-2			-1
580	V	-2			-1
582	S	-2			-2
584	L	-2			-1
585	Q	-2			-2
586	S	-2			-2
591	Q	-2			-2
593	L	-2			-1
597	Q	-2			-2
598	L	-2			-1
601	L	-2			-1
602	S	-2			-2
604	A	-2			-1
965	K	-2			-2
968	R	-2			1
972	R	-2			1
973	K	-2			1
981	K	-2			1
984	S	-2			1
986	F	-2			2
988	D	-2			-2
989	L	-2			0
1003	K	-2			1
1011	R	-2			1
1021	F	-2			0
1026	W	-2			2
1034	R	-2			1
1038	D	-2			1
1048	K	-2			1
1051	N	-2			-1
1059	K	-2			-2
1097	R	-2			1
1116	E	-2			1
1119	A	-2			0
1	M	-1			0
4	A	-1			0
9	A	-1			0
10	V	-1			0
12	S	-1			-1
13	L	-1			0
14	L	-1			0
16	S	-1			-1
21	V	-1			0
22	L	-1			0
24	L	-1			0
116	T	-1	LP		-1
25	A	-1			0
26	T	-1			-1
28	V	-1			0
31	L	-1			0
34	Q	-1			-1
38	L	-1			0
39	V	-1			0
40	Q	-1			-1
45	A	-1			0
46	A	-1			0
49	A	-1			0
50	L	-1			0
51	V	-1			0
52	A	-1			0
58	V	-1			0
62	A	-1			0
67	A	-1			0
68	A	-1			0
135	G	2	VUS/LB		2
70	S	-1			-1
73	Q	-1			-1
74	V	-1			0
139	L	-1	VUS/LP		0
75	S	-1			-1
77	L	-1			0
80	L	-1			0
81	V	-1			0
82	A	-1			0
84	V	-1			0
85	L	-1			0
86	Q	-1			-1
88	L	-1			0
93	A	-1			0
95	N	-1			-1
96	V	-1			0
97	L	-1			0
98	A	-1			0
102	A	-1			0
103	L	-1			0
104	L	-1			0
107	A	-1			0
114	A	-1			0
117	T	-1			-1
118	S	-1			-1
119	V	-1			0
121	S	-1			-1
123	L	-1			0
125	N	-1			-1
126	T	-1			-1
127	V	-1			0
128	T	-1			-1
130	A	-1			0
131	L	-1			0
134	S	-1			-1
136	A	-1			0
140	L	-1			0
141	L	-1			0
144	V	-1	P		0
148	V	-1			0
149	L	-1			0
150	V	-1			0
152	L	-1			0
153	L	-1			0
154	A	-1			0
157	A	-1			0
158	L	-1			0
160	V	-1			0
161	L	-1			0
162	V	-1			0
163	A	-1			0
165	S	-1			-1
167	A	-1			0
170	V	-1			0
175	L	-1			0
191	S	-1	LB		-1
177	Q	-1			-1
178	L	-1			0
180	A	-1			0
181	A	-1			0
182	T	-1			-1
183	Q	-1			-1
184	A	-1			0
190	A	-1			0
197	L	-1			0
204	N	-1			-1
202	A	-1	LB		0
206	S	-1			-1
207	V	-1			0
210	A	-1			0
212	V	-1			0
214	L	-1			0
216	L	-1			0
218	A	-1			0
221	A	-1			0
228	A	-1			0
242	A	-1			0
243	A	-1			0
249	T	-1			-1
251	V	-1			0
253	Q	-1			-1
255	S	-1			-1
257	A	-1			0
262	T	-1			-1
266	S	-1			-1
272	V	-1			0
273	V	-1			0
274	S	-1			-1
276	A	-1			0
282	A	-1			0
283	T	-1			-1
284	S	-1			-1
285	L	-1			0
288	A	-1			0
289	L	-1			0
290	S	-1			-1
292	T	-1			-1
295	S	-1			-1
298	S	-1			-1
299	V	-1			0
302	Q	-1			-1
305	A	-1			0
309	S	-1			-1
310	T	-1			-1
311	S	-1			-1
319	T	-1			-1
324	V	-1			0
326	A	-1			0
328	T	-1			-1
332	L	-1			0
334	S	-1			-1
335	S	-1			-1
340	Q	-1			-1
341	L	-1			0
344	S	-1			-1
346	L	-1			0
347	L	-1			0
348	S	-1			-1
349	S	-1			-1
350	L	-1			0
353	S	-1			-1
354	L	-1			0
355	T	-1			-1
357	A	-1			0
260	G	2	VUS/LB		2
360	L	-1			0
363	T	-1			-1
263	R	0	VUS/LP		0
364	I	-1			0
366	L	-1			0
372	M	-1			0
379	L	-1			0
388	Q	-1			-1
389	M	-1			0
392	L	-1			0
394	L	-1			0
396	L	-1			0
397	L	-1			0
401	A	-1			0
402	Q	-1			-1
408	L	-1			0
409	L	-1			0
418	A	-1			0
279	A	-1	LB		0
280	E	0	VUS/LB		0
420	T	-1			-1
422	A	-1			0
423	A	-1			0
425	V	-1			0
427	A	-1			0
432	Q	-1			-1
436	A	-1			0
443	T	-1			-1
448	L	-1			0
449	V	-1			0
450	Q	-1			-1
451	L	-1			0
452	L	-1			0
454	Q	-1			-1
456	S	-1			-1
460	Q	-1			-1
464	F	-1			0
467	A	-1			0
469	L	-1			0
472	L	-1			0
477	L	-1			0
480	S	-1			-1
483	N	-1			-1
488	L	-1			0
490	N	-1			-1
491	T	-1			-1
496	S	-1			-1
497	L	-1			0
501	A	-1			0
503	L	-1			0
505	L	-1			0
506	Q	-1			-1
508	L	-1			0
512	M	-1			0
513	S	-1			-1
518	A	-1			0
526	V	-1			0
529	V	-1			0
531	A	-1			0
532	A	-1			0
540	I	-1			0
541	L	-1			0
545	L	-1			0
548	L	-1			0
550	S	-1			-1
558	R	-1			-1
565	E	-1			-1
570	K	-1	P		-1
577	R	-1			-1
578	K	-1			-1
583	K	-1			-1
590	R	-1			-1
594	K	-1			-1
595	R	-1			-1
600	E	-1			-1
603	E	-1			-1
606	V	-1			0
612	A	-1			0
615	A	-1			0
616	L	-1			0
617	L	-1			0
618	T	-1			-1
619	S	-1			-1
621	L	-1			0
624	I	-1			0
630	L	-1			0
633	I	-1			0
634	V	-1			0
635	N	-1			-1
636	M	-1			0
351	R	0	VUS/LP		0
639	V	-1			0
640	V	-1			0
642	A	-1			0
644	T	-1			-1
651	A	-1			0
654	L	-1			0
358	R	0	VUS/LP		0
655	T	-1			-1
656	S	-1			-1
361	V	-1	VUS/LP		0
658	V	-1			0
660	A	-1			0
661	L	-1			0
665	L	-1			0
666	N	-1			-1
367	G	2	VUS/LP		2
368	S	-1	VUS/LP		-1
369	R	0	VUS/LP		0
670	A	-1			0
675	L	-1			0
676	L	-1			0
373	P	2	VUS/LP		2
678	A	-1			0
375	T	-1	VUS/LP		-1
679	S	-1			-1
680	V	-1			0
378	R	0	VUS/LP		0
681	L	-1			0
380	P	2	VUS/LB	VUS/LP	2
381	R	0	VUS/LP		0
382	L	-1	VUS/LP		0
683	L	-1			0
384	Q	-1	VUS/LP		-1
385	R	0	VUS/LP		0
686	I	-1			0
689	A	-1			0
692	T	-1			-1
695	L	-1			0
390	R	0	VUS/LP		0
699	A	-1			0
700	Q	-1			-1
706	L	-1			0
709	V	-1			0
711	V	-1			0
713	V	-1			0
714	T	-1			-1
398	G	2	VUS/LP		2
399	N	-1	VUS/LP		-1
719	T	-1			-1
720	I	-1			0
725	L	-1			0
728	V	-1			0
404	P	2	VUS/LP		2
729	I	-1			0
406	G	2	VUS/LP		2
407	V	-1	VUS/LP		0
730	A	-1			0
731	S	-1			-1
732	I	-1			0
411	T	-1	VUS/LP		-1
412	H	0	LB		0
413	C	2	VUS/LP		2
733	I	-1			0
415	L	-1	VUS/LP		0
736	Q	-1			-1
417	A	-1	VUS/LP		0
737	N	-1			-1
419	V	-1	VUS/LP		0
738	T	-1			-1
421	P	2	VUS/LP		2
741	V	-1			0
745	A	-1			0
424	G	2	VUS/LP		2
746	V	-1			0
426	C	2	VUS/LP		2
747	V	-1			0
748	Q	-1			-1
429	E	0	VUS/LP		0
750	A	-1			0
431	P	2	VUS/LP		2
751	A	-1			0
433	G	2	VUS/LB		2
434	S	-1	VUS/LP		-1
435	V	-1	VUS/LP		0
755	V	-1			0
437	A	-1	VUS/LP		0
758	A	-1			0
439	E	0	VUS/LP		0
761	S	-1			-1
763	V	-1			0
442	D	0	VUS/LP		0
764	S	-1			-1
444	D	0	VUS/LP		0
445	P	2	VUS/LP		2
446	R	0	conflicting	VUS/LP	0
765	T	-1			-1
766	L	-1			0
767	T	-1			-1
769	L	-1			0
770	Q	-1			-1
775	Q	-1			-1
778	A	-1			0
780	L	-1			0
455	H	0	VUS/LP		0
781	Q	-1			-1
783	T	-1			-1
458	P	2	VUS/LP		2
784	S	-1			-1
786	L	-1			0
461	V	-1	VUS/LP		0
789	A	-1			0
790	V	-1			0
791	V	-1			0
465	V	-1	VUS/LB		0
792	I	-1			0
794	Q	-1			-1
795	S	-1			-1
796	S	-1			-1
797	S	-1			-1
471	R	0	VUS/LP		0
798	L	-1			0
473	V	-1	VUS/LP		0
474	P	2	VUS/LP		2
799	N	-1			-1
801	A	-1			0
802	S	-1			-1
803	S	-1			-1
479	G	2	VUS/LP		2
805	L	-1			0
808	V	-1			0
810	L	-1			0
813	M	-1			0
484	E	0	VUS/LP		0
817	A	-1			0
486	R	0	LP		0
487	F	1	VUS/LP		2
818	V	-1			0
820	I	-1			0
824	S	-1			-1
826	V	-1			0
827	Q	-1			-1
829	Q	-1			-1
831	I	-1			0
495	I	-1	VUS/LP		0
833	Q	-1			-1
835	S	-1			-1
836	I	-1			0
837	L	-1			0
838	S	-1			-1
839	T	-1			-1
840	L	-1			0
843	S	-1			-1
504	S	-1	LP		-1
844	L	-1			0
849	M	-1			0
851	N	-1			-1
853	L	-1			0
509	T	-1	VUS/LP		-1
855	A	-1			0
857	I	-1			0
862	L	-1			0
863	L	-1			0
514	V	-1	VUS/LP		0
864	L	-1			0
516	D	0	LB		0
866	L	-1			0
871	L	-1			0
872	L	-1			0
520	L	-1	VUS/LP		0
521	R	0	VUS/LP		0
873	V	-1			0
523	S	-1	VUS/LP		-1
524	P	2	VUS/LP		2
874	T	-1			-1
877	L	-1			0
878	T	-1			-1
528	C	2	VUS/LP		2
882	T	-1			-1
884	L	-1			0
886	T	-1			-1
887	L	-1			0
888	V	-1			0
891	V	-1			0
535	R	0	VUS/LP		0
536	L	-1	VUS/LP		0
897	V	-1			0
898	V	-1			0
539	E	0	VUS/LP		0
899	N	-1			-1
900	L	-1			0
542	A	-1	VUS/LP		0
903	T	-1			-1
904	V	-1			0
905	V	-1			0
906	N	-1			-1
547	W	-1	VUS/LP		0
909	V	-1			0
549	M	-1	VUS/LP		0
913	A	-1			0
551	V	-2	VUS/LP		-1
935	L	-1			0
937	T	-1			-1
939	T	-1			-1
555	E	-1	VUS/LP		-1
940	L	-1			0
557	L	-2	VUS/LP		-1
942	V	-1			0
943	Q	-1			-1
560	F	0	VUS/LP		1
944	S	-1			-1
947	S	-1			-1
948	S	-1			-1
950	A	-1			0
952	T	-1			-1
953	S	-1			-1
954	I	-1			0
956	A	-1			0
957	S	-1			-1
958	L	-1			0
571	N	-2	VUS/LP		-2
572	R	-1	VUS/LP		-1
959	T	-1			-1
961	N	-1			-1
975	F	-1			3
987	L	-1			0
992	N	-1			-1
994	L	-1			3
579	S	-2	VUS/LP		-2
997	V	-1			3
581	W	0	VUS/LP		1
999	T	-1			2
1000	N	-1			2
1001	I	-1			3
1004	I	-1			3
1005	L	-1			3
587	I	-2	VUS/LP		-1
1006	L	-1			3
589	I	-2	VUS/LP		-1
1007	L	-1			3
1008	Q	-1			2
592	H	-1	VUS/LP		-1
1009	A	-1			3
1016	V	-1			3
1031	F	-1			3
596	V	-2	VUS/LP		-1
1033	L	-1			3
1036	I	-1			3
599	R	-1	VUS/LP		-1
1039	T	-1			2
1040	A	-1			3
1047	L	-1			3
1053	G	-1			0
1054	M	-1			0
1057	G	-1			0
1058	A	-1			0
1061	A	-1			0
608	Q	-1	VUS/LB		-1
1065	L	-1			0
1069	A	-1			3
1070	V	-1			3
1071	Q	-1			2
1073	L	-1			3
1076	Q	-1			2
1077	A	-1			3
1079	L	-1			3
1082	L	-1			3
1085	H	-1			2
1092	L	-1			3
1093	L	-1			3
1096	L	-1			3
622	R	0	VUS/LP		0
1099	A	-1			3
1100	Q	-1			2
1103	L	-1			3
1104	S	-1			2
1112	L	-1			3
1114	A	-1			3
629	G	2	VUS/LP		2
1115	L	-1			3
631	R	0	LP		0
632	P	2	VUS/LP		2
1118	A	-1			3
1123	L	-1			0
1125	S	-1			-1
1130	I	-1			0
1131	L	-1			0
3	R	0			0
6	R	0			0
8	R	0			0
11	R	0			0
15	R	0			0
17	H	0			0
19	R	0			0
20	E	0			0
29	R	0			0
30	R	0			0
37	R	0			0
41	R	0			0
43	D	0			0
48	R	0			0
61	D	0			0
653	R	0	VUS/LB		0
63	R	0			0
72	R	0			0
78	K	0			0
79	E	0			0
83	R	0			0
87	R	0			0
90	E	0			0
91	R	0			0
94	K	0			0
663	S	-1	VUS/LP		-1
664	V	-1	VUS/LP		0
105	D	0			0
108	R	0			0
113	E	0			0
668	E	0	VUS/LP		0
669	R	0	VUS/LP		0
120	R	0			0
671	R	0	LP		0
129	D	0			0
132	R	0			0
142	R	0			0
143	R	0			0
146	D	0			0
147	D	0			0
151	H	0			0
155	R	0			0
169	Q	0			0
185	R	0			0
682	G	2	LP		2
189	H	0			0
194	R	0			0
195	R	0			0
196	R	0			0
200	E	0			0
201	R	0			0
205	H	0			0
208	R	0			0
691	R	0	VUS/LP		0
209	E	0			0
227	S	0			-1
694	V	-1	LP		0
230	R	0			0
236	K	0			0
697	V	-1	VUS/LP		0
698	R	0	VUS/LP		0
239	R	0			0
245	E	0			0
247	E	0			0
702	P	2	VUS/LP		2
248	R	0			0
258	H	0			0
705	E	0	VUS/LP		0
261	R	0			0
267	D	0			0
268	R	0			0
277	R	0			0
281	E	0			0
286	E	0			0
293	R	0			0
294	H	0			0
296	H	0			0
301	R	0			0
716	A	-1	LP		0
303	H	0			0
718	D	0	VUS/LP		0
304	H	0			0
312	R	0			0
721	P	2	LP		2
722	Q	-1	VUS/LP		-1
315	R	0			0
318	D	0			0
327	E	0			0
726	T	-1	VUS/LB		-1
329	K	0			0
330	H	0			0
337	D	0			0
338	K	0			0
339	E	0			0
342	R	0			0
359	R	0			0
362	E	0			0
377	R	0			0
395	E	0			0
400	H	0			0
410	K	0			0
416	R	0			0
428	R	0			0
430	K	0			0
742	R	0	LP		0
440	E	0			0
441	E	0			0
447	R	0			0
453	R	0			0
457	S	0			-1
470	R	0			0
481	R	0			0
482	H	0			0
485	R	0			0
752	H	0	VUS/LB		0
489	R	0			0
492	K	0			0
493	K	0			0
499	K	0			0
500	H	0			0
502	K	0			0
507	E	0			0
511	K	0			0
515	R	0			0
522	R	0			0
533	E	0			0
534	H	0			0
537	R	0			0
538	E	0			0
546	H	0			0
552	Y	0			1
561	F	0			1
562	Y	0			1
568	F	0			1
574	F	0			1
773	M	-1	VUS/LP		0
575	F	0			1
576	Y	0			1
605	E	0			0
777	V	-1	VUS/LP		0
607	R	0			0
609	H	0			0
610	R	0			0
611	E	0			0
613	R	0			0
620	R	0			0
626	K	0			0
628	D	0			0
637	D	0			0
643	R	0			0
646	R	0			0
647	R	0			0
648	E	0			0
649	K	0			0
650	R	0			0
793	E	0	LP		0
652	E	0			0
657	R	0			0
659	K	0			0
672	R	0			0
684	D	0			0
685	D	0			0
687	H	0			0
688	R	0			0
696	R	0			0
701	D	0			0
710	K	0			0
723	D	0			0
724	R	0			0
727	E	0			0
734	K	0			0
743	R	0			0
749	K	0			0
811	R	0	LP		0
754	H	0			0
756	R	0			0
757	K	0			0
760	K	0			0
816	H	0	LP		0
762	H	0			0
768	D	0			0
774	R	0			0
779	H	0			0
782	E	0			0
787	R	0			0
788	D	0			0
800	E	0			0
807	D	0			0
815	H	0			0
819	R	0			0
821	R	0			0
823	K	0			0
850	E	0			0
852	K	0			0
859	R	0			0
860	D	0			0
865	R	0	P		0
876	H	0			0
879	H	0			0
881	K	0			0
885	R	0			0
889	R	0			0
893	E	0			0
841	L	-1	VUS/LP		0
910	E	0			0
911	D	0			0
912	E	0			0
914	L	0			1
846	Y	1	VUS/LP		2
917	T	0			0
848	D	0	VUS/LP		0
918	A	0			1
920	V	0			1
921	Q	0			0
922	M	0			1
924	A	0			1
927	L	0			1
933	L	0			1
934	L	0			1
936	D	0			0
858	R	0	VUS/LP		0
941	E	0			0
945	D	0			0
861	G	2	VUS/LP		2
951	R	0	P		0
955	R	0			0
962	R	0			0
967	G	0			3
982	C	0			3
867	V	0	LP		1
1013	H	0			3
1020	P	0			0
1029	P	0			3
1064	P	0			0
1066	P	0			0
1068	E	0			3
1075	H	0			3
1081	K	0			3
1091	P	0			3
1094	G	0			3
1108	P	0			0
1109	G	0			0
880	A	-1	VUS/LP		0
1126	D	0			0
1128	K	0			0
883	F	1	LP		2
1132	D	0			0
18	Y	1			2
27	F	1			2
36	W	1			2
47	F	1			2
60	W	1			2
71	F	1			2
99	F	1			2
101	F	1			2
115	F	1			2
122	Y	1			2
137	W	1			2
159	F	1			2
168	Y	1			2
176	Y	1			2
203	W	1			2
256	W	1			2
901	R	0	VUS/LP		0
902	K	0	LP		0
270	F	1			2
317	W	1			2
325	Y	1			2
331	F	1			2
333	Y	1			2
345	F	1			2
365	F	1			2
371	W	1			2
386	Y	1			2
387	W	1			2
393	F	1			2
405	Y	1			2
459	W	1			2
462	Y	1			2
478	W	1			2
494	F	1			2
510	W	1			2
519	W	1			2
544	F	1			2
588	G	1			1
623	F	1			2
638	Y	1			2
645	F	1			2
662	F	1			2
667	Y	1			2
690	W	1			2
693	F	1			2
708	F	1			2
712	D	1			1
717	Y	1			2
739	Y	1			2
744	Y	1			2
759	F	1			2
772	Y	1			2
776	F	1			2
938	R	0	VUS/LP		0
806	F	1			2
809	F	1			2
812	F	1			2
825	Y	1			2
854	F	1			2
868	D	1			1
869	D	1			1
870	F	1			2
894	Y	1			2
907	F	1			2
925	H	1			1
946	Y	1			2
949	Y	1			2
960	F	1			2
964	F	1			2
1002	Y	1			5
1010	Y	1			5
1012	F	1			5
1032	F	1			5
1044	Y	1			5
1072	W	1			5
1078	F	1			5
1089	Y	1			5
2	P	2			2
5	P	2			2
7	C	2			2
23	P	2			2
32	G	2			2
33	P	2			2
35	G	2			2
42	G	2			2
44	P	2			2
971	R	-2	LP		1
54	C	2			2
57	C	2			2
59	P	2			2
64	P	2			2
65	P	2			2
66	P	2			2
69	P	2			2
979	R	-2	LP		1
76	C	2			2
89	C	2			2
92	G	2			2
983	H	0	VUS/LP		3
100	G	2			2
106	G	2			2
109	G	2			2
110	G	2			2
111	P	2			2
112	P	2			2
124	P	2			2
133	G	2			2
138	G	2			2
145	G	2			2
156	C	2			2
164	P	2			2
166	C	2			2
171	C	2			2
172	G	2			2
173	P	2			2
174	P	2			2
179	G	2			2
186	P	2			2
187	P	2			2
188	P	2			2
192	G	2			2
193	P	2			2
198	G	2			2
199	C	2			2
211	G	2			2
213	P	2			2
215	G	2			2
217	P	2			2
219	P	2			2
220	G	2			2
1015	C	0	VUS/LP		3
225	G	2			2
226	G	2			2
233	P	2			2
1019	L	-3	VUS/LP		-2
235	P	2			2
238	P	2			2
241	G	2			2
244	P	2			2
246	P	2			2
1025	V	-2	LP		2
250	P	2			2
252	G	2			2
1028	N	-3	VUS/LP		-3
254	G	2			2
259	P	2			2
264	G	2			2
265	P	2			2
269	G	2			2
271	C	2			2
275	P	2			2
278	P	2			2
287	G	2			2
291	G	2			2
297	P	2			2
300	G	2			2
306	G	2			2
307	P	2			2
308	P	2			2
313	P	2			2
314	P	2			2
316	P	2			2
320	P	2			2
321	C	2			2
322	P	2			2
1050	K	-2	LP		1
323	P	2			2
336	G	2			2
343	P	2			2
352	P	2			2
356	G	2			2
370	P	2			2
374	G	2			2
376	P	2			2
383	P	2			2
391	P	2			2
403	C	2			2
1062	A	-3	LB		-2
1063	G	0	VUS/LP		0
414	P	2			2
438	P	2			2
463	G	2			2
468	C	2			2
475	P	2			2
476	G	2			2
498	G	2			2
517	C	2			2
525	G	2			2
527	G	2			2
530	P	2			2
614	P	2			2
625	P	2			2
627	P	2			2
641	G	2			2
673	P	2			2
674	G	2			2
677	G	2			2
703	P	2			2
704	P	2			2
1084	R	-3	VUS/LP		0
707	Y	2			2
1086	R	-2	conflicting	VUS/LP	1
715	G	2			2
735	P	2			2
740	C	2			2
1090	V	-3	VUS/LP		1
753	G	2			2
771	P	2			2
785	P	2			2
804	G	2			2
814	C	2			2
822	G	2			2
828	C	2			2
830	G	2			2
832	P	2			2
834	G	2			2
842	C	2			2
845	C	2			2
847	G	2			2
856	G	2			2
1105	R	-3	VUS/LP		-2
875	P	2			2
890	G	2			2
892	P	2			2
895	G	2			2
1110	T	-3	VUS/LP		-3
896	C	2			2
908	P	2			2
919	F	2			3
928	F	2			3
929	P	2			2
930	W	2			3
963	G	2			2
976	G	2			5
998	C	2			5
1043	C	2			5
1121	P	0	VUS/LP		0
1060	G	2			2
1074	C	2			5
1124	P	2			2
915	G	3			3
916	G	3			3
1127	F	1	LP		2
923	P	3			3
1129	T	-1	VUS/LP		-1
926	G	3			3
931	C	3			3
932	G	3			3

### Sheet: S11_TP53_P3DFi
Supplemental Table S11: TP53 P3DFi scores extracted from MISCAST, annotated with non-VUS curation where known
						P3DFi score summary statistics
residuepos	aminoacid	All protein classes	Transcription factor	Classification		score	LP/P_count	LB/B_count			%LP	%LB
1	M	-2	-1			<2	0	1			0	2.04082
2	E	-1	-3			-2	0	6			0	12.2449
3	E	-1	-3			-1	2	15			12.5	30.6122
4	P	1	0	LB/B		0	2	9			12.5	18.3673
5	Q	-2	-3			1	2	10			12.5	20.4082
6	S	-2	-3			2	1	4			6.25	8.16327
7	D	-1	-3	LB/B		>2	9	4			56.25	8.16327
8	P	1	0
9	S	-2	-2
10	V	-3	0	LB/B
11	E	-1	-3
12	P	1	0
13	P	1	0
14	L	-2	-1
15	S	-1	-3
16	Q	-2	-3
17	E	-1	-3
18	T	-1	-3
19	F	2	6
20	S	1	3
21	D	-1	1
22	L	0	5
23	W	2	6
24	K	-1	2
25	L	-3	0
26	L	0	1
27	P	0	-1
28	E	-1	-3
29	N	-2	-3
30	N	-2	-3
31	V	-2	-1
32	L	-2	-1
33	S	-1	-3
34	P	1	0
35	L	-2	-1	LB/B
36	P	1	0	LB/B
37	S	-1	-3
38	Q	-3	-2
39	A	-2	-1
40	M	-3	0
41	D	0	0
42	D	-2	-2
43	L	-3	0
44	M	0	1
45	L	0	1
46	S	-1	-3
47	P	1	4	LB/B
48	D	-1	1	LB/B
49	D	-1	1	LB/B
50	I	0	5	LB/B
51	E	-1	1
52	Q	-2	1
53	W	2	6
54	F	2	4
55	T	-1	-1
56	E	-1	-3
57	D	-1	-3
58	P	1	0
59	G	1	0
60	P	0	-1
61	D	-2	-4
62	E	-2	-4
63	A	-1	1	LB/B
64	P	2	2
65	R	0	0
66	M	-1	1
67	P	2	2
68	E	0	-1
69	A	-3	2
70	A	-1	1
71	P	2	2
72	P	2	2	LB/B
73	V	-1	1	LB/B
74	A	-1	1	LB/B
75	P	2	2
76	A	-1	1
77	P	2	2
78	A	-1	1
79	A	-1	1
80	P	2	2
81	T	-1	-1
82	P	2	2	LB/B
83	A	-1	1
84	A	-1	1	LB/B
85	P	2	2
86	A	-1	1
87	P	2	2
88	A	-1	1
89	P	2	2
90	S	-1	-1
91	W	-1	-1
92	P	1	0
93	L	1	2
94	S	-2	-2
95	S	-2	-2
96	S	-2	-2
97	V	-2	1
98	P	3	3
99	S	-2	-1
100	Q	-2	-1
101	K	-3	0
102	T	-2	-1
103	Y	3	5
104	Q	-2	-1
105	G	5	5
106	S	-1	0
107	Y	3	5	LB/B
108	G	4	4
109	F	4	3
110	R	3	1
111	L	4	4
112	G	7	5
113	F	2	4
114	L	0	1
115	H	0	1	LB/B
116	S	0	0
117	G	3	3
118	T	1	2
119	A	-2	0
120	K	0	2
121	S	-1	1
122	V	1	3	LB/B
123	T	0	0
124	C	7	6
125	T	4	3
126	Y	5	6
127	S	3	3	LP/P
128	P	1	4
129	A	-2	3
130	L	-1	4
131	N	-3	0
132	K	4	4	LP/P
133	M	3	5
134	F	5	6
135	C	6	6
136	Q	-1	0
137	L	-1	4
138	A	-2	3
139	K	0	0
140	T	-2	-1
141	C	7	6
142	P	7	6
143	V	4	4
144	Q	3	1
145	L	5	4
146	W	5	3
147	V	2	2
148	D	2	-1
149	S	0	-1
150	T	0	-2
151	P	5	3
152	P	4	2	LP/P
153	P	1	2
154	G	1	2
155	T	1	0
156	R	6	4
157	V	4	4
158	R	5	3
159	A	4	4
160	M	4	4	LB/B
161	A	4	5
162	I	4	5
163	Y	5	5	LP/P
164	K	0	0
165	Q	-2	-2
166	S	-3	2
167	Q	-2	2
168	H	1	5
169	M	1	5
170	T	-2	1	LB/B
171	E	0	0
172	V	0	2
173	V	1	2	LP/P
174	R	-1	-1
175	R	2	1
176	C	5	4
177	P	3	6
178	H	0	4	LP/P
179	H	4	7	LP/P
180	E	0	3	LP/P
181	R	-2	3
182	C	3	2
183	S	0	-1
184	D	1	-1
185	S	-1	-1	LB/B
186	D	1	-1	LB/B
187	G	2	2
188	L	-1	0
189	A	1	2
190	P	5	4	LP/P
191	P	2	3	LB/B
192	Q	-1	0
193	H	2	1
194	L	1	2
195	I	4	4
196	R	5	5
197	V	2	4
198	E	0	0
199	G	1	1
200	N	0	0
201	L	-1	2
202	R	-1	1
203	V	0	1
204	E	4	1
205	Y	7	6
206	L	3	3
207	D	3	1
208	D	2	0
209	R	-1	1
210	N	-1	0
211	T	0	1
212	F	2	2
213	R	2	1
214	H	5	3	LP/P
215	S	4	2
216	V	4	4
217	V	4	4
218	V	4	4
219	P	7	5
220	Y	3	3	LP/P
221	E	0	-2
222	P	3	1
223	P	2	1
224	E	0	-2
225	V	-2	1
226	G	1	2
227	S	-1	-2
228	D	1	-1
229	C	4	3
230	T	4	2
231	T	2	0
232	I	4	4
233	H	2	2
234	Y	4	5
235	N	3	3	LB/B
236	Y	4	5
237	M	1	4	LP/P
238	C	4	5
239	N	0	0
240	S	-1	0
241	S	-3	-1
242	C	4	4
243	M	-3	1
244	G	1	2
245	G	2	4
246	M	-1	3
247	N	-2	-1
248	R	-1	1	LP/P
249	R	2	2
250	P	3	3
251	I	4	5
252	L	4	5
253	T	4	3
254	I	3	5	LB/B
255	I	4	4
256	T	4	2
257	L	4	4
258	E	5	2
259	D	3	1
260	S	-1	0	LB/B
261	S	-2	0
262	G	2	1
263	N	0	-1
264	L	3	3
265	L	6	5
266	G	8	7
267	R	3	5
268	N	3	3
269	S	4	3
270	F	6	6
271	E	5	3
272	V	4	5	LP/P
273	R	2	2	LP/P
274	V	2	4
275	C	2	3
276	A	-1	1
277	C	4	5
278	P	4	8
279	G	4	8
280	R	0	4
281	D	2	5
282	R	2	6
283	R	0	5	LB/B
284	T	0	2	LB/B
285	E	1	5
286	E	3	6
287	E	1	4
288	N	0	4
289	L	0	6
290	R	1	1	LB/B
291	K	1	0	LB/B
292	K	-1	0	LB/B
293	G	1	1	LB/B
294	E	-2	-3
295	P	0	-1
296	H	-2	-3	LB/B
297	H	-2	-3
298	E	0	-1	LB/B
299	L	-1	1
300	P	2	2
301	P	2	2
302	G	2	2
303	S	-1	-1	LB/B
304	T	-1	-1
305	K	1	0
306	R	0	0
307	A	-1	1
308	L	-1	1
309	P	2	2
310	N	-1	-1
311	N	-1	-1
312	T	-1	-1	LB/B
313	S	-1	-1
314	S	-1	-1
315	S	0	-1	LB/B
316	P	2	2
317	Q	-1	-1	LB/B
318	P	2	2
319	K	-2	-2
320	K	-2	-2
321	K	-1	-2
322	P	1	1
323	L	-1	1
324	D	0	-1
325	G	2	2
326	E	-3	-1
327	Y	3	4
328	F	4	6
329	T	1	0
330	L	3	4
331	Q	0	-1
332	I	2	3
333	R	0	0	LB/B
334	G	2	2
335	R	-3	2
336	E	-2	1
337	R	-1	4
338	F	2	6
339	E	-2	0	LB/B
340	M	0	5
341	F	2	6
342	R	-1	2	LB/B
343	E	-1	1
344	L	0	5	LP/P
345	N	-2	4
346	E	-2	2
347	A	-1	6	LP/P
348	L	-1	6
349	E	-3	2
350	L	0	7
351	K	-2	4
352	D	-2	3
353	A	-1	5
354	Q	-2	3	LB/B
355	A	-3	0
356	G	0	0	LB/B
357	K	-3	-2
358	E	-3	-3
359	P	0	1
360	G	0	1	LB/B
361	G	1	0
362	S	-2	-3
363	R	-1	-2
364	A	-2	-1
365	H	1	0	LB/B
366	S	-2	-3	LB/B
367	S	-2	-2
368	H	-1	-1
369	L	-2	0
370	K	2	1
371	S	0	0
372	K	0	-1
373	K	0	-1
374	G	1	1	LB/B
375	Q	-2	-2
376	S	-3	1
377	T	-3	1
378	S	-2	-2
379	R	-1	-1	LB/B
380	H	0	-1
381	K	3	1
382	K	3	1
383	L	2	2
384	M	2	2	LB/B
385	F	1	1
386	K	1	-1
387	T	-1	-2
388	E	1	-1
389	G	1	0
390	P	1	0
391	D	-1	-3
392	S	0	-1
393	D	0	-1

### Sheet: S12_BRCA1_P3DFi
Supplemental Table S12: BRCA1 P3DFi scores extracted from MISCAST, annotated with non-VUS curation where known
							P3DFi score summary statistics
residuepos	aminoacid	All protein classes	Ligase	Nucleic acid binding	Classification		score	LP/P_count	LB/B_count	conflicting_count		%LP	%LB
1	M	-3	-1	-3			<2	2	11	0		8	4.93274
2	D	-3	-1	-3			-2	3	97	0		12	43.4978
3	L	-3	0	1			-1	7	69	0		28	30.9417
4	S	-5	-2	-2			0	4	15	0		16	6.72646
5	A	-5	-2	-1			1	5	31	0		20	13.9013
6	L	-4	-1	-3			2	4	0	0		16	0
7	R	-1	0	-1	LB/B		>2	8	1	1		32	0.44843
8	V	-2	-1	2
9	E	-3	-3	0
10	E	-3	-3	0
11	V	-2	-1	2
12	Q	-4	-3	-1
13	N	-4	-3	-1
14	V	-2	-1	2
15	I	-2	-1	2	LB/B
16	N	-4	-3	-1
17	A	-2	-2	2
18	M	-2	-1	2	LP/P
19	Q	-2	-2	1
20	K	-3	-3	0
21	I	-2	-1	2
22	L	-3	1	-1	LP/P
23	E	-1	0	-1
24	C	2	3	2
25	P	0	1	0
26	I	-3	0	-2
27	C	0	1	0
28	L	-3	0	-2
29	E	-2	0	-2
30	L	-3	0	-2
31	I	-1	2	0
32	K	-2	0	-2
33	E	-2	0	-2
34	P	2	3	2
35	V	-1	2	0
36	S	1	2	0
37	T	-1	2	-1	LP/P
38	K	-3	0	-2
39	C	1	2	2	LP/P
40	D	0	1	0
41	H	0	1	0	LP/P
42	I	-1	1	0
43	F	1	3	2
44	C	2	2	2	LP/P
45	K	-1	0	-2	LB/B
46	F	0	-1	3
47	C	3	0	5	LP/P
48	M	0	0	3
49	L	-2	-2	1
50	K	-1	-2	1
51	L	0	-1	3
52	L	0	-1	3	LB/B
53	N	-2	-2	0
54	Q	-2	0	-3
55	K	-1	1	-2
56	K	-2	0	-2
57	G	0	1	0
58	P	0	1	0	LB/B
59	S	0	2	-1
60	Q	-3	0	-3
61	C	2	3	2	LP/P
62	P	-1	1	0
63	L	-4	0	-2
64	C	-1	1	0	LP/P
65	K	-2	0	-2
66	N	-4	-1	-4
67	D	-3	-1	-3	LB/B
68	I	-2	1	-1
69	T	-4	-1	-4
70	K	-4	-1	-3
71	R	-4	0	-3	LP/P
72	S	-3	0	-2
73	L	-2	0	-1
74	Q	-2	0	-3
75	E	-3	-1	-3
76	S	-2	0	-2
77	T	-4	-1	-4
78	R	-1	0	-1
79	F	0	2	1
80	S	-2	0	-2
81	Q	-4	-3	-1
82	L	-2	-1	2
83	V	-2	-1	2
84	E	-3	-3	0
85	E	-1	-2	2
86	L	-2	-1	2
87	L	-4	-3	0
88	K	-3	-3	0
89	I	-2	-1	2
90	I	-2	-1	2
91	C	-1	-2	2
92	A	-2	-2	2
93	F	0	0	4
94	Q	-4	-3	-1
95	L	-4	-3	0
96	D	-3	-3	0
97	T	-3	1	-2
98	G	-1	0	-1
99	L	-2	0	-1
100	E	-3	-1	-3
101	Y	0	1	1
102	A	-4	-1	-3	LB/B
103	N	-4	0	-4
104	S	-2	0	-2
105	Y	0	1	1	LB/B
106	N	-2	0	-2
107	F	0	1	1
108	A	-2	0	-1
109	K	0	0	-1
110	K	-1	0	-1
111	E	-1	0	-1
112	N	-2	0	-2
113	N	-2	0	-2
114	S	-1	0	-2
115	P	1	1	1
116	E	-1	0	-1
117	H	-1	0	-1
118	L	-2	0	-1
119	K	-1	0	-1
120	D	-1	0	-1
121	E	-1	0	-1
122	V	-2	0	-1
123	S	-2	0	-2
124	I	-2	0	-1	LB/B
125	I	-2	0	-1
126	Q	-2	0	-2
127	S	-2	0	-2
128	M	-2	0	-1
129	G	1	1	1
130	Y	0	1	1
131	R	-1	0	-1
132	N	-2	0	-2	LB/B
133	R	-1	0	-1	LB/B
134	A	-2	0	-1
135	K	-1	0	-1
136	R	-1	0	-1
137	L	-2	0	-1
138	L	-2	0	-1
139	Q	-2	0	-2
140	S	-2	0	-2
141	E	-1	0	-1
142	P	1	1	1	LB/B
143	E	-1	0	-1	LB/B
144	N	-2	0	-2
145	P	1	1	1
146	S	-2	0	-2
147	L	-2	0	-1
148	Q	-2	0	-2
149	E	-1	0	-1
150	T	-2	0	-2
151	S	-2	0	-2
152	L	-2	0	-1	LB/B
153	S	-2	0	-2
154	V	-2	0	-1
155	Q	-2	0	-2
156	L	-2	0	-1
157	S	-2	0	-2	LB/B
158	N	-2	0	-2
159	L	-2	0	-1
160	G	1	1	1	LB/B
161	T	-2	0	-2
162	V	-2	0	-1
163	R	-1	0	-1
164	T	-2	0	-2
165	L	-2	0	-1
166	R	-1	0	-1
167	T	-2	0	-2
168	K	-1	0	-1
169	Q	-2	0	-2
170	R	-1	0	-1	LB/B
171	I	-2	0	-1
172	Q	-2	0	-2
173	P	1	1	1
174	Q	-2	0	-2
175	K	-1	0	-1
176	T	-2	0	-2
177	S	-2	0	-2
178	V	-2	0	-1
179	Y	0	1	1	LB/B
180	I	-2	0	-1
181	E	-1	0	-1
182	L	-2	0	-1
183	G	1	1	1
184	S	-2	0	-2
185	D	-1	0	-1
186	S	-2	0	-2	LB/B
187	S	-2	0	-2
188	E	-1	0	-1
189	D	-1	0	-1
190	T	-2	0	-2
191	V	-2	0	-1	LB/B
192	N	-2	0	-2
193	K	-1	0	-1
194	A	-2	0	-1
195	T	-2	0	-2
196	Y	0	1	1
197	C	1	1	1
198	S	-2	0	-2
199	V	-2	0	-1
200	G	1	1	1
201	D	-1	0	-1
202	Q	-2	0	-2
203	E	-1	0	-1
204	L	-2	0	-1
205	L	-2	0	-1
206	Q	-2	0	-2
207	I	-2	0	-1
208	T	-2	0	-2
209	P	1	1	1
210	Q	-2	0	-2
211	G	1	1	1
212	T	-2	0	-2
213	R	-1	0	-1
214	D	-1	0	-1
215	E	-1	0	-1
216	I	-2	0	-1
217	S	-2	0	-2
218	L	-2	0	-1
219	D	-1	0	-1
220	S	-2	0	-2
221	A	-2	0	-1
222	K	-1	0	-1
223	K	-1	0	-1
224	A	-2	0	-1
225	A	-2	0	-1
226	C	1	1	1
227	E	-1	0	-1
228	F	0	1	1
229	S	-2	0	-2
230	E	-1	0	-1
231	T	-2	0	-2
232	D	-1	0	-1
233	V	-2	0	-1
234	T	-2	0	-2
235	N	-2	0	-2
236	T	-2	0	-2
237	E	-1	0	-1
238	H	-1	0	-1
239	H	-1	0	-1	LB/B
240	Q	-2	0	-2
241	P	1	1	1	LB/B
242	S	-2	0	-2
243	N	-2	0	-2
244	N	-2	0	-2
245	D	-1	0	-1
246	L	-2	0	-1	LB/B
247	N	-2	0	-2
248	T	-2	0	-2
249	T	-2	0	-2
250	E	-1	0	-1
251	K	-1	0	-1
252	R	-1	0	-1
253	A	-2	0	-1
254	A	-2	0	-1
255	E	-1	0	-1
256	R	-1	0	-1
257	H	-1	0	-1
258	P	1	1	1
259	E	-1	0	-1
260	K	-1	0	-1
261	Y	0	1	1
262	Q	-2	0	-2
263	G	1	1	1
264	S	-2	0	-2	LB/B
265	S	-2	0	-2
266	V	-2	0	-1
267	S	-2	0	-2
268	N	-2	0	-2
269	L	-2	0	-1
270	H	-1	0	-1
271	V	-2	0	-1
272	E	-1	0	-1
273	P	1	1	1
274	C	1	1	1
275	G	1	1	1	LB/B
276	T	-2	0	-2	LB/B
277	N	-2	0	-2
278	T	-2	0	-2
279	H	-1	0	-1
280	A	-2	0	-1	LB/B
281	S	-2	0	-2
282	S	-2	0	-2
283	L	-2	0	-1
284	Q	-2	0	-2
285	H	-1	0	-1
286	E	-1	0	-1
287	N	-2	0	-2
288	S	-2	0	-2
289	S	-2	0	-2
290	L	-2	0	-1
291	L	-2	0	-1
292	L	-2	0	-1
293	T	-2	0	-2
294	K	-1	0	-1
295	D	-1	0	-1
296	R	-1	0	-1
297	M	-2	0	-1	LB/B
298	N	-2	0	-2
299	V	-2	0	-1
300	E	-1	0	-1
301	K	0	0	-1
302	A	-2	0	-1
303	E	-1	0	-1
304	F	0	1	1
305	C	1	1	1
306	N	-2	0	-2
307	K	-1	0	-1
308	S	-1	0	-2
309	K	-1	0	-1
310	Q	-2	0	-2
311	P	1	1	1	LB/B
312	G	1	1	1
313	L	-2	0	-1
314	A	-2	0	-1
315	R	-1	0	-1
316	S	-2	0	-2	LB/B
317	Q	-2	0	-2
318	H	-1	0	-1
319	N	-2	0	-2	LB/B
320	R	-1	0	-1
321	W	0	1	1
322	A	-2	0	-1	LB/B
323	G	1	1	1
324	S	-2	0	-2
325	K	-1	0	-1
326	E	-1	0	-1
327	T	-2	0	-2
328	C	1	1	1
329	N	-2	0	-2
330	D	-1	0	-1
331	R	-1	0	-1
332	R	-1	0	-1
333	T	-2	0	-2	LB/B
334	P	1	1	1	LB/B
335	S	-2	0	-2
336	T	-2	0	-2
337	E	-1	0	-1
338	K	-1	0	-1
339	K	0	0	-1
340	V	-2	0	-1
341	D	-1	0	-1
342	L	-2	0	-1
343	N	-2	0	-2
344	A	-2	0	-1
345	D	-1	0	-1
346	P	1	1	1	LB/B
347	L	-2	0	-1
348	C	1	1	1
349	E	-1	0	-1
350	R	-1	0	-1
351	K	-1	0	-1
352	E	-1	0	-1
353	W	0	1	1
354	N	-2	0	-2
355	K	-1	0	-1
356	Q	-2	0	-2	LB/B
357	K	-1	0	-1
358	L	-2	0	-1
359	P	1	1	1	LB/B
360	C	1	1	1
361	S	-2	0	-2	LB/B
362	E	-1	0	-1
363	N	-2	0	-2
364	P	1	1	1
365	R	-1	0	-1
366	D	-1	0	-1
367	T	-2	0	-2
368	E	-1	0	-1
369	D	-1	0	-1	LB/B
370	V	-2	0	-1
371	P	1	1	1
372	W	0	1	1
373	I	-2	0	-1
374	T	-2	0	-2
375	L	-2	0	-1
376	N	-2	0	-2
377	S	-2	0	-2
378	S	-2	0	-2
379	I	-2	0	-1
380	Q	-2	0	-2
381	K	-1	0	-1
382	V	-2	0	-1
383	N	-2	0	-2
384	E	-1	0	-1
385	W	0	1	1
386	F	0	1	1
387	S	-2	0	-2	LB/B
388	R	-1	0	-1
389	S	-2	0	-2
390	D	-1	0	-1
391	E	-1	0	-1
392	L	-2	0	-1
393	L	-2	0	-1
394	G	1	1	1
395	S	-1	0	-2
396	D	-1	0	-1
397	D	-1	0	-1
398	S	-1	0	-2
399	H	-1	0	-1
400	D	-1	0	-1
401	G	1	1	1
402	E	-1	0	-1
403	S	-2	0	-2
404	E	-1	0	-1
405	S	-2	0	-2
406	N	-2	0	-2
407	A	-2	0	-1
408	K	-1	0	-1
409	V	-2	0	-1
410	A	-2	0	-1
411	D	-1	0	-1
412	V	-2	0	-1
413	L	-2	0	-1
414	D	-1	0	-1
415	V	-2	0	-1	LB/B
416	L	-2	0	-1
417	N	-2	0	-2
418	E	-1	0	-1
419	V	-2	0	-1
420	D	-1	0	-1	LB/B
421	E	-1	0	-1
422	Y	0	1	1
423	S	-1	0	-2
424	G	1	1	1
425	S	-2	0	-2
426	S	-2	0	-2
427	E	-1	0	-1
428	K	-1	0	-1
429	I	-2	0	-1
430	D	-1	0	-1
431	L	-2	0	-1
432	L	-2	0	-1
433	A	-2	0	-1
434	S	-1	0	-2
435	D	-1	0	-1
436	P	1	1	1
437	H	-1	0	-1	LB/B
438	E	-1	0	-1
439	A	-2	0	-1
440	L	-2	0	-1
441	I	-2	0	-1
442	C	1	1	1
443	K	0	0	-1
444	S	-2	0	-2
445	E	-1	0	-1
446	R	-1	0	-1
447	V	-2	0	-1
448	H	-1	0	-1	LB/B
449	S	-2	0	-2
450	K	-1	0	-1
451	S	-2	0	-2
452	V	-2	0	-1
453	E	-1	0	-1
454	S	-2	0	-2	LB/B
455	N	-2	0	-2
456	I	-2	0	-1
457	E	-1	0	-1
458	D	-1	0	-1
459	K	0	0	-1
460	I	-2	0	-1
461	F	0	1	1	LB/B
462	G	1	1	1
463	K	-1	0	-1
464	T	-2	0	-2
465	Y	0	1	1
466	R	-1	0	-1	LB/B
467	K	-1	0	-1
468	K	-1	0	-1
469	A	-2	0	-1
470	S	-2	0	-2
471	L	-2	0	-1
472	P	1	1	1
473	N	-2	0	-2	LB/B
474	L	-2	0	-1
475	S	-2	0	-2	LB/B
476	H	-1	0	-1
477	V	-2	0	-1
478	T	-2	0	-2
479	E	-1	0	-1
480	N	-2	0	-2
481	L	-2	0	-1
482	I	-2	0	-1
483	I	-2	0	-1
484	G	1	1	1
485	A	-2	0	-1
486	F	0	1	1	LB/B
487	V	-2	0	-1
488	T	-2	0	-2
489	E	-1	0	-1
490	P	1	1	1
491	Q	-2	0	-2
492	I	-2	0	-1
493	I	-2	0	-1
494	Q	-2	0	-2
495	E	-1	0	-1
496	R	-1	0	-1	LB/B
497	P	1	1	1
498	L	-2	0	-1
499	T	-2	0	-2
500	N	-2	0	-2
501	K	-1	0	-1
502	L	-2	0	-1
503	K	-1	0	-1	LB/B
504	R	-1	0	-1	LB/B
505	K	-1	0	-1	LB/B
506	R	-1	0	-1
507	R	-1	0	-1
508	P	1	1	1
509	T	-2	0	-2
510	S	-2	0	-2
511	G	1	1	1
512	L	-2	0	-1	LB/B
513	H	-1	0	-1
514	P	1	1	1
515	E	-1	0	-1
516	D	-1	0	-1
517	F	0	1	1
518	I	-2	0	-1
519	K	0	0	-1
520	K	-1	0	-1
521	A	-2	0	-1
522	D	-1	0	-1
523	L	-2	0	-1
524	A	-2	0	-1
525	V	-2	0	-1
526	Q	-2	0	-2
527	K	-1	0	-1
528	T	-2	0	-2
529	P	1	1	1
530	E	-1	0	-1
531	M	-2	0	-1
532	I	-2	0	-1
533	N	-2	0	-2
534	Q	-2	0	-2	LB/B
535	G	1	1	1
536	T	-2	0	-2
537	N	-2	0	-2
538	Q	-2	0	-2
539	T	-2	0	-2	LB/B
540	E	-1	0	-1
541	Q	-2	0	-2
542	N	-2	0	-2
543	G	1	1	1
544	Q	-2	0	-2
545	V	-2	0	-1
546	M	-2	0	-1
547	N	-2	0	-2
548	I	-2	0	-1
549	T	-2	0	-2
550	N	-2	0	-2	LB/B
551	S	-1	0	-2
552	G	1	1	1
553	H	-1	0	-1
554	E	-1	0	-1
555	N	-2	0	-2
556	K	-1	0	-1
557	T	-2	0	-2
558	K	-1	0	-1
559	G	1	1	1
560	D	-1	0	-1
561	S	-2	0	-2
562	I	-2	0	-1
563	Q	-2	0	-2
564	N	-2	0	-2
565	E	-1	0	-1
566	K	-1	0	-1
567	N	-2	0	-2
568	P	1	1	1	LB/B
569	N	-2	0	-2
570	P	1	1	1
571	I	-2	0	-1
572	E	-1	0	-1
573	S	-2	0	-2
574	L	-2	0	-1
575	E	-1	0	-1
576	K	-1	0	-1
577	E	-1	0	-1
578	S	-2	0	-2
579	A	-2	0	-1
580	F	0	1	1
581	K	-1	0	-1
582	T	-2	0	-2
583	K	0	0	-1
584	A	-2	0	-1
585	E	-1	0	-1
586	P	1	1	1	LB/B
587	I	-2	0	-1
588	S	-2	0	-2
589	S	-2	0	-2
590	S	-2	0	-2
591	I	-2	0	-1	LB/B
592	S	-2	0	-2
593	N	-2	0	-2
594	M	-2	0	-1
595	E	-1	0	-1
596	L	-2	0	-1
597	E	-1	0	-1	LB/B
598	L	-2	0	-1
599	N	-2	0	-2
600	I	-2	0	-1
601	H	-1	0	-1
602	N	-2	0	-2
603	S	-2	0	-2
604	K	-1	0	-1
605	A	-2	0	-1
606	P	1	1	1
607	K	-1	0	-1
608	K	-1	0	-1
609	N	-2	0	-2
610	R	-1	0	-1
611	L	-2	0	-1
612	R	-1	0	-1	LB/B
613	R	-1	0	-1
614	K	-1	0	-1
615	S	-2	0	-2
616	S	-2	0	-2
617	T	-2	0	-2
618	R	-1	0	-1
619	H	-1	0	-1
620	I	-2	0	-1
621	H	-1	0	-1
622	A	-2	0	-1	LB/B
623	L	-2	0	-1
624	E	-1	0	-1
625	L	-2	0	-1
626	V	-2	0	-1
627	V	-2	0	-1	LB/B
628	S	-2	0	-2
629	R	-1	0	-1
630	N	-2	0	-2
631	L	-2	0	-1
632	S	-2	0	-2
633	P	1	1	1
634	P	1	1	1
635	N	-2	0	-2	LB/B
636	C	1	1	1
637	T	-2	0	-2
638	E	-1	0	-1
639	L	-2	0	-1
640	Q	-2	0	-2
641	I	-2	0	-1
642	D	-1	0	-1	LB/B
643	S	-2	0	-2
644	C	1	1	1
645	S	-2	0	-2
646	S	-2	0	-2
647	S	-2	0	-2
648	E	-1	0	-1
649	E	-1	0	-1
650	I	-2	0	-1
651	K	-1	0	-1
652	K	-1	0	-1
653	K	-1	0	-1
654	K	0	0	-1	LB/B
655	Y	0	1	1
656	N	-2	0	-2
657	Q	-2	0	-2
658	M	-2	0	-1
659	P	1	1	1
660	V	-2	0	-1
661	R	-1	0	-1
662	H	-1	0	-1
663	S	-2	0	-2
664	R	-1	0	-1
665	N	-2	0	-2
666	L	-2	0	-1
667	Q	-2	0	-2
668	L	-2	0	-1	LB/B
669	M	-2	0	-1	LB/B
670	E	-1	0	-1
671	G	1	1	1
672	K	-1	0	-1	LB/B
673	E	-1	0	-1
674	P	1	1	1
675	A	-2	0	-1
676	T	-2	0	-2
677	G	1	1	1
678	A	-2	0	-1
679	K	-1	0	-1
680	K	-1	0	-1
681	S	-2	0	-2	LB/B
682	N	-2	0	-2
683	K	-1	0	-1
684	P	1	1	1	LB/B
685	N	-2	0	-2
686	E	-1	0	-1
687	Q	-2	0	-2	LB/B
688	T	-2	0	-2
689	S	-2	0	-2
690	K	-1	0	-1
691	R	-1	0	-1
692	H	-1	0	-1
693	D	-1	0	-1	LB/B
694	S	-1	0	-2
695	D	-1	0	-1	LB/B
696	T	-2	0	-2
697	F	0	1	1
698	P	1	1	1
699	E	-1	0	-1
700	L	-2	0	-1
701	K	-1	0	-1
702	L	-2	0	-1
703	T	-2	0	-2
704	N	-2	0	-2
705	A	-2	0	-1
706	P	1	1	1
707	G	1	1	1
708	S	-1	0	-2
709	F	0	1	1
710	T	-2	0	-2
711	K	-1	0	-1
712	C	1	1	1
713	S	-2	0	-2
714	N	-2	0	-2
715	T	-2	0	-2
716	S	-2	0	-2
717	E	-1	0	-1
718	L	-2	0	-1
719	K	-1	0	-1
720	E	-1	0	-1
721	F	0	1	1
722	V	-2	0	-1
723	N	-2	0	-2	LB/B
724	P	1	1	1
725	S	-1	0	-2
726	L	-2	0	-1
727	P	1	1	1	LB/B
728	R	-1	0	-1	LB/B
729	E	-1	0	-1
730	E	-1	0	-1
731	K	-1	0	-1
732	E	-1	0	-1
733	E	-1	0	-1
734	K	0	0	-1
735	L	-2	0	-1
736	E	-1	0	-1	LB/B
737	T	-2	0	-2
738	V	-2	0	-1
739	K	0	0	-1
740	V	-2	0	-1
741	S	-2	0	-2
742	N	-2	0	-2
743	N	-2	0	-2
744	A	-2	0	-1
745	E	-1	0	-1
746	D	-1	0	-1
747	P	1	1	1
748	K	-1	0	-1
749	D	-1	0	-1	LB/B
750	L	-2	0	-1
751	M	-2	0	-1
752	L	-2	0	-1
753	S	-1	0	-2
754	G	1	1	1
755	E	-1	0	-1
756	R	-1	0	-1
757	V	-2	0	-1
758	L	-2	0	-1
759	Q	-2	0	-2
760	T	-2	0	-2
761	E	-1	0	-1
762	R	-1	0	-1	LB/B
763	S	-2	0	-2
764	V	-2	0	-1
765	E	-1	0	-1
766	S	-2	0	-2
767	S	-2	0	-2
768	S	-2	0	-2
769	I	-2	0	-1
770	S	-2	0	-2
771	L	-2	0	-1
772	V	-2	0	-1	LB/B
773	P	1	1	1
774	G	1	1	1
775	T	-2	0	-2
776	D	-1	0	-1
777	Y	0	1	1
778	G	1	1	1
779	T	-2	0	-2
780	Q	-2	0	-2	LB/B
781	E	-1	0	-1
782	S	-2	0	-2	LB/B
783	I	-2	0	-1
784	S	-2	0	-2	LB/B
785	L	-2	0	-1
786	L	-2	0	-1
787	E	-1	0	-1
788	V	-2	0	-1
789	S	-2	0	-2
790	T	-2	0	-2	LB/B
791	L	-2	0	-1
792	G	1	1	1
793	K	-1	0	-1
794	A	-2	0	-1
795	K	-1	0	-1
796	T	-2	0	-2
797	E	-1	0	-1
798	P	1	1	1
799	N	-2	0	-2
800	K	-1	0	-1
801	C	1	1	1
802	V	-2	0	-1
803	S	-2	0	-2
804	Q	-2	0	-2	LB/B
805	C	1	1	1
806	A	-2	0	-1
807	A	-2	0	-1
808	F	0	1	1
809	E	-1	0	-1
810	N	-2	0	-2	LB/B
811	P	1	1	1
812	K	-1	0	-1
813	G	1	1	1
814	L	-2	0	-1
815	I	-2	0	-1
816	H	-1	0	-1	LB/B
817	G	1	1	1
818	C	1	1	1	LB/B
819	S	-2	0	-2
820	K	-1	0	-1	LB/B
821	D	-1	0	-1
822	N	-2	0	-2
823	R	-1	0	-1
824	N	-2	0	-2
825	D	-1	0	-1
826	T	-2	0	-2	LB/B
827	E	-1	0	-1
828	G	1	1	1	LB/B
829	F	0	1	1
830	K	-1	0	-1
831	Y	0	1	1
832	P	1	1	1
833	L	-2	0	-1
834	G	1	1	1
835	H	-1	0	-1	LB/B
836	E	-1	0	-1
837	V	-2	0	-1
838	N	-2	0	-2
839	H	-1	0	-1
840	S	-1	0	-2
841	R	-1	0	-1	LB/B
842	E	-1	0	-1	LB/B
843	T	-2	0	-2
844	S	-2	0	-2
845	I	-2	0	-1
846	E	-1	0	-1
847	M	-2	0	-1
848	E	-1	0	-1
849	E	-1	0	-1
850	S	-2	0	-2
851	E	-1	0	-1
852	L	-2	0	-1
853	D	-1	0	-1
854	A	-2	0	-1
855	Q	-2	0	-2	LB/B
856	Y	0	1	1	LB/B
857	L	-2	0	-1
858	Q	-2	0	-2
859	N	-2	0	-2
860	T	-2	0	-2
861	F	0	1	1
862	K	-1	0	-1	LB/B
863	V	-2	0	-1
864	S	-2	0	-2
865	K	-1	0	-1
866	R	-1	0	-1	LB/B
867	Q	-2	0	-2
868	S	-2	0	-2
869	F	0	1	1
870	A	-2	0	-1
871	P	1	1	1	LB/B
872	F	0	1	1
873	S	-2	0	-2
874	N	-2	0	-2
875	P	1	1	1
876	G	1	1	1
877	N	-2	0	-2
878	A	-2	0	-1
879	E	-1	0	-1
880	E	-1	0	-1
881	E	-1	0	-1
882	C	1	1	1
883	A	-2	0	-1
884	T	-2	0	-2	LB/B
885	F	0	1	1
886	S	-2	0	-2
887	A	-2	0	-1
888	H	-1	0	-1
889	S	-2	0	-2
890	G	1	1	1	LB/B
891	S	-2	0	-2
892	L	-2	0	-1
893	K	-1	0	-1
894	K	-1	0	-1
895	Q	-2	0	-2
896	S	-2	0	-2
897	P	1	1	1
898	K	-1	0	-1	LB/B
899	V	-2	0	-1
900	T	-2	0	-2
901	F	0	1	1
902	E	-1	0	-1
903	C	1	1	1
904	E	-1	0	-1
905	Q	-2	0	-2
906	K	-1	0	-1
907	E	-1	0	-1
908	E	-1	0	-1
909	N	-2	0	-2
910	Q	-2	0	-2	LB/B
911	G	1	1	1
912	K	-1	0	-1
913	N	-2	0	-2
914	E	-1	0	-1
915	S	-2	0	-2
916	N	-2	0	-2
917	I	-2	0	-1
918	K	0	0	-1
919	P	1	1	1
920	V	-2	0	-1	LB/B
921	Q	-2	0	-2
922	T	-2	0	-2	LB/B
923	V	-2	0	-1
924	N	-2	0	-2	LB/B
925	I	-2	0	-1	LB/B
926	T	-2	0	-2
927	A	-2	0	-1
928	G	1	1	1	LB/B
929	F	0	1	1
930	P	1	1	1
931	V	-2	0	-1
932	V	-2	0	-1
933	G	1	1	1	LB/B
934	Q	-2	0	-2
935	K	-1	0	-1
936	D	-1	0	-1
937	K	-1	0	-1
938	P	1	1	1
939	V	-2	0	-1
940	D	-1	0	-1
941	N	-2	0	-2
942	A	-2	0	-1
943	K	-1	0	-1
944	C	1	1	1
945	S	-2	0	-2
946	I	-2	0	-1
947	K	-1	0	-1
948	G	1	1	1
949	G	1	1	1
950	S	-2	0	-2
951	R	-1	0	-1
952	F	0	1	1
953	C	1	1	1	LB/B
954	L	-2	0	-1
955	S	-2	0	-2
956	S	-2	0	-2
957	Q	-2	0	-2
958	F	0	1	1
959	R	-1	0	-1
960	G	1	1	1
961	N	-2	0	-2
962	E	-1	0	-1	LB/B
963	T	-2	0	-2
964	G	1	1	1
965	L	-2	0	-1
966	I	-2	0	-1
967	T	-2	0	-2
968	P	1	1	1
969	N	-2	0	-2
970	K	-1	0	-1
971	H	-1	0	-1	LB/B
972	G	1	1	1
973	L	-2	0	-1	LB/B
974	L	-2	0	-1
975	Q	-2	0	-2
976	N	-2	0	-2
977	P	1	1	1
978	Y	0	1	1
979	R	-1	0	-1	LB/B
980	I	-2	0	-1
981	P	1	1	1
982	P	1	1	1
983	L	-2	0	-1
984	F	0	1	1
985	P	1	1	1
986	I	-2	0	-1
987	K	0	0	-1
988	S	-1	0	-2	LB/B
989	F	0	1	1
990	V	-2	0	-1
991	K	-1	0	-1
992	T	-2	0	-2
993	K	-1	0	-1
994	C	1	1	1
995	K	-1	0	-1
996	K	-1	0	-1
997	N	-2	0	-2
998	L	-2	0	-1
999	L	-2	0	-1
1000	E	-1	0	-1	LB/B
1001	E	-1	0	-1
1002	N	-2	0	-2
1003	F	0	1	1
1004	E	-1	0	-1
1005	E	-1	0	-1
1006	H	-1	0	-1
1007	S	-2	0	-2
1008	M	-2	0	-1	LB/B
1009	S	-1	0	-2
1010	P	1	1	1
1011	E	-1	0	-1
1012	R	-1	0	-1
1013	E	-1	0	-1
1014	M	-2	0	-1	LB/B
1015	G	1	1	1
1016	N	-2	0	-2
1017	E	-1	0	-1
1018	N	-2	0	-2
1019	I	-2	0	-1
1020	P	1	1	1
1021	S	-2	0	-2
1022	T	-2	0	-2
1023	V	-2	0	-1
1024	S	-2	0	-2
1025	T	-2	0	-2
1026	I	-2	0	-1
1027	S	-2	0	-2
1028	R	-1	0	-1	LB/B
1029	N	-2	0	-2
1030	N	-2	0	-2
1031	I	-2	0	-1
1032	R	-1	0	-1
1033	E	-1	0	-1
1034	N	-2	0	-2
1035	V	-2	0	-1
1036	F	0	1	1
1037	K	-1	0	-1
1038	E	-1	0	-1	LB/B
1039	A	-2	0	-1
1040	S	-2	0	-2	LB/B
1041	S	-2	0	-2
1042	S	-2	0	-2
1043	N	-2	0	-2
1044	I	-2	0	-1	LB/B
1045	N	-2	0	-2
1046	E	-1	0	-1
1047	V	-2	0	-1
1048	G	1	1	1	LB/B
1049	S	-2	0	-2
1050	S	-2	0	-2
1051	T	-2	0	-2
1052	N	-2	0	-2
1053	E	-1	0	-1
1054	V	-2	0	-1
1055	G	1	1	1
1056	S	-2	0	-2
1057	S	-2	0	-2
1058	I	-2	0	-1
1059	N	-2	0	-2
1060	E	-1	0	-1
1061	I	-2	0	-1
1062	G	1	1	1
1063	S	-2	0	-2
1064	S	-2	0	-2
1065	D	-1	0	-1
1066	E	-1	0	-1
1067	N	-2	0	-2
1068	I	-2	0	-1
1069	Q	-2	0	-2
1070	A	-2	0	-1
1071	E	-1	0	-1	LB/B
1072	L	-2	0	-1
1073	G	1	1	1
1074	R	-1	0	-1	LB/B
1075	N	-2	0	-2
1076	R	-1	0	-1
1077	G	1	1	1
1078	P	1	1	1
1079	K	0	0	-1
1080	L	-2	0	-1
1081	N	-2	0	-2
1082	A	-2	0	-1
1083	M	-2	0	-1
1084	L	-2	0	-1
1085	R	-1	0	-1
1086	L	-2	0	-1
1087	G	1	1	1
1088	V	-2	0	-1
1089	L	-2	0	-1	LB/B
1090	Q	-2	0	-2
1091	P	1	1	1
1092	E	-1	0	-1
1093	V	-2	0	-1
1094	Y	0	1	1	LB/B
1095	K	-1	0	-1
1096	Q	-2	0	-2
1097	S	-2	0	-2
1098	L	-2	0	-1
1099	P	1	1	1	LB/B
1100	G	1	1	1
1101	S	-2	0	-2	LB/B
1102	N	-2	0	-2	LB/B
1103	C	1	1	1
1104	K	-1	0	-1
1105	H	-1	0	-1
1106	P	1	1	1
1107	E	-1	0	-1
1108	I	-2	0	-1
1109	K	-1	0	-1	LB/B
1110	K	-1	0	-1
1111	Q	-2	0	-2
1112	E	-1	0	-1
1113	Y	0	1	1
1114	E	-1	0	-1
1115	E	-1	0	-1
1116	V	-2	0	-1	LB/B
1117	V	-2	0	-1
1118	Q	-2	0	-2
1119	T	-2	0	-2
1120	V	-2	0	-1
1121	N	-2	0	-2	LB/B
1122	T	-2	0	-2
1123	D	-1	0	-1
1124	F	0	1	1
1125	S	-2	0	-2
1126	P	1	1	1
1127	Y	0	1	1
1128	L	-2	0	-1
1129	I	-2	0	-1
1130	S	-2	0	-2
1131	D	-1	0	-1
1132	N	-2	0	-2
1133	L	-2	0	-1
1134	E	-1	0	-1
1135	Q	-2	0	-2
1136	P	1	1	1
1137	M	-2	0	-1
1138	G	1	1	1
1139	S	-2	0	-2	LB/B
1140	S	-2	0	-2	LB/B
1141	H	-1	0	-1
1142	A	-2	0	-1	LB/B
1143	S	-1	0	-2
1144	Q	-2	0	-2
1145	V	-2	0	-1
1146	C	1	1	1
1147	S	-2	0	-2
1148	E	-1	0	-1
1149	T	-2	0	-2
1150	P	1	1	1	LB/B
1151	D	-1	0	-1
1152	D	-1	0	-1	LB/B
1153	L	-2	0	-1
1154	L	-2	0	-1
1155	D	-1	0	-1	LB/B
1156	D	-1	0	-1
1157	G	1	1	1
1158	E	-1	0	-1
1159	I	-2	0	-1
1160	K	-1	0	-1
1161	E	-1	0	-1
1162	D	-1	0	-1
1163	T	-2	0	-2
1164	S	-2	0	-2
1165	F	0	1	1
1166	A	-2	0	-1
1167	E	-1	0	-1
1168	N	-2	0	-2
1169	D	-1	0	-1
1170	I	-2	0	-1
1171	K	-1	0	-1
1172	E	-1	0	-1
1173	S	-2	0	-2
1174	S	-2	0	-2
1175	A	-2	0	-1
1176	V	-2	0	-1
1177	F	0	1	1
1178	S	-2	0	-2
1179	K	-1	0	-1
1180	S	-2	0	-2
1181	V	-2	0	-1	LB/B
1182	Q	-2	0	-2
1183	K	-1	0	-1	LB/B
1184	G	1	1	1
1185	E	-1	0	-1
1186	L	-2	0	-1
1187	S	-2	0	-2
1188	R	-1	0	-1
1189	S	-1	0	-2
1190	P	1	1	1
1191	S	-1	0	-2
1192	P	1	1	1
1193	F	0	1	1
1194	T	-2	0	-2	LB/B
1195	H	-1	0	-1
1196	T	-2	0	-2
1197	H	-1	0	-1
1198	L	-2	0	-1
1199	A	-2	0	-1	LB/B
1200	Q	-2	0	-2	LB/B
1201	G	1	1	1	LB/B
1202	Y	0	1	1
1203	R	-1	0	-1	LB/B
1204	R	-1	0	-1
1205	G	1	1	1
1206	A	-2	0	-1
1207	K	-1	0	-1
1208	K	-1	0	-1	LB/B
1209	L	-2	0	-1
1210	E	-1	0	-1
1211	S	-1	0	-2
1212	S	-2	0	-2
1213	E	-1	0	-1
1214	E	-1	0	-1	LB/B
1215	N	-2	0	-2
1216	L	-2	0	-1
1217	S	-1	0	-2
1218	S	-1	0	-2
1219	E	-1	0	-1	LB/B
1220	D	-1	0	-1
1221	E	-1	0	-1
1222	E	-1	0	-1
1223	L	-2	0	-1	LB/B
1224	P	1	1	1
1225	C	1	1	1
1226	F	0	1	1
1227	Q	-2	0	-2
1228	H	-1	0	-1
1229	L	-2	0	-1
1230	L	-2	0	-1
1231	F	0	1	1
1232	G	1	1	1
1233	K	-1	0	-1
1234	V	-2	0	-1
1235	N	-2	0	-2
1236	N	-2	0	-2	LB/B
1237	I	-2	0	-1
1238	P	1	1	1	LB/B
1239	S	-2	0	-2
1240	Q	-2	0	-2
1241	S	-2	0	-2
1242	T	-2	0	-2	LB/B
1243	R	-1	0	-1
1244	H	-1	0	-1
1245	S	-2	0	-2
1246	T	-2	0	-2
1247	V	-2	0	-1	LB/B
1248	A	-2	0	-1
1249	T	-2	0	-2
1250	E	-1	0	-1	LB/B
1251	C	1	1	1
1252	L	-2	0	-1
1253	S	-2	0	-2
1254	K	-1	0	-1
1255	N	-2	0	-2
1256	T	-2	0	-2
1257	E	-1	0	-1
1258	E	-1	0	-1
1259	N	-2	0	-2
1260	L	-2	0	-1
1261	L	-2	0	-1
1262	S	-2	0	-2
1263	L	-2	0	-1
1264	K	-1	0	-1
1265	N	-2	0	-2
1266	S	-2	0	-2	LB/B
1267	L	-2	0	-1	LB/B
1268	N	-2	0	-2
1269	D	-1	0	-1
1270	C	1	1	1
1271	S	-2	0	-2
1272	N	-2	0	-2
1273	Q	-2	0	-2
1274	V	-2	0	-1
1275	I	-2	0	-1	LB/B
1276	L	-2	0	-1
1277	A	-2	0	-1
1278	K	-1	0	-1
1279	A	-2	0	-1	LB/B
1280	S	-1	0	-2
1281	Q	-2	0	-2
1282	E	-1	0	-1
1283	H	-1	0	-1	LB/B
1284	H	-1	0	-1
1285	L	-2	0	-1
1286	S	-2	0	-2
1287	E	-1	0	-1
1288	E	-1	0	-1
1289	T	-2	0	-2
1290	K	-1	0	-1
1291	C	1	1	1
1292	S	-2	0	-2
1293	A	-2	0	-1
1294	S	-2	0	-2
1295	L	-2	0	-1
1296	F	0	1	1
1297	S	-2	0	-2
1298	S	-2	0	-2
1299	Q	-2	0	-2
1300	C	1	1	1
1301	S	-2	0	-2	LB/B
1302	E	-1	0	-1
1303	L	-2	0	-1
1304	E	-1	0	-1
1305	D	-1	0	-1
1306	L	-2	0	-1
1307	T	-2	0	-2
1308	A	-2	0	-1
1309	N	-2	0	-2
1310	T	-2	0	-2
1311	N	-2	0	-2
1312	T	-2	0	-2
1313	Q	-2	0	-2
1314	D	-1	0	-1
1315	P	1	1	1
1316	F	0	1	1
1317	L	-2	0	-1
1318	I	-2	0	-1
1319	G	1	1	1
1320	S	-2	0	-2
1321	S	-2	0	-2
1322	K	-1	0	-1
1323	Q	-2	0	-2
1324	M	-2	0	-1
1325	R	-1	0	-1
1326	H	-1	0	-1
1327	Q	-2	0	-2
1328	S	-1	0	-2
1329	E	-1	0	-1
1330	S	-2	0	-2	LB/B
1331	Q	-2	0	-2
1332	G	1	1	1
1333	V	-2	0	-1
1334	G	1	1	1
1335	L	-2	0	-1
1336	S	-1	0	-2	LB/B
1337	D	-1	0	-1
1338	K	-1	0	-1
1339	E	-1	0	-1
1340	L	-2	0	-1
1341	V	-2	0	-1
1342	S	-1	0	-2
1343	D	-1	0	-1
1344	D	-1	0	-1	LB/B
1345	E	-1	0	-1
1346	E	-1	0	-1	LB/B
1347	R	-1	0	-1	LB/B
1348	G	1	1	1
1349	T	-2	0	-2	LB/B
1350	G	1	1	1
1351	L	-2	0	-1
1352	E	-1	0	-1
1353	E	-1	0	-1
1354	N	-2	0	-2
1355	N	-2	0	-2
1356	Q	-2	0	-2
1357	E	-1	0	-1
1358	E	-1	0	-1
1359	Q	-2	0	-2
1360	S	-2	0	-2
1361	M	-2	0	-1	LB/B
1362	D	-1	0	-1
1363	S	-2	0	-2
1364	N	-2	0	-2
1365	L	-2	0	-1
1366	G	1	1	1
1367	E	-1	0	-1
1368	A	-2	0	-1	LB/B
1369	A	-2	0	-1
1370	S	-2	0	-2
1371	G	1	1	1
1372	C	1	1	1
1373	E	-1	0	-1
1374	S	-2	0	-2
1375	E	-1	0	-1
1376	T	-2	0	-2
1377	S	-2	0	-2
1378	V	-2	0	-1	LB/B
1379	S	-2	0	-2
1380	E	-1	0	-1
1381	D	-1	0	-1
1382	C	1	1	1
1383	S	-2	0	-2
1384	G	1	1	1
1385	L	-2	0	-1
1386	S	-2	0	-2
1387	S	-1	0	-2
1388	Q	-2	0	-2
1389	S	-2	0	-2
1390	D	-1	0	-1
1391	I	-2	0	-1
1392	L	-2	0	-1
1393	T	-2	0	-2
1394	T	-1	0	-2
1395	Q	-2	0	-2	LB/B
1396	Q	-2	0	-2
1397	R	0	0	0
1398	D	0	0	0
1399	T	-1	0	-1
1400	M	-1	0	0
1401	Q	-1	0	-1
1402	H	0	0	0	LB/B
1403	N	-1	0	-1
1404	L	-1	0	0
1405	I	-1	0	0	LB/B
1406	K	0	0	0
1407	L	-1	0	0
1408	Q	-1	0	-1
1409	Q	-1	0	-1
1410	E	0	0	0
1411	M	-1	0	0
1412	A	-1	0	0
1413	E	0	0	0
1414	L	-1	0	0
1415	E	0	0	0
1416	A	-1	0	0
1417	V	-1	0	0
1418	L	-1	0	0
1419	E	0	0	0	LB/B
1420	Q	-1	0	-1
1421	H	0	0	0	LB/B
1422	G	2	1	2
1423	S	0	0	-1
1424	Q	-1	0	-1
1425	P	1	1	1
1426	S	-2	0	-2
1427	N	-2	0	-2
1428	S	-2	0	-2
1429	Y	0	1	1
1430	P	1	1	1	LB/B
1431	S	-2	0	-2
1432	I	-2	0	-1
1433	I	-2	0	-1
1434	S	-2	0	-2
1435	D	-1	0	-1
1436	S	-2	0	-2
1437	S	-2	0	-2
1438	A	-2	0	-1
1439	L	-2	0	-1
1440	E	-1	0	-1
1441	D	-1	0	-1
1442	L	-2	0	-1
1443	R	-1	0	-1	LB/B
1444	N	-2	0	-2
1445	P	1	1	1
1446	E	-1	0	-1
1447	Q	-2	0	-2
1448	S	-2	0	-2
1449	T	-2	0	-2
1450	S	-2	0	-2
1451	E	-1	0	-1
1452	K	-1	0	-1
1453	A	-2	0	-1
1454	V	-2	0	-1
1455	L	-2	0	-1
1456	T	-2	0	-2
1457	S	-1	0	-2
1458	Q	-2	0	-2
1459	K	-1	0	-1
1460	S	-2	0	-2
1461	S	-2	0	-2
1462	E	-1	0	-1
1463	Y	0	1	1
1464	P	1	1	1
1465	I	-2	0	-1
1466	S	-2	0	-2
1467	Q	-2	0	-2
1468	N	-2	0	-2	LB/B
1469	P	1	1	1
1470	E	-1	0	-1
1471	G	1	1	1
1472	L	-2	0	-1
1473	S	-2	0	-2
1474	A	-2	0	-1
1475	D	-1	0	-1
1476	K	-1	0	-1
1477	F	0	1	1
1478	E	-1	0	-1
1479	V	-2	0	-1
1480	S	-2	0	-2
1481	A	-2	0	-1
1482	D	-1	0	-1
1483	S	-2	0	-2
1484	S	-2	0	-2
1485	T	-2	0	-2
1486	S	-2	0	-2
1487	K	-1	0	-1
1488	N	-2	0	-2
1489	K	-1	0	-1
1490	E	-1	0	-1
1491	P	1	1	1
1492	G	1	1	1
1493	V	-2	0	-1
1494	E	-1	0	-1
1495	R	-1	0	-1	LP/P
1496	S	-2	0	-2
1497	S	-2	0	-2
1498	P	1	1	1
1499	S	-2	0	-2
1500	K	-1	0	-1
1501	C	1	1	1
1502	P	1	1	1
1503	S	-2	0	-2
1504	L	-2	0	-1
1505	D	-1	0	-1
1506	D	-1	0	-1
1507	R	-1	0	-1	LB/B
1508	W	0	1	1
1509	Y	0	1	1
1510	M	-2	0	-1
1511	H	-1	0	-1
1512	S	-2	0	-2	LB/B
1513	C	1	1	1
1514	S	-2	0	-2
1515	G	1	1	1
1516	S	-2	0	-2
1517	L	-2	0	-1
1518	Q	-2	0	-2
1519	N	-2	0	-2
1520	R	-1	0	-1
1521	N	-2	0	-2
1522	Y	0	1	1
1523	P	1	1	1
1524	S	-1	0	-2
1525	Q	-2	0	-2
1526	E	-1	0	-1
1527	E	-1	0	-1
1528	L	-2	0	-1
1529	I	-2	0	-1	LB/B
1530	K	-1	0	-1
1531	V	-2	0	-1
1532	V	-2	0	-1
1533	D	-1	0	-1
1534	V	-2	0	-1	LB/B
1535	E	-1	0	-1
1536	E	-1	0	-1
1537	Q	-2	0	-2
1538	Q	-2	0	-2
1539	L	-2	0	-1
1540	E	-1	0	-1
1541	E	-1	0	-1
1542	S	-1	0	-2
1543	G	1	1	1
1544	P	1	1	1	LB/B
1545	H	-1	0	-1
1546	D	-1	0	-1	LB/B
1547	L	-2	0	-1
1548	T	-2	0	-2
1549	E	-1	0	-1
1550	T	-2	0	-2
1551	S	-2	0	-2
1552	Y	0	1	1
1553	L	-2	0	-1	LB/B
1554	P	1	1	1
1555	R	-1	0	-1
1556	Q	-2	0	-2
1557	D	-1	0	-1
1558	L	-2	0	-1
1559	E	-1	0	-1	LP/P
1560	G	1	1	1
1561	T	-2	0	-2
1562	P	1	1	1
1563	Y	0	1	1
1564	L	-2	0	-1	LB/B
1565	E	-1	0	-1
1566	S	-2	0	-2
1567	G	1	1	1
1568	I	-2	0	-1
1569	S	-2	0	-2
1570	L	-2	0	-1
1571	F	0	1	1
1572	S	-2	0	-2
1573	D	-1	0	-1
1574	D	-1	0	-1
1575	P	1	1	1
1576	E	-1	0	-1	LB/B
1577	S	-2	0	-2
1578	D	-1	0	-1	LB/B
1579	P	1	1	1
1580	S	-2	0	-2
1581	E	-1	0	-1
1582	D	-1	0	-1
1583	R	-1	0	-1
1584	A	-2	0	-1
1585	P	1	1	1
1586	E	-1	0	-1
1587	S	-2	0	-2
1588	A	-2	0	-1
1589	R	-1	0	-1	LB/B
1590	V	-2	0	-1
1591	G	1	1	1
1592	N	-2	0	-2	LB/B
1593	I	-2	0	-1
1594	P	1	1	1
1595	S	-2	0	-2
1596	S	-2	0	-2
1597	T	-2	0	-2
1598	S	-2	0	-2
1599	A	-2	0	-1
1600	L	-2	0	-1
1601	K	-1	0	-1
1602	V	-2	0	-1
1603	P	1	1	1
1604	Q	-2	0	-2
1605	L	-2	0	-1	LB/B
1606	K	-1	0	-1	LB/B
1607	V	-2	0	-1
1608	A	-2	0	-1
1609	E	-1	0	-1
1610	S	-2	0	-2
1611	A	-2	0	-1
1612	Q	-2	0	-2
1613	S	-2	0	-2	LB/B
1614	P	1	1	1	LB/B
1615	A	-2	0	-1
1616	A	-2	0	-1
1617	A	-2	0	-1
1618	H	-1	0	-1
1619	T	-2	0	-2
1620	T	-2	0	-2
1621	D	-1	0	-1
1622	T	-2	0	-2
1623	A	-2	0	-1	LP/P
1624	G	1	1	1
1625	Y	0	1	1
1626	N	-2	0	-2
1627	A	-2	0	-1
1628	M	-2	0	-1	LB/B
1629	E	-1	0	-1
1630	E	-1	0	-1
1631	S	-2	0	-2
1632	V	-2	0	-1
1633	S	-2	0	-2
1634	R	-1	0	-1
1635	E	-1	0	-1
1636	K	-1	0	-1
1637	P	1	1	1	LB/B
1638	E	-1	0	-1
1639	L	-2	0	-1
1640	T	-2	0	-2
1641	A	-2	0	-1
1642	S	-1	1	-1
1643	T	-1	1	-1
1644	E	0	1	0
1645	R	0	1	0
1646	V	-2	2	-3
1647	N	-3	1	-3	LB/B
1648	K	-3	0	-1
1649	R	-2	1	-2
1650	M	-1	2	0
1651	S	3	4	1
1652	M	3	5	2	LB/B
1653	V	3	5	2
1654	V	3	4	2
1655	S	3	5	1
1656	G	1	2	1
1657	L	-1	1	0
1658	T	-3	0	-3
1659	P	1	0	2
1660	E	-2	-2	1
1661	E	0	-1	4
1662	F	-1	-1	2	LB/B
1663	M	-3	-2	0
1664	L	-3	-2	2	LB/B
1665	V	-1	0	4
1666	Y	-2	-1	3
1667	K	-2	-2	2
1668	F	1	1	6
1669	A	-2	-1	3
1670	R	-2	-2	0
1671	K	-2	-2	0
1672	H	-1	1	-1
1673	H	-3	0	-3
1674	I	-1	1	-1
1675	T	1	3	-3	LB/B
1676	L	1	3	1
1677	T	-1	2	-3
1678	N	-2	2	-2
1679	L	-1	2	-2	LB/B
1680	I	0	2	1
1681	T	-2	1	-2
1682	E	-2	1	-1	LB/B
1683	E	-2	1	-1
1684	T	0	3	0
1685	T	1	3	-1	LP/P
1686	H	3	4	1
1687	V	2	4	1
1688	V	2	4	1
1689	M	3	5	2	LP/P
1690	K	-2	0	-2	LB/B
1691	T	-1	1	-1
1692	D	-2	0	-2	LP/P
1693	A	-4	0	-2
1694	E	-3	0	-2
1695	F	1	2	2
1696	V	2	4	1
1697	C	6	6	4	LP/P
1698	E	-1	1	-1
1699	R	1	3	1	LP/P
1700	T	0	3	0
1701	L	0	0	4
1702	K	2	1	3
1703	Y	2	2	6
1704	F	2	2	6
1705	L	0	1	4
1706	G	3	2	6	conflicting
1707	I	-1	0	3
1708	A	-1	0	3	LP/P
1709	G	2	3	3
1710	G	1	2	2
1711	K	0	1	0
1712	W	4	4	3
1713	V	2	4	1
1714	V	2	4	1
1715	S	3	5	1	LP/P
1716	Y	1	3	3
1717	F	0	0	4
1718	W	3	3	5
1719	V	-1	0	4
1720	T	-1	-1	3	LB/B
1721	Q	-2	-1	1
1722	S	0	1	3
1723	I	-3	-2	2
1724	K	-1	-1	2
1725	E	-1	2	-2
1726	R	-2	1	-1
1727	K	-2	1	-2
1728	M	-1	2	-2
1729	L	1	3	0
1730	N	-3	1	-3	LB/B
1731	E	-1	0	2
1732	H	-2	0	-1
1733	D	-2	0	-1	LB/B
1734	F	0	1	4
1735	E	2	2	1
1736	V	-1	2	0	LP/P
1737	R	-3	-1	-3
1738	G	4	4	2	LP/P
1739	D	3	4	1	LP/P
1740	V	-5	-1	-3
1741	V	-4	0	-4
1742	N	-3	0	-2
1743	G	2	2	-1
1744	R	-3	0	-3
1745	N	-3	0	-5
1746	H	0	1	-2
1747	Q	-4	-1	-4
1748	G	1	0	4	LP/P
1749	P	1	0	4
1750	K	-3	-3	0
1751	R	-3	-3	0	LB/B
1752	A	-2	-1	2
1753	R	-1	-2	2
1754	E	-3	-3	0
1755	S	-2	0	-2
1756	Q	-3	1	-4
1757	D	-2	1	-3
1758	R	-2	1	-2
1759	K	-2	0	-2
1760	I	-2	1	0
1761	F	1	4	3
1762	R	-1	2	-2
1763	G	0	2	1
1764	L	3	4	2	LP/P
1765	E	4	4	2
1766	I	3	5	2	LP/P
1767	C	6	6	4
1768	C	6	5	4
1769	Y	0	2	1
1770	G	1	2	1
1771	P	1	2	1	LB/B
1772	F	2	3	3
1773	T	-2	1	-2
1774	N	-2	1	-2
1775	M	0	3	1	LP/P
1776	P	2	3	0
1777	T	-2	-1	1
1778	D	-1	-1	2	LB/B
1779	Q	0	0	3
1780	L	0	1	4
1781	E	1	0	4
1782	W	2	1	6
1783	M	0	1	4
1784	V	0	1	4
1785	Q	-2	-1	1
1786	L	0	0	4
1787	C	2	4	3	LP/P
1788	G	2	3	3	LP/P
1789	A	0	2	1
1790	S	1	3	-1
1791	V	3	4	2
1792	V	0	2	1
1793	K	-1	1	-1
1794	E	-2	0	-2
1795	L	-2	0	2
1796	S	-4	-1	-1
1797	S	-4	-1	-1
1798	F	2	3	3
1799	T	-2	1	-2
1800	L	-3	1	-2
1801	G	1	2	-1
1802	T	-3	2	-3
1803	G	1	2	-1
1804	V	0	2	1	LB/B
1805	H	2	3	0
1806	P	6	5	4
1807	I	3	5	2
1808	V	2	4	1
1809	V	2	4	1
1810	V	3	5	2
1811	Q	0	3	0
1812	P	2	2	3
1813	D	-3	-1	0
1814	A	-2	0	2
1815	W	2	3	1
1816	T	-3	1	-3
1817	E	-1	1	-3
1818	D	-1	1	-3	LB/B
1819	N	-3	1	-3	LB/B
1820	G	0	1	1
1821	F	1	3	1
1822	H	-2	1	1
1823	A	-3	0	-2
1824	I	-2	1	2
1825	G	1	1	4
1826	Q	-4	-1	-1	LB/B
1827	M	-4	0	-2
1828	C	2	2	2
1829	E	-1	2	-3
1830	A	0	2	-1
1831	P	1	2	-1
1832	V	2	5	1
1833	V	2	4	1
1834	T	2	3	0
1835	R	1	1	4	LB/B
1836	E	-2	-2	1
1837	W	1	1	5	LP/P
1838	V	-1	0	3	LP/P
1839	L	0	1	4	LP/P
1840	D	0	-1	3
1841	S	-1	0	2
1842	V	-1	0	3
1843	A	0	1	4
1844	L	0	0	2	LB/B
1845	Y	0	3	2
1846	Q	-3	0	-3	LB/B
1847	C	0	1	0
1848	Q	0	2	-2
1849	E	-1	1	-3
1850	L	-2	0	2
1851	D	-2	0	-1	LB/B
1852	T	-3	0	-2
1853	Y	0	1	4	LP/P
1854	L	0	2	-2
1855	I	0	2	-1
1856	P	0	1	-2
1857	Q	-2	1	-2
1858	I	-3	0	-4	LB/B
1859	P	0	2	-2	LB/B
1860	H	-3	-1	-3
1861	S	-4	-1	-4
1862	H	-3	0	-3	LB/B
1863	Y	-2	1	-1

### Sheet: S13_BRCA2_P3DFi
Supplemental Table S13: BRCA2 P3DFi scores extracted from MISCAST, annotated with non-VUS curation where known
							P3DFi score summary statistics
residuepos	aminoacid	All protein classes	Nucleic acid binding	classification		score	LP/P_count	LB/B_count	conflicting_count		%LP	%LB
1	M	-2	-1			<2	0	1	0		0	0.37037
2	P	1	1			-2	8	147	0		50	54.4444
3	I	-2	-1			-1	5	77	1		31.25	28.5185
4	G	1	1			0	1	16	0		6.25	5.92593
5	S	-2	-2			1	2	30	0		12.5	11.1111
6	K	-1	-1			2	0	0	0		0	0
7	E	-1	-1			>2	0	0	0		0	0
8	R	-1	-1
9	P	1	1
10	T	-2	-2
11	F	0	1
12	F	0	1
13	E	-1	-1
14	I	-2	-1
15	F	0	1
16	K	-1	-1
17	T	-2	-2
18	R	-1	-1	LB/B
19	C	1	1
20	N	-2	-2
21	K	-1	-1
22	A	-2	-1
23	D	-1	-1
24	L	-4	-3
25	G	-1	-1
26	P	-1	-1
27	I	-4	-3
28	S	-2	-2
29	L	-5	-3
30	N	-5	-4
31	W	0	4
32	F	0	4
33	E	-3	0
34	E	-3	0
35	L	-2	2
36	S	-3	-2
37	S	-4	-4
38	E	-1	-1
39	A	-2	-1	LB/B
40	P	1	1
41	P	1	1
42	Y	0	1	LB/B
43	N	-2	-2
44	S	-2	-2
45	E	-1	-1
46	P	1	1
47	A	-2	-1
48	E	-1	-1
49	E	-1	-1
50	S	-2	-2
51	E	-1	-1
52	H	-1	-1
53	K	-1	-1
54	N	-2	-2
55	N	-2	-2
56	N	-2	-2	LB/B
57	Y	0	1
58	E	-1	-1
59	P	1	1
60	N	-2	-2
61	L	-2	-1
62	F	0	1
63	K	-1	-1
64	T	-2	-2
65	P	1	1
66	Q	-2	-2
67	R	-1	-1
68	K	-1	-1
69	P	1	1
70	S	-2	-2
71	Y	0	1
72	N	-2	-2
73	Q	-2	-2
74	L	-2	-1
75	A	-2	-1	LB/B
76	S	-2	-2
77	T	-2	-2
78	P	1	1
79	I	-2	-1
80	I	-2	-1
81	F	0	1	LB/B
82	K	-1	-1
83	E	-1	-1
84	Q	-2	-2
85	G	1	1
86	L	-2	-1
87	T	-2	-2
88	L	-2	-1
89	P	1	1
90	L	-2	-1
91	Y	0	1
92	Q	-2	-2
93	S	-2	-2
94	P	1	1
95	V	-2	-1
96	K	-1	-1
97	E	-1	-1
98	L	-2	-1
99	D	-1	-1
100	K	-1	-1
101	F	0	1
102	K	-1	-1
103	L	-2	-1
104	D	-1	-1
105	L	-2	-1
106	G	1	1
107	R	-1	-1
108	N	-2	-2	LB/B
109	V	-2	-1
110	P	1	1
111	N	-2	-2
112	S	-2	-2
113	R	-1	-1
114	H	-1	-1
115	K	-1	-1	LB/B
116	S	-2	-2
117	L	-2	-1
118	R	-1	-1
119	T	-2	-2
120	V	-2	-1
121	K	-1	-1
122	T	-2	-2
123	K	-1	-1
124	M	-2	-1
125	D	-1	-1
126	Q	-2	-2
127	A	-2	-1
128	D	-1	-1
129	D	-1	-1
130	V	-2	-1
131	S	-2	-2
132	C	1	1
133	P	1	1
134	L	-2	-1
135	L	-2	-1
136	N	-2	-2
137	S	-2	-2
138	C	1	1
139	L	-2	-1
140	S	-2	-2
141	E	-1	-1
142	S	-2	-2
143	P	1	1
144	V	-2	-1
145	V	-2	-1
146	L	-2	-1	LB/B
147	Q	-2	-2	LB/B
148	C	1	1
149	T	-2	-2
150	H	-1	-1
151	V	-2	-1
152	T	-2	-2
153	P	1	1
154	Q	-2	-2
155	R	-1	-1
156	D	-1	-1
157	K	-1	-1
158	S	-2	-2
159	V	-2	-1
160	V	-2	-1
161	C	1	1
162	G	1	1
163	S	-2	-2
164	L	-2	-1
165	F	0	1
166	H	-1	-1
167	T	-2	-2
168	P	1	1	LB/B
169	K	-1	-1	LB/B
170	F	0	1
171	V	-2	-1
172	K	-1	-1
173	G	1	1
174	R	-1	-1
175	Q	-2	-2
176	T	-2	-2
177	P	1	1
178	K	-1	-1
179	H	-1	-1
180	I	-2	-1
181	S	-2	-2
182	E	-1	-1
183	S	-2	-2
184	L	-2	-1
185	G	1	1
186	A	-2	-1
187	E	-1	-1
188	V	-2	-1
189	D	-1	-1
190	P	1	1
191	D	-1	-1
192	M	-2	-1
193	S	-2	-2
194	W	0	1
195	S	-2	-2
196	S	-2	-2
197	S	-2	-2
198	L	-2	-1
199	A	-2	-1
200	T	-2	-2
201	P	1	1
202	P	1	1
203	T	-2	-2
204	L	-2	-1
205	S	-2	-2
206	S	-2	-2
207	T	-2	-2
208	V	-2	-1
209	L	-2	-1
210	I	-2	-1
211	V	-2	-1
212	R	-1	-1
213	N	-2	-2
214	E	-1	-1
215	E	-1	-1
216	A	-2	-1
217	S	-2	-2
218	E	-1	-1
219	T	-2	-2
220	V	-2	-1
221	F	0	1
222	P	1	1
223	H	-1	-1
224	D	-1	-1
225	T	-2	-2
226	T	-2	-2
227	A	-2	-1	LB/B
228	N	-2	-2
229	V	-2	-1
230	K	-1	-1
231	S	-2	-2
232	Y	0	1
233	F	0	1
234	S	-2	-2
235	N	-2	-2
236	H	-1	-1
237	D	-1	-1
238	E	-1	-1
239	S	-2	-2
240	L	-2	-1
241	K	-1	-1
242	K	-1	-1
243	N	-2	-2
244	D	-1	-1
245	R	-1	-1
246	F	0	1
247	I	-2	-1
248	A	-2	-1
249	S	-2	-2
250	V	-2	-1
251	T	-2	-2
252	D	-1	-1
253	S	-2	-2
254	E	-1	-1
255	N	-2	-2
256	T	-2	-2
257	N	-2	-2
258	Q	-2	-2
259	R	-1	-1
260	E	-1	-1
261	A	-2	-1
262	A	-2	-1
263	S	-2	-2
264	H	-1	-1
265	G	1	1
266	F	0	1
267	G	1	1
268	K	-1	-1
269	T	-2	-2
270	S	-2	-2
271	G	1	1
272	N	-2	-2
273	S	-2	-2
274	F	0	1
275	K	-1	-1
276	V	-2	-1
277	N	-2	-2	LB/B
278	S	-2	-2
279	C	1	1
280	K	-1	-1
281	D	-1	-1	LB/B
282	H	-1	-1
283	I	-2	-1
284	G	1	1
285	K	-1	-1
286	S	-2	-2
287	M	-2	-1
288	P	1	1
289	N	-2	-2
290	V	-2	-1
291	L	-2	-1
292	E	-1	-1
293	D	-1	-1
294	E	-1	-1
295	V	-2	-1
296	Y	0	1
297	E	-1	-1
298	T	-2	-2
299	V	-2	-1
300	V	-2	-1
301	D	-1	-1
302	T	-2	-2
303	S	-2	-2
304	E	-1	-1
305	E	-1	-1
306	D	-1	-1
307	S	-2	-2
308	F	0	1
309	S	-2	-2
310	L	-2	-1
311	C	1	1
312	F	0	1
313	S	-2	-2
314	K	-1	-1
315	C	1	1
316	R	-1	-1
317	T	-2	-2
318	K	-1	-1
319	N	-2	-2	LB/B
320	L	-2	-1
321	Q	-2	-2
322	K	-1	-1	LB/B
323	V	-2	-1
324	R	-1	-1
325	T	-2	-2
326	S	-2	-2	LB/B
327	K	-1	-1
328	T	-2	-2
329	R	-1	-1
330	K	-1	-1
331	K	-1	-1
332	I	-2	-1
333	F	0	1
334	H	-1	-1
335	E	-1	-1
336	A	-2	-1
337	N	-2	-2
338	A	-2	-1
339	D	-1	-1
340	E	-1	-1
341	C	1	1
342	E	-1	-1
343	K	-1	-1
344	S	-2	-2
345	K	-1	-1
346	N	-2	-2
347	Q	-2	-2	LB/B
348	V	-2	-1
349	K	-1	-1
350	E	-1	-1
351	K	-1	-1
352	Y	0	1
353	S	-2	-2
354	F	0	1
355	V	-2	-1
356	S	-2	-2
357	E	-1	-1
358	V	-2	-1
359	E	-1	-1
360	P	1	1
361	N	-2	-2
362	D	-1	-1
363	T	-2	-2
364	D	-1	-1
365	P	1	1
366	L	-2	-1
367	D	-1	-1
368	S	-2	-2
369	N	-2	-2
370	V	-2	-1
371	A	-2	-1
372	N	-2	-2	LB/B
373	Q	-2	-2
374	K	-1	-1
375	P	1	1	LB/B
376	F	0	1	LB/B
377	E	-1	-1
378	S	-2	-2
379	G	1	1
380	S	-2	-2
381	D	-1	-1
382	K	-1	-1	LB/B
383	I	-2	-1
384	S	-2	-2	LB/B
385	K	-1	-1
386	E	-1	-1
387	V	-2	-1
388	V	-2	-1
389	P	1	1	LB/B
390	S	-2	-2
391	L	-2	-1
392	A	-2	-1
393	C	1	1
394	E	-1	-1	LB/B
395	W	0	1
396	S	-2	-2
397	Q	-2	-2
398	L	-2	-1
399	T	-2	-2
400	L	-2	-1
401	S	-2	-2
402	G	1	1
403	L	-2	-1
404	N	-2	-2
405	G	1	1
406	A	-2	-1
407	Q	-2	-2
408	M	-2	-1
409	E	-1	-1	LB/B
410	K	-1	-1
411	I	-2	-1
412	P	1	1
413	L	-2	-1
414	L	-2	-1
415	H	-1	-1
416	I	-2	-1	LB/B
417	S	-2	-2
418	S	-2	-2
419	C	1	1
420	D	-1	-1
421	Q	-2	-2
422	N	-2	-2
423	I	-2	-1
424	S	-2	-2
425	E	-1	-1
426	K	-1	-1
427	D	-1	-1
428	L	-2	-1
429	L	-2	-1
430	D	-1	-1
431	T	-2	-2
432	E	-1	-1
433	N	-2	-2
434	K	-1	-1
435	R	-1	-1
436	K	-1	-1
437	K	-1	-1
438	D	-1	-1
439	F	0	1
440	L	-2	-1
441	T	-2	-2
442	S	-2	-2
443	E	-1	-1
444	N	-2	-2
445	S	-2	-2
446	L	-2	-1
447	P	1	1
448	R	-1	-1
449	I	-2	-1
450	S	-2	-2
451	S	-2	-2
452	L	-2	-1	LB/B
453	P	1	1
454	K	-1	-1
455	S	-2	-2
456	E	-1	-1
457	K	-1	-1
458	P	1	1
459	L	-2	-1
460	N	-2	-2
461	E	-1	-1
462	E	-1	-1	LB/B
463	T	-2	-2
464	V	-2	-1
465	V	-2	-1
466	N	-2	-2
467	K	-1	-1
468	R	-1	-1
469	D	-1	-1
470	E	-1	-1
471	E	-1	-1
472	Q	-2	-2
473	H	-1	-1
474	L	-2	-1
475	E	-1	-1
476	S	-2	-2
477	H	-1	-1
478	T	-2	-2
479	D	-1	-1
480	C	1	1
481	I	-2	-1
482	L	-2	-1
483	A	-2	-1	LB/B
484	V	-2	-1
485	K	-1	-1
486	Q	-2	-2
487	A	-2	-1	LB/B
488	I	-2	-1
489	S	-2	-2	LB/B
490	G	1	1
491	T	-2	-2
492	S	-2	-2
493	P	1	1
494	V	-2	-1
495	A	-2	-1
496	S	-2	-2
497	S	-2	-2
498	F	0	1
499	Q	-2	-2
500	G	1	1
501	I	-2	-1
502	K	-1	-1
503	K	-1	-1
504	S	-2	-2
505	I	-2	-1	LB/B
506	F	0	1
507	R	-1	-1
508	I	-2	-1
509	R	-1	-1
510	E	-1	-1
511	S	-2	-2
512	P	1	1
513	K	-1	-1	LB/B
514	E	-1	-1
515	T	-2	-2
516	F	0	1
517	N	-2	-2	LB/B
518	A	-2	-1
519	S	-2	-2
520	F	0	1
521	S	-2	-2
522	G	1	1
523	H	-1	-1
524	M	-2	-1
525	T	-2	-2
526	D	-1	-1
527	P	1	1
528	N	-2	-2
529	F	0	1
530	K	-1	-1
531	K	-1	-1
532	E	-1	-1
533	T	-2	-2
534	E	-1	-1
535	A	-2	-1
536	S	-2	-2
537	E	-1	-1
538	S	-2	-2
539	G	1	1
540	L	-2	-1
541	E	-1	-1
542	I	-2	-1
543	H	-1	-1
544	T	-2	-2
545	V	-2	-1
546	C	1	1
547	S	-2	-2
548	Q	-2	-2
549	K	-1	-1
550	E	-1	-1
551	D	-1	-1
552	S	-2	-2
553	L	-2	-1
554	C	1	1	LB/B
555	P	1	1
556	N	-2	-2
557	L	-2	-1
558	I	-2	-1
559	D	-1	-1
560	N	-2	-2
561	G	1	1
562	S	-2	-2
563	W	0	1
564	P	1	1
565	A	-2	-1
566	T	-2	-2
567	T	-2	-2
568	T	-2	-2
569	Q	-2	-2
570	N	-2	-2
571	S	-2	-2
572	V	-2	-1
573	A	-2	-1
574	L	-2	-1
575	K	-1	-1
576	N	-2	-2
577	A	-2	-1
578	G	1	1
579	L	-2	-1
580	I	-2	-1
581	S	-2	-2
582	T	-2	-2	LB/B
583	L	-2	-1
584	K	-1	-1
585	K	-1	-1
586	K	-1	-1
587	T	-2	-2
588	N	-2	-2	LB/B
589	K	-1	-1
590	F	0	1
591	I	-2	-1
592	Y	0	1
593	A	-2	-1
594	I	-2	-1
595	H	-1	-1
596	D	-1	-1	LB/B
597	E	-1	-1
598	T	-2	-2	LB/B
599	S	-2	-2	LB/B
600	Y	0	1	LB/B
601	K	-1	-1
602	G	1	1	LB/B
603	K	-1	-1
604	K	-1	-1	LB/B
605	I	-2	-1	LB/B
606	P	1	1
607	K	-1	-1	LB/B
608	D	-1	-1
609	Q	-2	-2
610	K	-1	-1
611	S	-2	-2
612	E	-1	-1
613	L	-2	-1
614	I	-2	-1
615	N	-2	-2
616	C	1	1
617	S	-2	-2
618	A	-2	-1
619	Q	-2	-2
620	F	0	1
621	E	-1	-1
622	A	-2	-1	LB/B
623	N	-2	-2
624	A	-2	-1
625	F	0	1	LB/B
626	E	-1	-1
627	A	-2	-1
628	P	1	1
629	L	-2	-1	LB/B
630	T	-2	-2	LB/B
631	F	0	1
632	A	-2	-1
633	N	-2	-2	LB/B
634	A	-2	-1
635	D	-1	-1
636	S	-2	-2
637	G	1	1
638	L	-2	-1
639	L	-2	-1
640	H	-1	-1
641	S	-2	-2
642	S	-2	-2
643	V	-2	-1
644	K	-1	-1
645	R	-1	-1
646	S	-2	-2	LB/B
647	C	1	1
648	S	-2	-2
649	Q	-2	-2
650	N	-2	-2
651	D	-1	-1
652	S	-2	-2
653	E	-1	-1
654	E	-1	-1
655	P	1	1	LB/B
656	T	-2	-2
657	L	-2	-1
658	S	-2	-2
659	L	-2	-1
660	T	-2	-2
661	S	-2	-2
662	S	-2	-2
663	F	0	1
664	G	1	1
665	T	-2	-2
666	I	-2	-1
667	L	-2	-1
668	R	-1	-1
669	K	-1	-1
670	C	1	1
671	S	-2	-2
672	R	-1	-1
673	N	-2	-2
674	E	-1	-1
675	T	-2	-2
676	C	1	1
677	S	-2	-2
678	N	-2	-2
679	N	-2	-2
680	T	-2	-2
681	V	-2	-1
682	I	-2	-1
683	S	-2	-2
684	Q	-2	-2
685	D	-1	-1
686	L	-2	-1
687	D	-1	-1
688	Y	0	1
689	K	-1	-1
690	E	-1	-1
691	A	-2	-1
692	K	-1	-1
693	C	1	1
694	N	-2	-2
695	K	-1	-1
696	E	-1	-1
697	K	-1	-1
698	L	-2	-1
699	Q	-2	-2
700	L	-2	-1
701	F	0	1
702	I	-2	-1
703	T	-2	-2
704	P	1	1
705	E	-1	-1
706	A	-2	-1
707	D	-1	-1
708	S	-2	-2
709	L	-2	-1	LB/B
710	S	-2	-2
711	C	1	1
712	L	-2	-1	LB/B
713	Q	-2	-2
714	E	-1	-1
715	G	1	1
716	Q	-2	-2
717	C	1	1
718	E	-1	-1
719	N	-2	-2
720	D	-1	-1
721	P	1	1
722	K	-1	-1
723	S	-2	-2
724	K	-1	-1
725	K	-1	-1
726	V	-2	-1
727	S	-2	-2
728	D	-1	-1
729	I	-2	-1
730	K	-1	-1
731	E	-1	-1
732	E	-1	-1
733	V	-2	-1
734	L	-2	-1
735	A	-2	-1
736	A	-2	-1
737	A	-2	-1
738	C	1	1	LB/B
739	H	-1	-1
740	P	1	1
741	V	-2	-1
742	Q	-2	-2
743	H	-1	-1
744	S	-2	-2
745	K	-1	-1
746	V	-2	-1
747	E	-1	-1
748	Y	0	1
749	S	-2	-2
750	D	-1	-1
751	T	-2	-2
752	D	-1	-1
753	F	0	1
754	Q	-2	-2
755	S	-2	-2
756	Q	-2	-2
757	K	-1	-1
758	S	-2	-2
759	L	-2	-1
760	L	-2	-1
761	Y	0	1
762	D	-1	-1
763	H	-1	-1
764	E	-1	-1
765	N	-2	-2
766	A	-2	-1
767	S	-2	-2
768	T	-2	-2	LB/B
769	L	-2	-1
770	I	-2	-1
771	L	-2	-1
772	T	-2	-2
773	P	1	1
774	T	-2	-2	LB/B
775	S	-2	-2
776	K	-1	-1
777	D	-1	-1	LB/B
778	V	-2	-1
779	L	-2	-1
780	S	-2	-2
781	N	-2	-2
782	L	-2	-1
783	V	-2	-1	LB/B
784	M	-2	-1
785	I	-2	-1
786	S	-2	-2
787	R	-1	-1
788	G	1	1
789	K	-1	-1
790	E	-1	-1
791	S	-2	-2
792	Y	0	1
793	K	-1	-1
794	M	-2	-1
795	S	-2	-2
796	D	-1	-1
797	K	-1	-1
798	L	-2	-1
799	K	-1	-1
800	G	1	1
801	N	-2	-2
802	N	-2	-2
803	Y	0	1
804	E	-1	-1
805	S	-2	-2
806	D	-1	-1	LB/B
807	V	-2	-1
808	E	-1	-1
809	L	-2	-1
810	T	-2	-2	LB/B
811	K	-1	-1
812	N	-2	-2
813	I	-2	-1
814	P	1	1
815	M	-2	-1
816	E	-1	-1
817	K	-1	-1
818	N	-2	-2
819	Q	-2	-2
820	D	-1	-1
821	V	-2	-1
822	C	1	1
823	A	-2	-1
824	L	-2	-1
825	N	-2	-2
826	E	-1	-1
827	N	-2	-2
828	Y	0	1
829	K	-1	-1
830	N	-2	-2
831	V	-2	-1
832	E	-1	-1
833	L	-2	-1
834	L	-2	-1
835	P	1	1
836	P	1	1
837	E	-1	-1
838	K	-1	-1
839	Y	0	1	LB/B
840	M	-2	-1
841	R	-1	-1
842	V	-2	-1
843	A	-2	-1	LB/B
844	S	-2	-2
845	P	1	1
846	S	-2	-2
847	R	-1	-1
848	K	-1	-1
849	V	-2	-1
850	Q	-2	-2
851	F	0	1
852	N	-2	-2
853	Q	-2	-2
854	N	-2	-2
855	T	-2	-2
856	N	-2	-2
857	L	-2	-1
858	R	-1	-1
859	V	-2	-1
860	I	-2	-1
861	Q	-2	-2
862	K	-1	-1
863	N	-2	-2	LB/B
864	Q	-2	-2
865	E	-1	-1
866	E	-1	-1
867	T	-2	-2
868	T	-2	-2
869	S	-2	-2
870	I	-2	-1
871	S	-2	-2
872	K	-1	-1
873	I	-2	-1
874	T	-2	-2
875	V	-2	-1
876	N	-2	-2
877	P	1	1
878	D	-1	-1	LB/B
879	S	-2	-2
880	E	-1	-1
881	E	-1	-1
882	L	-2	-1
883	F	0	1
884	S	-2	-2
885	D	-1	-1
886	N	-2	-2
887	E	-1	-1
888	N	-2	-2
889	N	-2	-2
890	F	0	1
891	V	-2	-1
892	F	0	1
893	Q	-2	-2
894	V	-2	-1	LB/B
895	A	-2	-1
896	N	-2	-2
897	E	-1	-1
898	R	-1	-1
899	N	-2	-2
900	N	-2	-2	LB/B
901	L	-2	-1
902	A	-2	-1
903	L	-2	-1
904	G	1	1
905	N	-2	-2
906	T	-2	-2
907	K	-1	-1
908	E	-1	-1
909	L	-2	-1
910	H	-1	-1
911	E	-1	-1
912	T	-2	-2
913	D	-1	-1
914	L	-2	-1
915	T	-2	-2
916	C	1	1
917	V	-2	-1
918	N	-2	-2
919	E	-1	-1	LB/B
920	P	1	1
921	I	-2	-1
922	F	0	1
923	K	-1	-1
924	N	-2	-2
925	S	-2	-2
926	T	-2	-2
927	M	-2	-1	LB/B
928	V	-2	-1
929	L	-2	-1	LB/B
930	Y	0	1
931	G	1	1
932	D	-1	-1
933	T	-2	-2
934	G	1	1
935	D	-1	-1	LB/B
936	K	-1	-1
937	Q	-2	-2
938	A	-2	-1
939	T	-2	-2
940	Q	-2	-2
941	V	-2	-1
942	S	-2	-2
943	I	-2	-1
944	K	-1	-1
945	K	-1	-1
946	D	-1	-1
947	L	-2	-1
948	V	-2	-1
949	Y	0	1
950	V	-2	-1
951	L	-2	-1
952	A	-2	-1
953	E	-1	-1
954	E	-1	-1
955	N	-2	-2
956	K	-1	-1
957	N	-2	-2
958	S	-2	-2	LB/B
959	V	-2	-1
960	K	-1	-1
961	Q	-2	-2
962	H	-1	-1
963	I	-2	-1
964	K	-1	-1
965	M	-2	-1
966	T	-2	-2
967	L	-2	-1
968	G	1	1
969	Q	-2	-2
970	D	-1	-1
971	L	-2	-1
972	K	-1	-1
973	S	-2	-2
974	D	-1	-1	LB/B
975	I	-2	-1
976	S	-2	-2
977	L	-2	-1
978	N	-2	-2
979	I	-2	-1
980	D	-1	-1
981	K	-1	-1
982	I	-2	-1	LB/B
983	P	1	1
984	E	-1	-1
985	K	-1	-1
986	N	-2	-2
987	N	-2	-2	LB/B
988	D	-1	-1	LB/B
989	Y	0	1
990	M	-2	-1
991	N	-2	-2
992	K	-1	-1
993	W	0	1
994	A	-2	-1
995	G	1	1
996	L	-2	-1	LB/B
997	L	-2	-1
998	G	1	1
999	P	1	1
1000	I	-2	-1
1001	S	-2	-2
1002	N	-2	-2
1003	H	-1	-1
1004	S	-2	-2
1005	F	0	1
1006	G	1	1
1007	G	1	1
1008	S	-2	-2
1009	F	0	1
1010	R	-1	-1
1011	T	-2	-2
1012	A	-2	-1
1013	S	-2	-2
1014	N	-2	-2
1015	K	-1	-1
1016	E	-1	-1
1017	I	-2	-1
1018	K	-1	-1
1019	L	-2	-1	LB/B
1020	S	-2	-2
1021	E	-1	-1
1022	H	-1	-1
1023	N	-2	-2
1024	I	-2	-1
1025	K	-1	-1
1026	K	-1	-1
1027	S	-2	-2
1028	K	-1	-1
1029	M	-2	-1
1030	F	0	1	LB/B
1031	F	0	1
1032	K	-1	-1
1033	D	-1	-1
1034	I	-2	-1
1035	E	-1	-1
1036	E	-1	-1
1037	Q	-2	-2
1038	Y	0	1
1039	P	1	1
1040	T	-2	-2
1041	S	-2	-2
1042	L	-2	-1
1043	A	-2	-1
1044	C	1	1
1045	V	-2	-1
1046	E	-1	-1
1047	I	-2	-1
1048	V	-2	-1
1049	N	-2	-2
1050	T	-2	-2
1051	L	-2	-1	LB/B
1052	A	-2	-1	LB/B
1053	L	-2	-1
1054	D	-1	-1
1055	N	-2	-2
1056	Q	-2	-2
1057	K	-1	-1
1058	K	-1	-1	LB/B
1059	L	-2	-1
1060	S	-2	-2
1061	K	-1	-1
1062	P	1	1
1063	Q	-2	-2
1064	S	-2	-2
1065	I	-2	-1
1066	N	-2	-2	LB/B
1067	T	-2	-2
1068	V	-2	-1
1069	S	-2	-2
1070	A	-2	-1
1071	H	-1	-1
1072	L	-2	-1
1073	Q	-2	-2
1074	S	-2	-2
1075	S	-2	-2
1076	V	-2	-1
1077	V	-2	-1
1078	V	-2	-1
1079	S	-2	-2
1080	D	-1	-1
1081	C	1	1
1082	K	-1	-1
1083	N	-2	-2
1084	S	-2	-2
1085	H	-1	-1
1086	I	-2	-1
1087	T	-2	-2	LB/B
1088	P	1	1
1089	Q	-2	-2
1090	M	-2	-1
1091	L	-2	-1
1092	F	0	1
1093	S	-2	-2
1094	K	-1	-1
1095	Q	-2	-2
1096	D	-1	-1
1097	F	0	1
1098	N	-2	-2
1099	S	-2	-2
1100	N	-2	-2
1101	H	-1	-1
1102	N	-2	-2	LB/B
1103	L	-2	-1
1104	T	-2	-2
1105	P	1	1
1106	S	-2	-2	LB/B
1107	Q	-2	-2
1108	K	-1	-1
1109	A	-2	-1	LB/B
1110	E	-1	-1
1111	I	-2	-1
1112	T	-2	-2
1113	E	-1	-1
1114	L	-2	-1
1115	S	-2	-2
1116	T	-2	-2
1117	I	-2	-1
1118	L	-2	-1
1119	E	-1	-1
1120	E	-1	-1
1121	S	-2	-2
1122	G	1	1
1123	S	-2	-2
1124	Q	-2	-2
1125	F	0	1
1126	E	-1	-1
1127	F	0	1
1128	T	-2	-2
1129	Q	-2	-2
1130	F	0	1
1131	R	-1	-1
1132	K	-1	-1
1133	P	1	1
1134	S	-2	-2
1135	Y	0	1
1136	I	-2	-1
1137	L	-2	-1
1138	Q	-2	-2
1139	K	-1	-1
1140	S	-2	-2
1141	T	-2	-2
1142	F	0	1
1143	E	-1	-1
1144	V	-2	-1
1145	P	1	1
1146	E	-1	-1
1147	N	-2	-2
1148	Q	-2	-2
1149	M	-2	-1	LB/B
1150	T	-2	-2
1151	I	-2	-1
1152	L	-2	-1
1153	K	-1	-1
1154	T	-2	-2
1155	T	-2	-2
1156	S	-2	-2
1157	E	-1	-1
1158	E	-1	-1
1159	C	1	1
1160	R	-1	-1
1161	D	-1	-1
1162	A	-2	-1
1163	D	-1	-1
1164	L	-2	-1
1165	H	-1	-1
1166	V	-2	-1
1167	I	-2	-1
1168	M	-2	-1	LB/B
1169	N	-2	-2
1170	A	-2	-1
1171	P	1	1
1172	S	-2	-2	LB/B
1173	I	-2	-1
1174	G	1	1
1175	Q	-2	-2
1176	V	-2	-1
1177	D	-1	-1
1178	S	-2	-2
1179	S	-2	-2
1180	K	-1	-1
1181	Q	-2	-2
1182	F	0	1
1183	E	-1	-1
1184	G	1	1
1185	T	-2	-2
1186	V	-2	-1
1187	E	-1	-1
1188	I	-2	-1
1189	K	-1	-1
1190	R	-1	-1	LB/B
1191	K	-1	-1
1192	F	0	1	LB/B
1193	A	-2	-1
1194	G	1	1	LB/B
1195	L	-2	-1
1196	L	-2	-1
1197	K	-1	-1
1198	N	-2	-2
1199	D	-1	-1
1200	C	1	1	LB/B
1201	N	-2	-2
1202	K	-1	-1
1203	S	-2	-2
1204	A	-2	-1
1205	S	-2	-2
1206	G	1	1
1207	Y	0	1
1208	L	-2	-1	LB/B
1209	T	-2	-2
1210	D	-1	-1
1211	E	-1	-1
1212	N	-2	-2
1213	E	-1	-1
1214	V	-2	-1
1215	G	1	1
1216	F	0	1
1217	R	-1	-1
1218	G	1	1
1219	F	0	1
1220	Y	0	1
1221	S	-2	-2
1222	A	-2	-1
1223	H	-1	-1
1224	G	1	1
1225	T	-2	-2
1226	K	-1	-1
1227	L	-2	-1
1228	N	-2	-2	LB/B
1229	V	-2	-1
1230	S	-2	-2
1231	T	-2	-2
1232	E	-1	-1
1233	A	-2	-1
1234	L	-2	-1
1235	Q	-2	-2
1236	K	-1	-1
1237	A	-2	-1
1238	V	-2	-1
1239	K	-1	-1
1240	L	-2	-1
1241	F	0	1
1242	S	-2	-2
1243	D	-1	-1
1244	I	-2	-1	LB/B
1245	E	-1	-1
1246	N	-2	-2
1247	I	-2	-1
1248	S	-2	-2
1249	E	-1	-1
1250	E	-1	-1
1251	T	-2	-2
1252	S	-2	-2
1253	A	-2	-1
1254	E	-1	-1
1255	V	-2	-1
1256	H	-1	-1
1257	P	1	1
1258	I	-2	-1
1259	S	-2	-2
1260	L	-2	-1
1261	S	-2	-2
1262	S	-2	-2
1263	S	-2	-2
1264	K	-1	-1
1265	C	1	1	LB/B
1266	H	-1	-1
1267	D	-1	-1
1268	S	-2	-2
1269	V	-2	-1
1270	V	-2	-1
1271	S	-2	-2
1272	M	-2	-1
1273	F	0	1
1274	K	-1	-1
1275	I	-2	-1
1276	E	-1	-1
1277	N	-2	-2
1278	H	-1	-1
1279	N	-2	-2
1280	D	-1	-1	LB/B
1281	K	-1	-1
1282	T	-2	-2
1283	V	-2	-1
1284	S	-2	-2
1285	E	-1	-1
1286	K	-1	-1
1287	N	-2	-2
1288	N	-2	-2
1289	K	-1	-1	LB/B
1290	C	1	1
1291	Q	-2	-2
1292	L	-2	-1
1293	I	-2	-1
1294	L	-2	-1
1295	Q	-2	-2
1296	N	-2	-2
1297	N	-2	-2
1298	I	-2	-1
1299	E	-1	-1
1300	M	-2	-1
1301	T	-2	-2
1302	T	-2	-2
1303	G	1	1
1304	T	-2	-2
1305	F	0	1
1306	V	-2	-1	LB/B
1307	E	-1	-1
1308	E	-1	-1
1309	I	-2	-1
1310	T	-2	-2
1311	E	-1	-1
1312	N	-2	-2
1313	Y	0	1
1314	K	-1	-1
1315	R	-1	-1
1316	N	-2	-2
1317	T	-2	-2
1318	E	-1	-1
1319	N	-2	-2
1320	E	-1	-1
1321	D	-1	-1	LB/B
1322	N	-2	-2	LB/B
1323	K	-1	-1
1324	Y	0	1
1325	T	-2	-2
1326	A	-2	-1
1327	A	-2	-1
1328	S	-2	-2
1329	R	-1	-1
1330	N	-2	-2
1331	S	-2	-2
1332	H	-1	-1
1333	N	-2	-2
1334	L	-2	-1
1335	E	-1	-1
1336	F	0	1
1337	D	-1	-1
1338	G	1	1
1339	S	-2	-2
1340	D	-1	-1
1341	S	-2	-2
1342	S	-2	-2
1343	K	-1	-1
1344	N	-2	-2
1345	D	-1	-1
1346	T	-2	-2
1347	V	-2	-1
1348	C	1	1
1349	I	-2	-1	LB/B
1350	H	-1	-1
1351	K	-1	-1
1352	D	-1	-1	LB/B
1353	E	-1	-1
1354	T	-2	-2	LB/B
1355	D	-1	-1
1356	L	-2	-1
1357	L	-2	-1
1358	F	0	1
1359	T	-2	-2
1360	D	-1	-1
1361	Q	-2	-2
1362	H	-1	-1
1363	N	-2	-2
1364	I	-2	-1
1365	C	1	1	LB/B
1366	L	-2	-1
1367	K	-1	-1
1368	L	-2	-1
1369	S	-2	-2
1370	G	1	1
1371	Q	-2	-2
1372	F	0	1
1373	M	-2	-1
1374	K	-1	-1
1375	E	-1	-1
1376	G	1	1
1377	N	-2	-2
1378	T	-2	-2
1379	Q	-2	-2
1380	I	-2	-1
1381	K	-1	-1
1382	E	-1	-1
1383	D	-1	-1
1384	L	-2	-1
1385	S	-2	-2
1386	D	-1	-1
1387	L	-2	-1	LB/B
1388	T	-2	-2
1389	F	0	1
1390	L	-2	-1
1391	E	-1	-1
1392	V	-2	-1
1393	A	-2	-1
1394	K	-1	-1
1395	A	-2	-1
1396	Q	-2	-2	LB/B
1397	E	-1	-1
1398	A	-2	-1
1399	C	1	1
1400	H	-1	-1
1401	G	1	1
1402	N	-2	-2
1403	T	-2	-2
1404	S	-2	-2
1405	N	-2	-2
1406	K	-1	-1
1407	E	-1	-1
1408	Q	-2	-2
1409	L	-2	-1
1410	T	-2	-2
1411	A	-2	-1
1412	T	-2	-2
1413	K	-1	-1
1414	T	-2	-2
1415	E	-1	-1
1416	Q	-2	-2
1417	N	-2	-2
1418	I	-2	-1
1419	K	-1	-1
1420	D	-1	-1	LB/B
1421	F	0	1
1422	E	-1	-1
1423	T	-2	-2
1424	S	-2	-2	LB/B
1425	D	-1	-1
1426	T	-2	-2
1427	F	0	1
1428	F	0	1
1429	Q	-2	-2
1430	T	-2	-2
1431	A	-2	-1
1432	S	-2	-2
1433	G	1	1
1434	K	-1	-1	LB/B
1435	N	-2	-2
1436	I	-2	-1
1437	S	-2	-2
1438	V	-2	-1
1439	A	-2	-1
1440	K	-1	-1
1441	E	-1	-1
1442	S	-2	-2
1443	F	0	1
1444	N	-2	-2
1445	K	-1	-1	LB/B
1446	I	-2	-1
1447	V	-2	-1
1448	N	-2	-2
1449	F	0	1
1450	F	0	1
1451	D	-1	-1
1452	Q	-2	-2
1453	K	-1	-1
1454	P	1	1
1455	E	-1	-1
1456	E	-1	-1
1457	L	-2	-1
1458	H	-1	-1
1459	N	-2	-2
1460	F	0	1
1461	S	-2	-2
1462	L	-2	-1
1463	N	-2	-2
1464	S	-2	-2
1465	E	-1	-1
1466	L	-2	-1
1467	H	-1	-1
1468	S	-2	-2
1469	D	-1	-1
1470	I	-2	-1
1471	R	-1	-1
1472	K	-1	-1
1473	N	-2	-2
1474	K	-1	-1
1475	M	-2	-1
1476	D	-1	-1
1477	I	-2	-1
1478	L	-2	-1
1479	S	-2	-2
1480	Y	0	1
1481	E	-1	-1
1482	E	-1	-1
1483	T	-2	-2
1484	D	-1	-1
1485	I	-2	-1
1486	V	-2	-1
1487	K	-1	-1
1488	H	-1	-1
1489	K	-1	-1
1490	I	-2	-1
1491	L	-2	-1
1492	K	-1	-1
1493	E	-1	-1
1494	S	-2	-2
1495	V	-2	-1
1496	P	1	1
1497	V	-2	-1
1498	G	1	1
1499	T	-2	-2
1500	G	1	1
1501	N	-2	-2
1502	Q	-2	-2
1503	L	-2	-1
1504	V	-2	-1
1505	T	-2	-2
1506	F	0	1
1507	Q	-2	-2
1508	G	1	1
1509	Q	-2	-2
1510	P	1	1
1511	E	-1	-1
1512	R	-1	-1
1513	D	-1	-1
1514	E	-1	-1
1515	K	-1	-1
1516	I	-2	-1
1517	K	-1	-1
1518	E	-1	-1
1519	P	-1	-1
1520	T	-5	-2	LB/B
1521	L	-5	-1
1522	L	-5	-1
1523	G	2	1
1524	F	1	1	LB/B
1525	H	4	1
1526	T	2	0
1527	A	-2	0
1528	S	-4	-3
1529	G	0	0	LB/B
1530	K	-1	-2
1531	K	1	-1
1532	V	-1	-1
1533	K	-2	-3
1534	I	-1	-1
1535	A	-3	-3
1536	K	-2	0
1537	E	-2	0	LB/B
1538	S	-1	1
1539	L	-3	0
1540	D	-2	0
1541	K	-2	0
1542	V	-3	-1
1543	K	-4	-3
1544	N	-6	-4
1545	L	-3	-1
1546	F	-2	1
1547	D	-4	-3
1548	E	-4	-3
1549	K	-4	-3
1550	E	-4	-3
1551	Q	-5	-4
1552	G	1	1
1553	T	-2	-2
1554	S	-2	-2
1555	E	-1	-1
1556	I	-2	-1
1557	T	-2	-2
1558	S	-2	-2
1559	F	0	1
1560	S	-2	-2
1561	H	-1	-1
1562	Q	-2	-2
1563	W	0	1
1564	A	-2	-1
1565	K	-1	-1
1566	T	-2	-2
1567	L	-2	-1
1568	K	-1	-1
1569	Y	0	1
1570	R	-1	-1
1571	E	-1	-1
1572	A	-2	-1
1573	C	1	1	LB/B
1574	K	-1	-1
1575	D	-1	-1
1576	L	-2	-1
1577	E	-1	-1
1578	L	-2	-1
1579	A	-2	-1
1580	C	1	1
1581	E	-1	-1
1582	T	-2	-2
1583	I	-2	-1
1584	E	-1	-1
1585	I	-2	-1
1586	T	-2	-2
1587	A	-2	-1
1588	A	-2	-1
1589	P	1	1
1590	K	-1	-1
1591	C	1	1
1592	K	-1	-1
1593	E	-1	-1	LB/B
1594	M	-2	-1
1595	Q	-2	-2
1596	N	-2	-2
1597	S	-2	-2
1598	L	-2	-1
1599	N	-2	-2
1600	N	-2	-2
1601	D	-1	-1
1602	K	-1	-1
1603	N	-2	-2
1604	L	-2	-1
1605	V	-2	-1
1606	S	-2	-2
1607	I	-2	-1
1608	E	-1	-1
1609	T	-2	-2
1610	V	-2	-1	LB/B
1611	V	-2	-1
1612	P	1	1
1613	P	1	1
1614	K	-1	-1
1615	L	-2	-1
1616	L	-2	-1
1617	S	-2	-2	LB/B
1618	D	-1	-1
1619	N	-2	-2	LB/B
1620	L	-2	-1
1621	C	1	1	LB/B
1622	R	-1	-1
1623	Q	-2	-2
1624	T	-2	-2
1625	E	-1	-1	LB/B
1626	N	-2	-2
1627	L	-2	-1
1628	K	-1	-1
1629	T	-2	-2
1630	S	-2	-2
1631	K	-1	-1
1632	S	-2	-2
1633	I	-2	-1
1634	F	0	1	LB/B
1635	L	-2	-1
1636	K	-1	-1
1637	V	-2	-1
1638	K	-1	-1
1639	V	-2	-1	LB/B
1640	H	-1	-1
1641	E	-1	-1
1642	N	-2	-2
1643	V	-2	-1
1644	E	-1	-1
1645	K	-1	-1
1646	E	-1	-1
1647	T	-2	-2
1648	A	-2	-1
1649	K	-1	-1
1650	S	-2	-2
1651	P	1	1
1652	A	-2	-1
1653	T	-2	-2
1654	C	1	1
1655	Y	0	1
1656	T	-2	-2
1657	N	-2	-2
1658	Q	-2	-2
1659	S	-2	-2
1660	P	1	1
1661	Y	0	1
1662	S	-2	-2
1663	V	-2	-1	LB/B
1664	I	-2	-1
1665	E	-1	-1
1666	N	-2	-2
1667	S	-2	-2
1668	A	-2	-1
1669	L	-2	-1
1670	A	-2	-1
1671	F	0	1
1672	Y	0	1
1673	T	-2	-2
1674	S	-2	-2	LB/B
1675	C	1	1
1676	S	-2	-2
1677	R	-1	-1
1678	K	-1	-1
1679	T	-2	-2
1680	S	-2	-2
1681	V	-2	-1
1682	S	-2	-2
1683	Q	-2	-2
1684	T	-2	-2
1685	S	-2	-2
1686	L	-2	-1
1687	L	-2	-1
1688	E	-1	-1
1689	A	-2	-1
1690	K	-1	-1	LB/B
1691	K	-1	-1
1692	W	0	1
1693	L	-2	-1
1694	R	-1	-1
1695	E	-1	-1
1696	G	1	1
1697	I	-2	-1
1698	F	0	1
1699	D	-1	-1
1700	G	1	1
1701	Q	-2	-2
1702	P	1	1
1703	E	-1	-1
1704	R	-1	-1
1705	I	-2	-1
1706	N	-2	-2	LB/B
1707	T	-2	-2
1708	A	-2	-1
1709	D	-1	-1
1710	Y	0	1
1711	V	-2	-1
1712	G	1	1
1713	N	-2	-2
1714	Y	0	1
1715	L	-2	-1
1716	Y	0	1
1717	E	-1	-1
1718	N	-2	-2
1719	N	-2	-2
1720	S	-2	-2
1721	N	-2	-2
1722	S	-2	-2
1723	T	-2	-2	LB/B
1724	I	-2	-1	LB/B
1725	A	-2	-1
1726	E	-1	-1
1727	N	-2	-2
1728	D	-1	-1
1729	K	-1	-1	LB/B
1730	N	-2	-2
1731	H	-1	-1
1732	L	-2	-1
1733	S	-2	-2	LB/B
1734	E	-1	-1
1735	K	-1	-1
1736	Q	-2	-2
1737	D	-1	-1
1738	T	-2	-2
1739	Y	0	1
1740	L	-2	-1
1741	S	-2	-2
1742	N	-2	-2
1743	S	-2	-2
1744	S	-2	-2
1745	M	-2	-1
1746	S	-2	-2
1747	N	-2	-2
1748	S	-2	-2
1749	Y	0	1
1750	S	-2	-2
1751	Y	0	1
1752	H	-1	-1
1753	S	-2	-2
1754	D	-1	-1
1755	E	-1	-1
1756	V	-2	-1
1757	Y	0	1
1758	N	-2	-2
1759	D	-1	-1
1760	S	-2	-2	LB/B
1761	G	1	1
1762	Y	0	1
1763	L	-2	-1
1764	S	-2	-2
1765	K	-1	-1
1766	N	-2	-2
1767	K	-1	-1
1768	L	-2	-1
1769	D	-1	-1
1770	S	-2	-2
1771	G	1	1	LB/B
1772	I	-2	-1
1773	E	-1	-1
1774	P	1	1
1775	V	-2	-1
1776	L	-2	-1
1777	K	-1	-1
1778	N	-2	-2
1779	V	-2	-1
1780	E	-1	-1
1781	D	-1	-1
1782	Q	-2	-2
1783	K	-1	-1
1784	N	-2	-2
1785	T	-2	-2
1786	S	-2	-2
1787	F	0	1
1788	S	-2	-2
1789	K	-1	-1
1790	V	-2	-1
1791	I	-2	-1
1792	S	-2	-2
1793	N	-2	-2
1794	V	-2	-1
1795	K	-1	-1	LB/B
1796	D	-1	-1
1797	A	-2	-1
1798	N	-2	-2
1799	A	-2	-1
1800	Y	0	1
1801	P	1	1
1802	Q	-2	-2
1803	T	-2	-2
1804	V	-2	-1
1805	N	-2	-2
1806	E	-1	-1
1807	D	-1	-1
1808	I	-2	-1
1809	C	1	1
1810	V	-2	-1
1811	E	-1	-1
1812	E	-1	-1
1813	L	-2	-1
1814	V	-2	-1
1815	T	-2	-2
1816	S	-2	-2
1817	S	-2	-2
1818	S	-2	-2
1819	P	1	1	LB/B
1820	C	1	1
1821	K	-1	-1
1822	N	-2	-2
1823	K	-1	-1
1824	N	-2	-2
1825	A	-2	-1	LB/B
1826	A	-2	-1
1827	I	-2	-1	LB/B
1828	K	-1	-1
1829	L	-2	-1
1830	S	-2	-2
1831	I	-2	-1
1832	S	-2	-2
1833	N	-2	-2
1834	S	-2	-2
1835	N	-2	-2
1836	N	-2	-2	LB/B
1837	F	0	1
1838	E	-1	-1
1839	V	-2	-1
1840	G	1	1
1841	P	1	1
1842	P	1	1
1843	A	-2	-1
1844	F	0	1
1845	R	-1	-1
1846	I	-2	-1
1847	A	-2	-1
1848	S	-2	-2
1849	G	1	1
1850	K	-1	-1
1851	I	-2	-1	LB/B
1852	V	-2	-1	LB/B
1853	C	1	1
1854	V	-2	-1
1855	S	-2	-2
1856	H	-1	-1
1857	E	-1	-1
1858	T	-2	-2
1859	I	-2	-1
1860	K	-1	-1
1861	K	-1	-1
1862	V	-2	-1
1863	K	-1	-1
1864	D	-1	-1
1865	I	-2	-1
1866	F	0	1
1867	T	-2	-2
1868	D	-1	-1	LB/B
1869	S	-2	-2
1870	F	0	1
1871	S	-2	-2
1872	K	-1	-1
1873	V	-2	-1
1874	I	-2	-1
1875	K	-1	-1
1876	E	-1	-1
1877	N	-2	-2
1878	N	-2	-2	LB/B
1879	E	-1	-1	LB/B
1880	N	-2	-2	LB/B
1881	K	-1	-1
1882	S	-2	-2
1883	K	-1	-1	LB/B
1884	I	-2	-1	LB/B
1885	C	1	1
1886	Q	-2	-2
1887	T	-2	-2
1888	K	-1	-1
1889	I	-2	-1
1890	M	-2	-1
1891	A	-2	-1
1892	G	1	1
1893	C	1	1
1894	Y	0	1
1895	E	-1	-1
1896	A	-2	-1
1897	L	-2	-1
1898	D	-1	-1
1899	D	-1	-1
1900	S	-2	-2
1901	E	-1	-1
1902	D	-1	-1
1903	I	-2	-1
1904	L	-2	-1	LB/B
1905	H	-1	-1	LB/B
1906	N	-2	-2
1907	S	-2	-2
1908	L	-2	-1	LB/B
1909	D	-1	-1
1910	N	-2	-2	LB/B
1911	D	-1	-1
1912	E	-1	-1
1913	C	1	1
1914	S	-2	-2
1915	T	-2	-2
1916	H	-1	-1
1917	S	-2	-2
1918	H	-1	-1	LB/B
1919	K	-1	-1
1920	V	-2	-1
1921	F	0	1
1922	A	-2	-1
1923	D	-1	-1	LB/B
1924	I	-2	-1
1925	Q	-2	-2
1926	S	-2	-2
1927	E	-1	-1
1928	E	-1	-1
1929	I	-2	-1	LB/B
1930	L	-2	-1
1931	Q	-2	-2
1932	H	-1	-1
1933	N	-2	-2
1934	Q	-2	-2
1935	N	-2	-2
1936	M	-2	-1
1937	S	-2	-2
1938	G	1	1
1939	L	-2	-1
1940	E	-1	-1
1941	K	-1	-1	LB/B
1942	V	-2	-1
1943	S	-2	-2
1944	K	-1	-1
1945	I	-2	-1
1946	S	-2	-2
1947	P	1	1
1948	C	1	1
1949	D	-1	-1
1950	V	-2	-1
1951	S	-2	-2
1952	L	-2	-1
1953	E	-1	-1
1954	T	-2	-2
1955	S	-2	-2
1956	D	-1	-1
1957	I	-2	-1
1958	C	1	1
1959	K	-1	-1
1960	C	1	1
1961	S	-2	-2
1962	I	-2	-1
1963	G	1	1
1964	K	-1	-1
1965	L	-2	-1
1966	H	-1	-1	LB/B
1967	K	-1	-1
1968	S	-2	-2
1969	V	-2	-1
1970	S	-2	-2
1971	S	-2	-2
1972	A	-2	-1
1973	N	-2	-2
1974	T	-2	-2
1975	C	1	1
1976	G	1	1
1977	I	-2	-1
1978	F	0	1
1979	S	-2	-2
1980	T	-2	-2
1981	A	-2	-1
1982	S	-2	-2
1983	G	1	1
1984	K	-1	-1
1985	S	-2	-2
1986	V	-2	-1
1987	Q	-2	-2
1988	V	-2	-1
1989	S	-2	-2
1990	D	-1	-1	LB/B
1991	A	-2	-1
1992	S	-2	-2
1993	L	-2	-1
1994	Q	-2	-2
1995	N	-2	-2
1996	A	-2	-1
1997	R	-1	-1
1998	Q	-2	-2
1999	V	-2	-1
2000	F	0	1
2001	S	-2	-2
2002	E	-1	-1
2003	I	-2	-1
2004	E	-1	-1
2005	D	-1	-1
2006	S	-2	-2
2007	T	-2	-2
2008	K	-1	-1
2009	Q	-2	-2
2010	V	-2	-1
2011	F	0	1
2012	S	-2	-2
2013	K	-1	-1
2014	V	-2	-1
2015	L	-2	-1
2016	F	0	1
2017	K	-1	-1
2018	S	-2	-2
2019	N	-2	-2
2020	E	-1	-1	LB/B
2021	H	-1	-1
2022	S	-2	-2
2023	D	-1	-1
2024	Q	-2	-2
2025	L	-2	-1
2026	T	-2	-2
2027	R	-1	-1
2028	E	-1	-1
2029	E	-1	-1
2030	N	-2	-2
2031	T	-2	-2
2032	A	-2	-1
2033	I	-2	-1
2034	R	-1	-1	LB/B
2035	T	-2	-2
2036	P	1	1
2037	E	-1	-1
2038	H	-1	-1
2039	L	-2	-1
2040	I	-2	-1
2041	S	-2	-2
2042	Q	-2	-2
2043	K	-1	-1
2044	G	1	1	LB/B
2045	F	0	1
2046	S	-2	-2
2047	Y	0	1
2048	N	-2	-2	LB/B
2049	V	-2	-1
2050	V	-2	-1
2051	N	-2	-2
2052	S	-2	-2
2053	S	-2	-2
2054	A	-2	-1
2055	F	0	1
2056	S	-2	-2
2057	G	1	1
2058	F	0	1	LB/B
2059	S	-2	-2
2060	T	-2	-2
2061	A	-2	-1
2062	S	-2	-2
2063	G	1	1	LB/B
2064	K	-1	-1
2065	Q	-2	-2
2066	V	-2	-1	LB/B
2067	S	-2	-2
2068	I	-2	-1
2069	L	-2	-1
2070	E	-1	-1
2071	S	-2	-2
2072	S	-2	-2	LB/B
2073	L	-2	-1
2074	H	-1	-1	LB/B
2075	K	-1	-1
2076	V	-2	-1
2077	K	-1	-1
2078	G	1	1
2079	V	-2	-1
2080	L	-2	-1
2081	E	-1	-1
2082	E	-1	-1
2083	F	0	1
2084	D	-1	-1
2085	L	-2	-1
2086	I	-2	-1	LB/B
2087	R	-1	-1
2088	T	-2	-2
2089	E	-1	-1
2090	H	-1	-1
2091	S	-2	-2
2092	L	-2	-1
2093	H	-1	-1
2094	Y	0	1
2095	S	-2	-2
2096	P	1	1
2097	T	-2	-2	LB/B
2098	S	-2	-2
2099	R	-1	-1
2100	Q	-2	-2
2101	N	-2	-2
2102	V	-2	-1
2103	S	-2	-2
2104	K	-1	-1
2105	I	-2	-1
2106	L	-2	-1	LB/B
2107	P	1	1
2108	R	-1	-1	LB/B
2109	V	-2	-1
2110	D	-1	-1
2111	K	-1	-1
2112	R	-1	-1
2113	N	-2	-2	LB/B
2114	P	1	1
2115	E	-1	-1
2116	H	-1	-1
2117	C	1	1
2118	V	-2	-1
2119	N	-2	-2
2120	S	-2	-2
2121	E	-1	-1
2122	M	-2	-1
2123	E	-1	-1
2124	K	-1	-1
2125	T	-2	-2
2126	C	1	1
2127	S	-2	-2
2128	K	-1	-1
2129	E	-1	-1
2130	F	0	1
2131	K	-1	-1
2132	L	-2	-1
2133	S	-2	-2
2134	N	-2	-2
2135	N	-2	-2
2136	L	-2	-1
2137	N	-2	-2
2138	V	-2	-1
2139	E	-1	-1
2140	G	1	1
2141	G	1	1
2142	S	-2	-2
2143	S	-2	-2
2144	E	-1	-1
2145	N	-2	-2
2146	N	-2	-2
2147	H	-1	-1	LB/B
2148	S	-2	-2	LB/B
2149	I	-2	-1
2150	K	-1	-1
2151	V	-2	-1
2152	S	-2	-2	LB/B
2153	P	1	1
2154	Y	0	1
2155	L	-2	-1
2156	S	-2	-2
2157	Q	-2	-2
2158	F	0	1
2159	Q	-2	-2
2160	Q	-2	-2
2161	D	-1	-1
2162	K	-1	-1
2163	Q	-2	-2
2164	Q	-2	-2
2165	L	-2	-1
2166	V	-2	-1
2167	L	-2	-1
2168	G	1	1
2169	T	-2	-2
2170	K	-1	-1
2171	V	-2	-1
2172	S	-2	-2
2173	L	-2	-1
2174	V	-2	-1
2175	E	-1	-1	LB/B
2176	N	-2	-2
2177	I	-2	-1
2178	H	-1	-1	LB/B
2179	V	-2	-1
2180	L	-2	-1
2181	G	1	1
2182	K	-1	-1
2183	E	-1	-1
2184	Q	-2	-2
2185	A	-2	-1
2186	S	-2	-2
2187	P	1	1
2188	K	-1	-1
2189	N	-2	-2
2190	V	-2	-1
2191	K	-1	-1
2192	M	-2	-1
2193	E	-1	-1
2194	I	-2	-1
2195	G	1	1
2196	K	-1	-1
2197	T	-2	-2
2198	E	-1	-1
2199	T	-2	-2
2200	F	0	1
2201	S	-2	-2
2202	D	-1	-1
2203	V	-2	-1
2204	P	1	1
2205	V	-2	-1	LB/B
2206	K	-1	-1
2207	T	-2	-2
2208	N	-2	-2
2209	I	-2	-1
2210	E	-1	-1
2211	V	-2	-1
2212	C	1	1
2213	S	-2	-2
2214	T	-2	-2
2215	Y	0	1
2216	S	-2	-2
2217	K	-1	-1
2218	D	-1	-1
2219	S	-2	-2
2220	E	-1	-1
2221	N	-2	-2
2222	Y	0	1
2223	F	0	1
2224	E	-1	-1
2225	T	-2	-2
2226	E	-1	-1
2227	A	-2	-1
2228	V	-2	-1	LB/B
2229	E	-1	-1
2230	I	-2	-1
2231	A	-2	-1
2232	K	-1	-1
2233	A	-2	-1	LB/B
2234	F	0	1
2235	M	-2	-1
2236	E	-1	-1
2237	D	-1	-1
2238	D	-1	-1
2239	E	-1	-1
2240	L	-2	-1
2241	T	-2	-2
2242	D	-1	-1
2243	S	-2	-2
2244	K	-1	-1
2245	L	-2	-1
2246	P	1	1	LB/B
2247	S	-2	-2
2248	H	-1	-1
2249	A	-2	-1	LB/B
2250	T	-2	-2	LB/B
2251	H	-1	-1
2252	S	-2	-2
2253	L	-2	-1
2254	F	0	1
2255	T	-2	-2
2256	C	1	1
2257	P	1	1
2258	E	-1	-1
2259	N	-2	-2
2260	E	-1	-1
2261	E	-1	-1
2262	M	-2	-1
2263	V	-2	-1
2264	L	-2	-1
2265	S	-2	-2
2266	N	-2	-2
2267	S	-2	-2
2268	R	-1	-1
2269	I	-2	-1
2270	G	1	1
2271	K	-1	-1
2272	R	-1	-1
2273	R	-1	-1
2274	G	1	1	LB/B
2275	E	-1	-1
2276	P	1	1
2277	L	-2	-1
2278	I	-2	-1
2279	L	-2	-1
2280	V	-2	-1
2281	G	1	1
2282	E	-1	-1
2283	P	1	1
2284	S	-2	-2
2285	I	-2	-1	LB/B
2286	K	-1	-1
2287	R	-1	-1
2288	N	-2	-2
2289	L	-2	-1
2290	L	-2	-1
2291	N	-2	-2	LB/B
2292	E	-1	-1
2293	F	0	1
2294	D	-1	-1
2295	R	-1	-1
2296	I	-2	-1
2297	I	-2	-1
2298	E	-1	-1
2299	N	-2	-2
2300	Q	-2	-2
2301	E	-1	-1
2302	K	-1	-1
2303	S	-2	-2
2304	L	-2	-1
2305	K	-1	-1
2306	A	-2	-1
2307	S	-2	-2
2308	K	-1	-1
2309	S	-2	-2
2310	T	-2	-2
2311	P	1	1
2312	D	-1	-1	LB/B
2313	G	1	1
2314	T	-2	-2
2315	I	-2	-1
2316	K	-1	-1
2317	D	-1	-1
2318	R	-1	-1	LB/B
2319	R	-1	-1
2320	L	-2	-1
2321	F	0	1
2322	M	-2	-1
2323	H	-1	-1
2324	H	-1	-1
2325	V	-2	-1
2326	S	-2	-2
2327	L	-2	-1
2328	E	-1	-1
2329	P	1	1
2330	I	-2	-1
2331	T	-2	-2	LB/B
2332	C	1	1	LB/B
2333	V	-2	-1
2334	P	1	1
2335	F	0	1
2336	R	-1	-1
2337	T	-2	-2
2338	T	-2	-2
2339	K	-1	-1
2340	E	-1	-1
2341	R	-1	-1
2342	Q	-2	-2	LB/B
2343	E	-1	-1
2344	I	-2	-1
2345	Q	-2	-2
2346	N	-2	-2
2347	P	1	1
2348	N	-2	-2
2349	F	0	1
2350	T	-2	-2
2351	A	-2	-1	LB/B
2352	P	1	1
2353	G	1	1	LB/B
2354	Q	-2	-2
2355	E	-1	-1
2356	F	0	1
2357	L	-2	-1
2358	S	-2	-2
2359	K	-1	-1
2360	S	-2	-2
2361	H	-1	-1
2362	L	-2	-1
2363	Y	0	1
2364	E	-1	-1
2365	H	-1	-1
2366	L	-2	-1
2367	T	-2	-2
2368	L	-2	-1
2369	E	-1	-1
2370	K	-1	-1
2371	S	-2	-2
2372	S	-2	-2
2373	S	-2	-2	LB/B
2374	N	-2	-2
2375	L	-2	-1
2376	A	-2	-1
2377	V	-2	-1
2378	S	-2	-2
2379	G	1	1
2380	H	-1	-1
2381	P	1	1
2382	F	0	1
2383	Y	0	1
2384	Q	-2	-2	LB/B
2385	V	-2	-1
2386	S	-2	-2
2387	A	-2	-1
2388	T	-2	-2
2389	R	-1	-1
2390	N	-2	-2
2391	E	-1	-1
2392	K	-1	-1
2393	M	-2	-1
2394	R	-1	-1
2395	H	-1	-1
2396	L	-2	-1	LB/B
2397	I	-2	-1
2398	T	-2	-2
2399	T	-2	-2
2400	G	1	1
2401	R	-1	-1
2402	P	1	1
2403	T	-2	-2
2404	K	-1	-1
2405	V	-2	-1
2406	F	0	1
2407	V	-2	-1
2408	P	1	1
2409	P	1	1
2410	F	0	1
2411	K	-1	-1	LB/B
2412	T	-2	-2
2413	K	-1	-1
2414	S	-2	-2
2415	H	-1	-1
2416	F	0	1
2417	H	-1	-1
2418	R	-1	-1	LB/B
2419	V	-2	-1
2420	E	-1	-1
2421	Q	-2	-2
2422	C	1	1
2423	V	-2	-1
2424	R	-1	-1
2425	N	-2	-2
2426	I	-2	-1
2427	N	-2	-2
2428	L	-2	-1
2429	E	-1	-1
2430	E	-1	-1
2431	N	-2	-2
2432	R	-1	-1
2433	Q	-2	-2
2434	K	-1	-1
2435	Q	-2	-2
2436	N	-2	-2	LB/B
2437	I	-2	-1
2438	D	-1	-1
2439	G	1	1
2440	H	-1	-1
2441	G	1	1
2442	S	-2	-2
2443	D	-1	-1
2444	D	-1	-1
2445	S	-2	-2
2446	K	-1	-1
2447	N	-2	-2
2448	K	-1	-1
2449	I	-2	-1
2450	N	-2	-2
2451	D	-1	-1
2452	N	-2	-2
2453	E	-1	-1
2454	I	-2	-1
2455	H	-1	-1
2456	Q	-2	-2
2457	F	0	1
2458	N	-2	-2
2459	K	-1	-1
2460	N	-2	-2
2461	N	-2	-2
2462	S	-2	-2
2463	N	-2	-2
2464	Q	-2	-2
2465	A	-2	-1
2466	A	-2	-1
2467	A	-2	-1
2468	V	-2	-1
2469	T	-2	-2
2470	F	0	1
2471	T	-2	-2
2472	K	-1	-1	LB/B
2473	C	1	1
2474	E	-1	-1
2475	E	-1	-1
2476	E	-1	-1
2477	P	1	1
2478	L	-2	-1
2479	D	-1	-1
2480	L	-2	-1
2481	I	-2	-1
2482	T	-2	-2
2483	S	-2	-2	LB/B
2484	L	-2	-1
2485	Q	-2	-2
2486	N	-2	-2	LB/B
2487	A	-2	-1
2488	R	-1	-1
2489	D	-1	-1
2490	I	-2	-1
2491	Q	-2	-2
2492	D	-1	-1
2493	M	-2	-1
2494	R	-1	-1
2495	I	-2	-1
2496	K	-1	-1
2497	K	-1	-1
2498	K	-1	-1
2499	Q	-2	-2
2500	R	-1	-1	LB/B
2501	Q	-2	-2
2502	R	-1	-1	LB/B
2503	V	-2	-1
2504	F	0	1	LB/B
2505	P	1	1
2506	Q	-2	-2
2507	P	1	1	LB/B
2508	G	1	1
2509	S	-2	-2
2510	L	-2	-1
2511	Y	0	1
2512	L	-2	-1	LB/B
2513	A	-2	-1
2514	K	-1	-1
2515	T	-2	-2	LB/B
2516	S	-2	-2
2517	T	-2	-2
2518	L	-2	-1
2519	P	1	1
2520	R	-1	-1
2521	I	-2	-1	LB/B
2522	S	-2	-2
2523	L	-2	-1
2524	K	-1	-1
2525	A	-2	-1
2526	A	-2	-1
2527	V	-2	-1
2528	G	1	1
2529	G	1	1
2530	Q	-2	-2
2531	V	-2	-1
2532	P	1	1
2533	S	-2	-2
2534	A	-2	-1	LB/B
2535	C	1	1
2536	S	-2	-2
2537	H	-1	-1
2538	K	-1	-1
2539	Q	-2	-2
2540	L	-2	-1
2541	Y	0	1
2542	T	-2	-2
2543	Y	0	1
2544	G	1	1
2545	V	-2	-1	LB/B
2546	S	-2	-2
2547	K	-1	-1
2548	H	-1	-1
2549	C	1	1
2550	I	-2	-1
2551	K	-1	-1
2552	I	-2	-1
2553	N	-2	-2
2554	S	-2	-2
2555	K	-1	-1
2556	N	-2	-2
2557	A	-2	-1
2558	E	-1	-1
2559	S	-2	-2
2560	F	0	1
2561	Q	-2	-2
2562	F	0	1
2563	H	-1	-1
2564	T	-2	-2
2565	E	-1	-1
2566	D	-1	-1
2567	Y	0	1
2568	F	0	1
2569	G	1	1
2570	K	-1	-1
2571	E	-1	-1
2572	S	-2	-2
2573	L	-2	-1
2574	W	0	1
2575	T	-2	-2
2576	G	1	1
2577	K	-1	-1
2578	G	1	1
2579	I	-2	-1
2580	Q	-2	-2
2581	L	-2	-1
2582	A	-2	-1
2583	D	-1	-1
2584	G	1	1
2585	G	1	1
2586	W	0	1
2587	L	-2	-1
2588	I	-2	-1
2589	P	1	1
2590	S	-2	-2
2591	N	-2	-2
2592	D	-1	-1
2593	G	1	1
2594	K	-1	-1
2595	A	-2	-1	LB/B
2596	G	1	1
2597	K	-1	-1
2598	E	-1	-1
2599	E	-1	-1
2600	F	0	1
2601	Y	0	1
2602	R	-1	-1
2603	A	-2	-1
2604	L	-2	-1
2605	C	1	1
2606	D	-1	-1
2607	T	-2	-2	LP/P
2608	P	1	1
2609	G	1	1
2610	V	-2	-1
2611	D	-1	-1
2612	P	1	1
2613	K	-1	-1
2614	L	-2	-1
2615	I	-2	-1
2616	S	-2	-2
2617	R	-1	-1
2618	I	-2	-1
2619	W	0	1
2620	V	-2	-1
2621	Y	0	1
2622	N	-2	-2
2623	H	-1	-1
2624	Y	0	1
2625	R	-1	-1
2626	W	0	1	LP/P
2627	I	-2	-1	LP/P
2628	I	-2	-1
2629	W	0	1
2630	K	-1	-1
2631	L	-2	-1
2632	A	-2	-1
2633	A	-2	-1
2634	M	-2	-1
2635	E	-1	-1
2636	C	1	1
2637	A	-2	-1
2638	F	0	1
2639	P	1	1
2640	K	-1	-1
2641	E	-1	-1
2642	F	0	1
2643	A	-2	-1
2644	N	-2	-2
2645	R	-1	-1
2646	C	1	1
2647	L	-2	-1	LP/P
2648	S	-2	-2
2649	P	1	1
2650	E	-1	-1
2651	R	-1	-1
2652	V	-2	-1
2653	L	-2	-1	LP/P
2654	L	-2	-1
2655	Q	-2	-2
2656	L	-2	-1
2657	K	-1	-1
2658	Y	0	1
2659	R	-1	-1	LP/P
2660	Y	0	1
2661	D	-1	-1
2662	T	-2	-2
2663	E	-1	-1	LP/P
2664	I	-2	-1
2665	D	-1	-1	LB/B
2666	R	-1	-1
2667	S	-2	-2
2668	R	-1	-1
2669	R	-1	-1
2670	S	-2	-2	LP/P
2671	A	-2	-1
2672	I	-2	-1
2673	K	-1	-1
2674	K	-1	-1
2675	I	-2	-1	LP/P
2676	M	-2	-1
2677	E	-1	-1
2678	R	-1	-1
2679	D	-1	-1	LP/P
2680	D	-1	-1
2681	T	-2	-2
2682	A	-2	-1
2683	A	-2	-1
2684	K	-1	-1
2685	T	-2	-2
2686	L	-2	-1
2687	V	-2	-1
2688	L	-2	-1
2689	C	1	1
2690	V	-2	-1
2691	S	-2	-2
2692	D	-1	-1
2693	I	-2	-1
2694	I	-2	-1
2695	S	-2	-2
2696	L	-2	-1
2697	S	-2	-2	LB/B
2698	A	-2	-1
2699	N	-2	-2
2700	I	-2	-1
2701	S	-2	-2
2702	E	-1	-1
2703	T	-2	-2
2704	S	-2	-2
2705	S	-2	-2
2706	N	-2	-2
2707	K	-1	-1
2708	T	-2	-2
2709	S	-2	-2
2710	S	-2	-2
2711	A	-2	-1
2712	D	-1	-1
2713	T	-2	-2
2714	Q	-2	-2
2715	K	-1	-1
2716	V	-2	-1
2717	A	-2	-1	LB/B
2718	I	-2	-1
2719	I	-2	-1
2720	E	-1	-1
2721	L	-2	-1
2722	T	-2	-2	LP/P
2723	D	-1	-1	LP/P
2724	G	1	1
2725	W	0	1
2726	Y	0	1
2727	A	-2	-1
2728	V	-2	-1	LB/B
2729	K	-1	-1	LB/B
2730	A	-2	-1
2731	Q	-2	-2
2732	L	-2	-1
2733	D	-1	-1
2734	P	1	1
2735	P	1	1
2736	L	-2	-1
2737	L	-2	-1
2738	A	-2	-1
2739	V	-2	-1
2740	L	-2	-1
2741	K	-1	-1
2742	N	-2	-2
2743	G	1	1
2744	R	-1	-1
2745	L	-2	-1
2746	T	-2	-2
2747	V	-2	-1
2748	G	1	1	LP/P
2749	Q	-2	-2
2750	K	-1	-1
2751	I	-2	-1
2752	I	-2	-1	LB/B
2753	L	-2	-1
2754	H	-1	-1
2755	G	1	1
2756	A	-2	-1
2757	E	-1	-1
2758	L	-2	-1
2759	V	-2	-1
2760	G	1	1
2761	S	-2	-2
2762	P	1	1
2763	D	-1	-1
2764	A	-2	-1
2765	C	1	1
2766	T	-2	-2
2767	P	1	1
2768	L	-2	-1
2769	E	-1	-1
2770	A	-2	-1	LB/B
2771	P	1	1
2772	E	-1	-1
2773	S	-2	-2
2774	L	-2	-1
2775	M	-2	-1	LB/B
2776	L	-2	-1
2777	K	-1	-1
2778	I	-2	-1
2779	S	-2	-2
2780	A	-2	-1
2781	N	-2	-2
2782	S	-2	-2
2783	T	-2	-2
2784	R	-1	-1	LB/B
2785	P	1	1
2786	A	-2	-1
2787	R	-1	-1
2788	W	0	1
2789	Y	0	1
2790	T	-2	-2
2791	K	-1	-1
2792	L	-2	-1
2793	G	1	1
2794	F	0	1
2795	F	0	1
2796	P	1	1	LB/B
2797	D	-1	-1
2798	P	1	1
2799	R	-1	-1
2800	P	1	1
2801	F	0	1
2802	P	1	1
2803	L	-2	-1
2804	P	1	1
2805	L	-2	-1
2806	S	-2	-2
2807	S	-2	-2
2808	L	-2	-1
2809	F	0	1
2810	S	-2	-2	LB/B
2811	D	-1	-1	LB/B
2812	G	1	1
2813	G	1	1
2814	N	-2	-2
2815	V	-2	-1
2816	G	1	1
2817	C	1	1
2818	V	-2	-1
2819	D	-1	-1
2820	V	-2	-1
2821	I	-2	-1
2822	I	-2	-1
2823	Q	-2	-2
2824	R	-1	-1
2825	A	-2	-1
2826	Y	0	1
2827	P	1	1
2828	I	-2	-1
2829	Q	-2	-2
2830	W	0	1
2831	M	-2	-1
2832	E	-1	-1
2833	K	-1	-1
2834	T	-2	-2
2835	S	-2	-2	LB/B
2836	S	-2	-2
2837	G	1	1
2838	L	-2	-1
2839	Y	0	1
2840	I	-2	-1
2841	F	0	1
2842	R	-1	-1	LB/B
2843	N	-2	-2
2844	E	-1	-1
2845	R	-1	-1
2846	E	-1	-1
2847	E	-1	-1
2848	E	-1	-1
2849	K	-1	-1
2850	E	-1	-1
2851	A	-2	-1
2852	A	-2	-1
2853	K	-1	-1
2854	Y	0	1
2855	V	-2	-1
2856	E	-1	-1	LB/B
2857	A	-2	-1
2858	Q	-2	-2	LB/B
2859	Q	-2	-2
2860	K	-1	-1
2861	R	-1	-1
2862	L	-2	-1
2863	E	-1	-1
2864	A	-2	-1
2865	L	-2	-1
2866	F	0	1
2867	T	-2	-2	LB/B
2868	K	-1	-1
2869	I	-2	-1
2870	Q	-2	-2
2871	E	-1	-1
2872	E	-1	-1
2873	F	0	1
2874	E	-1	-1
2875	E	-1	-1
2876	H	-1	-1
2877	E	-1	-1
2878	E	-1	-1
2879	N	-2	-2
2880	T	-2	-2
2881	T	-2	-2
2882	K	-1	-1
2883	P	1	1
2884	Y	0	1	LB/B
2885	L	-2	-1
2886	P	1	1
2887	S	-2	-2
2888	R	-1	-1	LB/B
2889	A	-2	-1
2890	L	-2	-1
2891	T	-2	-2
2892	R	-1	-1
2893	Q	-2	-2
2894	Q	-2	-2
2895	V	-2	-1
2896	R	-1	-1
2897	A	-2	-1
2898	L	-2	-1
2899	Q	-2	-2
2900	D	-1	-1
2901	G	1	1
2902	A	-2	-1
2903	E	-1	-1
2904	L	-2	-1
2905	Y	0	1
2906	E	-1	-1
2907	A	-2	-1
2908	V	-2	-1	LB/B
2909	K	-1	-1
2910	N	-2	-2
2911	A	-2	-1
2912	A	-2	-1	LB/B
2913	D	-1	-1
2914	P	1	1
2915	A	-2	-1
2916	Y	0	1
2917	L	-2	-1
2918	E	-1	-1
2919	G	1	1
2920	Y	0	1
2921	F	0	1
2922	S	-2	-2	LB/B
2923	E	-1	-1
2924	E	-1	-1
2925	Q	-2	-2
2926	L	-2	-1
2927	R	-1	-1
2928	A	-2	-1
2929	L	-2	-1
2930	N	-2	-2	LB/B
2931	N	-2	-2
2932	H	-1	-1
2933	R	-1	-1
2934	Q	-2	-2
2935	M	-2	-1
2936	L	-2	-1
2937	N	-2	-2
2938	D	-1	-1
2939	K	-1	-1
2940	K	-1	-1
2941	Q	-2	-2
2942	A	-2	-1
2943	Q	-2	-2
2944	I	-2	-1
2945	Q	-2	-2
2946	L	-2	-1
2947	E	-1	-1
2948	I	-2	-1
2949	R	-1	-1
2950	K	-1	-1	LB/B
2951	A	-2	-1
2952	M	-2	-1
2953	E	-1	-1
2954	S	-2	-2
2955	A	-2	-1
2956	E	-1	-1
2957	Q	-2	-2
2958	K	-1	-1
2959	E	-1	-1
2960	Q	-2	-2
2961	G	1	1
2962	L	-2	-1
2963	S	-2	-2
2964	R	-1	-1
2965	D	-1	-1
2966	V	-2	-1
2967	T	-2	-2
2968	T	-2	-2
2969	V	-2	-1	LB/B
2970	W	0	1
2971	K	-1	-1
2972	L	-2	-1
2973	R	-1	-1	LB/B
2974	I	-2	-1
2975	V	-2	-1
2976	S	-2	-2
2977	Y	0	1
2978	S	-2	-2
2979	K	-1	-1
2980	K	-1	-1
2981	E	-1	-1	LB/B
2982	K	-1	-1
2983	D	-1	-1
2984	S	-2	-2
2985	V	-2	-1
2986	I	-2	-1
2987	L	-2	-1
2988	S	-2	-2
2989	I	-2	-1
2990	W	0	1
2991	R	-1	-1
2992	P	1	1
2993	S	-2	-2
2994	S	-2	-2
2995	D	-1	-1
2996	L	-2	-1
2997	Y	0	1
2998	S	-2	-2
2999	L	-2	-1
3000	L	-2	-1
3001	T	-2	-2
3002	E	-1	-1
3003	G	1	1
3004	K	-1	-1	LB/B
3005	R	-1	-1
3006	Y	0	1
3007	R	-1	-1
3008	I	-2	-1
3009	Y	0	1
3010	H	-1	-1
3011	L	-2	-1
3012	A	-2	-1
3013	T	-2	-2	LB/B
3014	S	-2	-2
3015	K	-1	-1	LB/B
3016	S	-2	-2
3017	K	-1	-1
3018	S	-2	-2
3019	K	-1	-1
3020	S	-2	-2
3021	E	-1	-1
3022	R	-1	-1
3023	A	-2	-1
3024	N	-2	-2
3025	I	-2	-1
3026	Q	-2	-2
3027	L	-2	-1
3028	A	-2	-1
3029	A	-2	-1
3030	T	-2	-2
3031	K	-1	-1
3032	K	-1	-1
3033	T	-2	-2
3034	Q	-2	-2
3035	Y	0	1	LB/B
3036	Q	-2	-2
3037	Q	-2	-2
3038	L	-2	-1
3039	P	1	1	LP/P
3040	V	-2	-1
3041	S	-2	-2
3042	D	-1	-1
3043	E	-1	-1
3044	I	-2	-1
3045	L	-2	-1
3046	F	0	1
3047	Q	-2	-2
3048	I	-2	-1
3049	Y	0	1
3050	Q	-2	-2
3051	P	1	1
3052	R	-1	-1	conflicting
3053	E	-1	-1
3054	P	1	1
3055	L	-2	-1
3056	H	-1	-1
3057	F	0	1
3058	S	-2	-2
3059	K	-1	-1	LB/B
3060	F	0	1
3061	L	-2	-1
3062	D	-1	-1
3063	P	1	1
3064	D	-1	-1
3065	F	0	1
3066	Q	-2	-2
3067	P	1	1	LB/B
3068	S	-2	-2
3069	C	1	1
3070	S	-2	-2
3071	E	-1	-1
3072	V	-2	-1
3073	D	-1	-1
3074	L	-2	-1
3075	I	-2	-1
3076	G	1	1
3077	F	0	1
3078	V	-2	-1
3079	V	-2	-1	LB/B
3080	S	-2	-2
3081	V	-2	-1	LB/B
3082	V	-2	-1
3083	K	-1	-1
3084	K	-1	-1
3085	T	-2	-2
3086	G	1	1
3087	L	-2	-1
3088	A	-2	-1	LB/B
3089	P	1	1
3090	F	0	1
3091	V	-2	-1
3092	Y	0	1	LB/B
3093	L	-2	-1
3094	S	-2	-2
3095	D	-1	-1	LP/P
3096	E	-1	-1	LB/B
3097	C	1	1
3098	Y	0	1	LB/B
3099	N	-2	-2
3100	L	-2	-1
3101	L	-2	-1
3102	A	-2	-1
3103	I	-2	-1
3104	K	-1	-1
3105	F	0	1
3106	W	0	1
3107	I	-2	-1
3108	D	-1	-1
3109	L	-2	-1
3110	N	-2	-2
3111	E	-1	-1
3112	D	-1	-1
3113	I	-2	-1
3114	I	-2	-1
3115	K	-1	-1
3116	P	1	1
3117	H	-1	-1	LB/B
3118	M	-2	-1
3119	L	-2	-1
3120	I	-2	-1
3121	A	-2	-1
3122	A	-2	-1	LB/B
3123	S	-2	-2
3124	N	-2	-2	LP/P
3125	L	-2	-1
3126	Q	-2	-2
3127	W	0	1
3128	R	-1	-1
3129	P	1	1
3130	E	-1	-1
3131	S	-2	-2
3132	K	-1	-1
3133	S	-2	-2
3134	G	1	1
3135	L	-2	-1
3136	L	-2	-1
3137	T	-2	-2
3138	L	-2	-1
3139	F	0	1
3140	A	-2	-1
3141	G	1	1
3142	D	-1	-1
3143	F	0	1
3144	S	-2	-2
3145	V	-2	-1	LB/B
3146	F	0	1
3147	S	-2	-2
3148	A	-2	-1
3149	S	-2	-2
3150	P	1	1
3151	K	-1	-1
3152	E	-1	-1
3153	G	1	1	LB/B
3154	H	-1	-1
3155	F	0	1
3156	Q	-2	-2
3157	E	-1	-1
3158	T	-2	-2
3159	F	0	1
3160	N	-2	-2
3161	K	-1	-1
3162	M	-2	-1
3163	K	-1	-1
3164	N	-2	-2
3165	T	-2	-2
3166	V	-2	-1
3167	E	-1	-1	LB/B
3168	N	-2	-2
3169	I	-2	-1
3170	D	-1	-1	LB/B
3171	I	-2	-1
3172	L	-2	-1
3173	C	1	1
3174	N	-2	-2
3175	E	-1	-1
3176	A	-2	-1
3177	E	-1	-1
3178	N	-2	-2
3179	K	-1	-1
3180	L	-2	-1
3181	M	-2	-1
3182	H	-1	-1
3183	I	-2	-1
3184	L	-2	-1
3185	H	-1	-1
3186	A	-2	-1
3187	N	-2	-2
3188	D	-1	-1
3189	P	1	1
3190	K	-1	-1
3191	W	0	1
3192	S	-2	-2
3193	T	-2	-2
3194	P	1	1	LB/B
3195	T	-2	-2
3196	K	-1	-1
3197	D	-1	-1
3198	C	1	1	LB/B
3199	T	-2	-2
3200	S	-2	-2
3201	G	1	1
3202	P	1	1
3203	Y	0	1
3204	T	-2	-2
3205	A	-2	-1
3206	Q	-2	-2
3207	I	-2	-1
3208	I	-2	-1
3209	P	1	1
3210	G	1	1
3211	T	-2	-2
3212	G	1	1
3213	N	-2	-2
3214	K	-1	-1
3215	L	-2	-1
3216	L	-2	-1
3217	M	-2	-1
3218	S	-2	-2
3219	S	-2	-2
3220	P	1	1
3221	N	-2	-2
3222	C	1	1
3223	E	-1	-1
3224	I	-2	-1
3225	Y	0	1
3226	Y	0	1
3227	Q	-2	-2
3228	S	-2	-2
3229	P	1	1
3230	L	-2	-1
3231	S	-2	-2
3232	L	-2	-1
3233	C	1	1
3234	M	-2	-1
3235	A	-2	-1
3236	K	-1	-1
3237	R	-1	-1
3238	K	-1	-1
3239	S	-2	-2
3240	V	-2	-1
3241	S	-2	-2
3242	T	-2	-2
3243	P	1	1
3244	V	-2	-1
3245	S	-2	-2
3246	A	-2	-1
3247	Q	-2	-2
3248	M	-2	-1
3249	T	-2	-2
3250	S	-2	-2
3251	K	-1	-1
3252	S	-2	-2
3253	C	1	1
3254	K	-1	-1
3255	G	1	1	LB/B
3256	E	-1	-1
3257	K	-1	-1
3258	E	-1	-1
3259	I	-2	-1
3260	D	-1	-1
3261	D	-1	-1
3262	Q	-2	-2
3263	K	-1	-1
3264	N	-2	-2
3265	C	1	1
3266	K	-1	-1
3267	K	-1	-1
3268	R	-1	-1
3269	R	-1	-1
3270	A	-2	-1
3271	L	-2	-1
3272	D	-1	-1
3273	F	0	1
3274	L	-2	-1
3275	S	-2	-2
3276	R	-1	-1
3277	L	-2	-1
3278	P	1	1
3279	L	-2	-1
3280	P	1	1
3281	P	1	1
3282	P	1	1
3283	V	-2	-1
3284	S	-2	-2
3285	P	1	1
3286	I	-2	-1
3287	C	1	1
3288	T	-2	-2
3289	F	0	1
3290	V	-2	-1
3291	S	-2	-2
3292	P	1	1	LB/B
3293	A	-2	-1
3294	A	-2	-1
3295	Q	-2	-2
3296	K	-1	-1
3297	A	-2	-1
3298	F	0	1
3299	Q	-2	-2
3300	P	1	1
3301	P	1	1
3302	R	-1	-1	LB/B
3303	S	-2	-2
3304	C	1	1
3305	G	1	1
3306	T	-2	-2
3307	K	-1	-1
3308	Y	0	1
3309	E	-1	-1	LB/B
3310	T	-2	-2
3311	P	1	1
3312	I	-2	-1
3313	K	-1	-1
3314	K	-1	-1
3315	K	-1	-1
3316	E	-1	-1
3317	L	-2	-1
3318	N	-2	-2
3319	S	-2	-2
3320	P	1	1
3321	Q	-2	-2
3322	M	-2	-1
3323	T	-2	-2
3324	P	1	1
3325	F	0	1
3326	K	-1	-1
3327	K	-1	-1
3328	F	0	1
3329	N	-2	-2
3330	E	-1	-1
3331	I	-2	-1
3332	S	-2	-2
3333	L	-2	-1
3334	L	-2	-1
3335	E	-1	-1
3336	S	-2	-2
3337	N	-2	-2
3338	S	-2	-2
3339	I	-2	-1
3340	A	-2	-1
3341	D	-1	-1
3342	E	-1	-1
3343	E	-1	-1
3344	L	-2	-1
3345	A	-2	-1
3346	L	-2	-1
3347	I	-2	-1
3348	N	-2	-2
3349	T	-2	-2	LB/B
3350	Q	-2	-2
3351	A	-2	-1
3352	L	-2	-1
3353	L	-2	-1
3354	S	-2	-2
3355	G	1	1
3356	S	-2	-2
3357	T	-2	-2	LB/B
3358	G	1	1
3359	E	-1	-1
3360	K	-1	-1
3361	Q	-2	-2
3362	F	0	1
3363	I	-2	-1	LB/B
3364	S	-2	-2
3365	V	-2	-1
3366	S	-2	-2
3367	E	-1	-1
3368	S	-2	-2
3369	T	-2	-2
3370	R	-1	-1
3371	T	-2	-2
3372	A	-2	-1
3373	P	1	1
3374	T	-2	-2	LB/B
3375	S	-2	-2
3376	S	-2	-2
3377	E	-1	-1
3378	D	-1	-1
3379	Y	0	1
3380	L	-2	-1
3381	R	-1	-1
3382	L	-2	-1
3383	K	-1	-1
3384	R	-1	-1
3385	R	-1	-1
3386	C	1	1
3387	T	-2	-2
3388	T	-2	-2
3389	S	-2	-2
3390	L	-2	-1
3391	I	-2	-1
3392	K	-1	-1
3393	E	-1	-1
3394	Q	-2	-2
3395	E	-1	-1
3396	S	-2	-2
3397	S	-2	-2
3398	Q	-2	-2
3399	A	-2	-1
3400	S	-2	-2
3401	T	-2	-2
3402	E	-1	-1	LB/B
3403	E	-1	-1
3404	C	1	1
3405	E	-1	-1
3406	K	-1	-1
3407	N	-2	-2
3408	K	-1	-1
3409	Q	-2	-2
3410	D	-1	-1
3411	T	-2	-2
3412	I	-2	-1
3413	T	-2	-2
3414	T	-2	-2
3415	K	-1	-1
3416	K	-1	-1
3417	Y	0	1
3418	I	-2	-1

### Sheet: S14_ATM_P3DFi
Supplemental Table S14: ATM P3DFi scores extracted from MISCAST, annotated with non-VUS curation where known
								P3DFi score summary statistics
residuepos	aminoacid	All protein classes	Kinase	Nucleic acid binding	Transferase	classifcation		score	LP/P_count	LB/B_count		%LP	%LB
1	M	-2	0	-1	-1			<2	6	12		17.1429	40
2	S	-1	-1	-2	-1			-2	6	12		17.1429	40
3	L	-4	-2	-3	-3			-1	10	2		28.5714	6.66667
4	V	-5	-3	-3	-4			0	7	4		20	13.3333
5	L	-5	-3	-3	-4			1	4	0		11.4286	0
6	N	-4	-1	-1	-3			2	1	0		2.85714	0
7	D	-1	2	2	0			>2	1	0		2.85714	0
8	L	-2	3	2	0
9	L	-4	1	0	-2
10	I	-2	3	2	0
11	C	1	4	4	2
12	C	-1	2	2	0
13	R	-1	2	2	0
14	Q	-2	1	1	-1
15	L	-4	1	0	-2
16	E	-1	-1	-1	-1
17	H	-1	-1	-1	-1
18	D	-1	-1	-1	-1
19	R	-2	-2	-1	-2
20	A	-5	-3	-3	-4
21	T	-5	-5	-4	-5
22	E	-1	2	2	0
23	R	-3	0	0	-2	LP/P
24	K	-3	0	0	-2
25	K	-1	2	2	0
26	E	-1	2	2	0
27	V	-4	1	0	-2
28	E	-1	2	2	0
29	K	-1	2	2	0
30	F	0	4	4	2
31	K	-3	0	0	-2
32	R	-1	2	2	0
33	L	-2	3	2	0
34	I	-4	1	0	-2
35	R	-3	-3	-3	-3
36	D	-1	-1	-1	-1
37	P	-2	-2	-1	-2
38	E	-2	-2	-1	-2
39	T	-3	-3	-2	-3
40	I	-3	-1	-1	-2
41	K	-1	-1	-1	-1
42	H	-2	1	1	0	LB/B
43	L	-3	2	1	0
44	D	-4	-1	-1	-2
45	R	-1	-1	-1	-1
46	H	-1	-1	-1	-1
47	S	-2	-2	-2	-2
48	D	-1	-1	-1	-1
49	S	-2	-2	-2	-2
50	K	-1	-1	-1	-1
51	Q	-2	-2	-2	-2
52	G	1	1	1	1
53	K	-1	-1	-1	-1
54	Y	0	1	1	1
55	L	-2	0	-1	-1
56	N	-2	-2	-2	-2
57	W	0	1	1	1
58	D	-3	-3	-3	-3
59	A	-3	-1	-1	-2
60	V	-2	3	2	0
61	F	-2	2	2	0
62	R	-1	2	2	0
63	F	0	4	4	2
64	L	-2	3	2	0
65	Q	-1	0	0	-1
66	K	0	1	1	0
67	Y	1	3	3	2
68	I	-1	2	1	0
69	Q	-1	0	0	-1
70	K	-1	2	2	0
71	E	-1	2	2	0
72	T	-4	-1	-1	-3
73	E	-1	2	2	0
74	C	1	4	4	2
75	L	-4	1	0	-2
76	R	-1	2	2	0
77	I	-2	3	2	0
78	A	-2	0	-1	-1
79	K	-3	-3	-3	-3
80	P	1	1	1	1
81	N	-2	-2	-2	-2
82	V	-2	0	-1	-1
83	S	-2	-2	-2	-2
84	A	-2	0	-1	-1
85	S	-2	-2	-2	-2
86	T	-2	-2	-2	-2
87	Q	-2	-2	-2	-2
88	A	-2	0	-1	-1
89	S	-2	-2	-2	-2
90	R	-1	-1	-1	-1
91	Q	-2	-2	-2	-2
92	K	-3	-3	-3	-3	LB/B
93	K	-1	-1	-1	-1
94	M	-4	1	0	-2
95	Q	-4	-1	-1	-3
96	E	-1	2	2	0
97	I	-2	3	2	0
98	S	-4	-1	-1	-3
99	S	-4	-1	-1	-3
100	L	-2	3	2	0
101	V	-2	3	2	0
102	K	-1	2	2	0
103	Y	0	4	4	2
104	F	0	4	4	2
105	I	-2	3	2	0
106	K	-1	2	2	0
107	C	1	4	4	2
108	A	-4	1	0	-2
109	N	-4	-1	-1	-3
110	R	-1	2	2	0
111	R	-1	-1	-1	-1
112	A	-4	-2	-3	-3
113	P	1	1	1	1
114	R	-3	-3	-3	-3
115	L	-2	0	-1	-1
116	K	-3	-3	-3	-3
117	C	-1	2	2	0
118	Q	-2	1	1	-1
119	E	-1	2	2	0
120	L	-4	1	0	-2
121	L	-4	1	0	-2
122	N	-2	1	1	-1
123	Y	0	4	4	2
124	I	-4	1	0	-2
125	M	-5	-3	-3	-4
126	D	-2	-2	-1	-2
127	T	-2	-2	-2	-2
128	V	-2	0	-1	-1
129	K	-3	-3	-3	-3
130	D	-3	-3	-3	-3
131	S	-2	-2	-2	-2
132	S	-2	-2	-2	-2
133	N	-2	-2	-2	-2
134	G	1	1	1	1
135	A	-2	0	-1	-1
136	I	-2	0	-1	-1
137	Y	0	1	1	1
138	G	1	1	1	1
139	A	-2	0	-1	-1
140	D	-1	-1	-1	-1
141	C	1	1	1	1
142	S	-4	-4	-4	-4
143	N	-4	-4	-4	-4
144	I	-4	-2	-3	-3
145	L	-4	-2	-3	-3
146	L	-2	3	2	0
147	K	-1	2	2	0
148	D	-1	2	2	0
149	I	-4	1	0	-2
150	L	-2	3	2	0
151	S	-2	1	1	-1
152	V	-2	3	2	0
153	R	-3	0	0	-2
154	K	-4	-4	-3	-4
155	Y	-1	0	1	0
156	W	0	4	4	2
157	C	-1	2	2	0
158	E	-1	2	2	0
159	I	-2	3	2	0
160	S	-2	1	1	-1
161	Q	-2	1	1	-1
162	Q	-2	-2	-2	-2
163	Q	-2	-2	-2	-2
164	W	-2	-1	-1	-1
165	L	-4	-2	-3	-3
166	E	-1	-1	-1	-1
167	L	-4	-2	-3	-3
168	F	0	4	4	2
169	S	-2	1	1	-1
170	V	-2	3	2	0
171	Y	0	4	4	2
172	F	0	4	4	2
173	R	-1	2	2	0
174	L	-2	3	2	0
175	Y	0	4	4	2
176	L	-2	3	2	0
177	K	-2	-2	-1	-2
178	P	-2	-2	-1	-2
179	S	-5	-5	-4	-5
180	Q	-2	-2	-2	-2
181	D	-3	-3	-3	-3
182	V	-2	0	-1	-1
183	H	-1	2	2	0
184	R	-1	2	2	0
185	V	-2	3	2	0
186	L	-2	3	2	0
187	V	-2	3	2	0
188	A	-2	3	2	0
189	R	-1	2	2	0
190	I	-2	3	2	0
191	I	-2	3	2	0	LP/P
192	H	-1	2	2	0
193	A	-2	3	2	0
194	V	-2	3	2	0
195	T	-2	1	1	-1
196	K	-1	2	2	0
197	G	-1	2	2	0
198	C	1	1	1	1
199	C	1	1	1	1
200	S	-2	-2	-2	-2
201	Q	-4	-4	-4	-4
202	T	-2	-2	-2	-2
203	D	-3	-3	-3	-3
204	G	-1	-1	-1	-1
205	L	-5	0	-1	-2
206	N	-5	-2	-2	-3
207	S	-3	0	0	-1
208	K	-1	2	2	0
209	F	0	4	4	2
210	L	-2	3	2	0
211	D	-1	2	2	0
212	F	0	4	4	2
213	F	0	4	4	2
214	S	-4	-1	-1	-3
215	K	-3	0	0	-2
216	A	-4	1	0	-2
217	I	-2	3	2	0
218	Q	-2	1	1	-1
219	C	-1	2	2	0
220	A	-4	-2	-3	-3	LB/B
221	R	-1	-1	-1	-1
222	Q	-2	-2	-2	-2
223	E	-1	-1	-1	-1
224	K	-1	2	2	0
225	S	-4	-1	-1	-3
226	S	-2	1	1	-1
227	S	-2	1	1	-1
228	G	0	3	3	2
229	L	-3	2	1	0
230	N	-3	0	0	-1
231	H	-1	2	2	0
232	I	-4	1	0	-2
233	L	-2	3	2	0
234	A	-4	1	0	-2
235	A	-4	1	0	-2
236	L	-4	1	0	-2
237	T	-3	-3	-2	-3
238	I	-3	-1	-1	-2
239	F	-3	-2	-1	-2
240	L	-5	-3	-3	-4
241	K	-1	-1	-1	-1
242	T	-2	-2	-2	-2
243	L	-2	3	2	0
244	A	-4	1	0	-2
245	V	-4	1	0	-2
246	N	-2	1	1	-1
247	F	0	4	4	2
248	R	-1	2	2	0
249	I	-5	0	-1	-2
250	R	-2	1	1	0
251	V	-5	0	-1	-2
252	C	-1	-1	-1	-1
253	E	-2	1	1	0
254	L	-3	2	1	0
255	G	-2	1	1	0
256	D	-2	-2	-1	-2
257	E	-2	-2	-1	-2
258	I	-5	-3	-3	-4
259	L	-4	-2	-3	-3
260	P	-1	-1	-1	-1
261	T	-5	-5	-4	-5
262	L	-5	-3	-3	-4
263	L	-2	0	-1	-1
264	Y	-2	-1	-1	-1
265	I	-5	-3	-3	-4
266	W	-1	0	1	0
267	T	-2	1	1	-1
268	Q	-4	-1	-1	-3
269	H	-1	2	2	0
270	R	-1	2	2	0
271	L	-4	1	0	-2
272	N	-4	-1	-1	-3
273	D	-1	2	2	0
274	S	-1	0	0	-1
275	L	-1	2	1	0
276	K	0	1	1	0
277	E	0	1	1	0
278	V	-1	2	1	0
279	I	-2	3	2	0
280	I	-2	3	2	0
281	E	-1	2	2	0
282	L	-2	3	2	0
283	F	0	4	4	2
284	Q	-2	1	1	-1
285	L	-4	1	0	-2
286	Q	-4	-1	-1	-3
287	I	-4	1	0	-2
288	Y	-2	-1	-1	-1
289	I	-2	0	-1	-1
290	H	-1	-1	-1	-1
291	H	-1	-1	-1	-1
292	P	1	1	1	1
293	K	-1	-1	-1	-1
294	G	1	1	1	1
295	A	-2	0	-1	-1
296	K	-1	-1	-1	-1
297	T	-2	-2	-2	-2
298	Q	-2	-2	-2	-2
299	E	-1	-1	-1	-1
300	K	-1	-1	-1	-1
301	G	1	1	1	1
302	A	-2	0	-1	-1
303	Y	0	1	1	1
304	E	-1	-1	-1	-1
305	S	-4	-4	-4	-4
306	T	-4	-4	-4	-4
307	K	-4	-4	-3	-4
308	W	-1	0	1	0
309	R	-2	-2	-1	-2
310	S	-4	-1	-1	-3
311	I	-4	1	0	-2
312	L	-2	3	2	0
313	Y	0	4	4	2
314	N	-4	-1	-1	-3
315	L	-2	3	2	0
316	Y	0	4	4	2
317	D	-3	0	0	-2
318	L	-4	1	0	-2
319	L	-4	1	0	-2
320	V	-4	1	0	-2
321	N	-4	-1	-1	-3
322	E	-3	0	0	-2
323	I	-2	0	-1	-1
324	S	-4	-4	-4	-4
325	H	-1	-1	-1	-1
326	I	-2	0	-1	-1
327	G	1	1	1	1
328	S	-2	-2	-2	-2
329	R	-1	-1	-1	-1
330	G	1	1	1	1
331	K	-1	-1	-1	-1
332	Y	0	1	1	1
333	S	-2	-2	-2	-2	LB/B
334	S	-2	-2	-2	-2
335	G	1	1	1	1
336	F	0	1	1	1
337	R	-1	-1	-1	-1
338	N	-4	-4	-4	-4
339	I	-5	0	-1	-2
340	A	-5	0	-1	-2
341	V	-3	2	1	0
342	K	-2	1	1	0
343	E	-3	-3	-3	-3
344	N	-5	-5	-4	-5
345	L	-2	3	2	0
346	I	-4	1	0	-2
347	E	-3	0	0	-2
348	L	-2	3	2	0
349	M	-2	3	2	0
350	A	-4	1	0	-2
351	D	-1	2	2	0
352	I	-2	3	2	0
353	C	1	4	4	2
354	H	-1	2	2	0
355	Q	-4	-1	-1	-3
356	V	-3	-1	-1	-2
357	F	-3	-2	-1	-2
358	N	-2	-2	-2	-2
359	E	-1	-1	-1	-1
360	D	-1	-1	-1	-1
361	T	-2	-2	-2	-2
362	R	-1	-1	-1	-1
363	S	-2	-2	-2	-2
364	L	-2	0	-1	-1
365	E	-1	-1	-1	-1
366	I	-2	0	-1	-1
367	S	-1	-1	-2	-1
368	Q	-2	-2	-2	-2
369	S	-2	-2	-2	-2
370	Y	0	1	1	1
371	T	-2	-2	-2	-2
372	T	-2	-2	-2	-2
373	T	-2	-2	-2	-2
374	Q	-2	-2	-2	-2
375	R	-1	-1	-1	-1
376	E	-1	-1	-1	-1
377	S	-2	-2	-2	-2
378	S	-2	-2	-2	-2
379	D	-1	-1	-1	-1
380	Y	0	1	1	1
381	S	-2	-2	-2	-2
382	V	-2	0	-1	-1
383	P	1	1	1	1
384	C	1	1	1	1
385	K	-1	-1	-1	-1
386	R	-1	-1	-1	-1
387	K	-1	-1	-1	-1
388	K	-1	-1	-1	-1	LP/P
389	I	-2	0	-1	-1
390	E	-1	-1	-1	-1
391	L	-2	0	-1	-1
392	G	1	1	1	1
393	W	0	1	1	1
394	E	-1	-1	-1	-1
395	V	-2	0	-1	-1
396	I	-2	0	-1	-1
397	K	-1	-1	-1	-1
398	D	-1	-1	-1	-1
399	H	-1	-1	-1	-1
400	L	-2	0	-1	-1
401	Q	-2	-2	-2	-2
402	K	-1	-1	-1	-1
403	S	-2	-2	-2	-2
404	Q	-2	-2	-2	-2
405	N	-2	-2	-2	-2
406	D	-1	-1	-1	-1
407	F	0	1	1	1
408	D	-1	-1	-1	-1
409	L	-2	0	-1	-1
410	V	-2	0	-1	-1
411	P	-1	-1	-1	-1
412	W	0	1	1	1
413	L	-2	3	2	0
414	Q	-4	-1	-1	-3
415	I	-4	1	0	-2
416	A	-4	1	0	-2
417	T	-2	1	1	-1
418	Q	-4	-1	-1	-3
419	L	-2	3	2	0
420	I	-3	-1	-1	-2
421	S	-4	-4	-4	-4
422	K	-3	-3	-3	-3
423	Y	0	1	1	1
424	P	1	1	1	1
425	A	-2	0	-1	-1
426	S	-2	-2	-2	-2
427	L	-2	0	-1	-1
428	P	1	1	1	1
429	N	-2	-2	-2	-2
430	C	1	1	1	1
431	E	-1	-1	-1	-1
432	L	-4	-2	-3	-3
433	S	-2	1	1	-1
434	P	-1	2	2	0
435	L	-2	3	2	0
436	L	-2	3	2	0
437	M	-2	3	2	0
438	I	-2	3	2	0
439	L	-2	3	2	0
440	S	-3	0	0	-1
441	Q	-3	0	0	-1
442	L	-3	2	1	0
443	L	-3	-1	-1	-2
444	P	-1	2	2	0
445	Q	-1	0	0	-1
446	Q	-1	0	0	-1
447	R	0	1	1	0
448	H	-2	-1	-1	-2
449	G	0	1	1	0
450	E	-1	-1	-1	-1
451	R	-1	-1	-1	-1
452	T	-2	-2	-2	-2
453	P	-1	-1	-1	-1
454	Y	-2	-1	-1	-1
455	V	-3	2	1	0
456	L	-5	0	-1	-2
457	R	-2	1	1	0
458	C	0	0	1	0
459	L	-5	-3	-3	-4
460	T	-2	1	1	-1
461	E	-1	2	2	0
462	V	-4	1	0	-2
463	A	-4	1	0	-2
464	L	-2	3	2	0
465	C	-1	2	2	0
466	Q	-4	-1	-1	-3
467	D	-3	-3	-3	-3
468	K	-3	0	0	-2
469	R	-1	2	2	0
470	S	-4	-4	-4	-4
471	N	-4	-4	-4	-4
472	L	-4	-2	-3	-3
473	E	-4	-4	-3	-4
474	S	-5	-5	-4	-5
475	S	-2	1	1	-1
476	Q	-4	-4	-4	-4
477	K	-1	2	2	0
478	S	-2	1	1	-1
479	D	-1	2	2	0
480	L	-2	3	2	0
481	L	-2	3	2	0
482	K	-1	2	2	0
483	L	-2	3	2	0
484	W	0	4	4	2
485	N	-2	1	1	-1
486	K	-1	2	2	0
487	I	-2	3	2	0
488	W	0	4	4	2
489	C	-1	2	2	0
490	I	-2	3	2	0	LB/B
491	T	-4	-1	-1	-3
492	F	0	1	1	1
493	R	-3	-3	-3	-3
494	G	-1	-1	-1	-1
495	I	-2	0	-1	-1
496	S	-4	-4	-4	-4
497	S	-4	-4	-4	-4
498	E	-3	-3	-3	-3
499	Q	-4	-1	-1	-3
500	I	-2	3	2	0
501	Q	-2	1	1	-1
502	A	-4	1	0	-2
503	E	0	1	1	0
504	N	-1	0	0	-1
505	F	-1	1	1	0
506	G	0	1	1	0
507	L	-1	2	1	0
508	L	-1	2	1	0
509	G	1	4	4	2
510	A	-4	1	0	-2
511	I	-2	3	2	0
512	I	-4	1	0	-2
513	Q	-4	-1	-1	-3
514	G	-1	2	2	0	LB/B
515	S	-4	-4	-4	-4
516	L	-4	-2	-3	-3
517	V	-4	-2	-3	-3
518	E	-3	-3	-3	-3
519	V	-4	-2	-3	-3
520	D	-2	-2	-1	-2
521	R	-2	-2	-1	-2
522	E	-2	-2	-1	-2
523	F	0	4	4	2
524	W	0	4	4	2
525	K	-1	2	2	0
526	L	-2	3	2	0
527	F	0	4	4	2
528	T	-2	1	1	-1
529	G	1	4	4	2
530	S	-4	-1	-1	-3
531	A	-4	1	0	-2
532	C	-1	2	2	0
533	R	-1	-1	-1	-1
534	P	1	1	1	1
535	S	-2	-2	-2	-2
536	C	1	1	1	1
537	P	-1	-1	-1	-1
538	A	-5	-3	-3	-4
539	V	-5	-3	-3	-4
540	C	-1	2	2	0
541	C	1	4	4	2
542	L	-4	1	0	-2
543	T	-4	-1	-1	-3
544	L	-2	3	2	0
545	A	-4	1	0	-2
546	L	-5	-3	-3	-4
547	T	-3	-3	-2	-3
548	T	-2	-2	-2	-2
549	S	-4	-4	-4	-4
550	I	-2	0	-1	-1
551	V	-2	0	-1	-1
552	P	1	1	1	1
553	G	1	1	1	1
554	T	-2	-2	-2	-2
555	V	-4	-2	-3	-3
556	K	-4	-4	-3	-4
557	M	-3	-1	-1	-2
558	G	0	0	1	0
559	I	-3	-1	-1	-2
560	E	-1	2	2	0
561	Q	-2	1	1	-1
562	N	-4	-1	-1	-3
563	M	-2	3	2	0
564	C	1	4	4	2
565	E	-1	2	2	0
566	V	-2	3	2	0
567	N	-5	-5	-4	-5
568	R	-4	-4	-3	-4
569	S	-4	-4	-4	-4
570	F	-2	-1	-1	-1
571	S	-4	-4	-4	-4
572	L	-5	0	-1	-2
573	K	-2	1	1	0
574	E	-2	1	1	0
575	S	-4	-4	-4	-4
576	I	-4	-2	-3	-3
577	M	-5	-3	-3	-4
578	K	-4	-4	-3	-4
579	W	0	4	4	2
580	L	-2	3	2	0
581	L	-4	1	0	-2	LB/B
582	F	0	4	4	2
583	Y	0	4	4	2
584	Q	-2	1	1	-1
585	L	-2	3	2	0
586	E	-1	2	2	0
587	G	-1	2	2	0
588	D	-4	-4	-3	-4
589	L	-3	-1	-1	-2
590	E	-1	-1	-1	-1
591	N	-4	-4	-4	-4
592	S	-2	-2	-2	-2
593	T	-2	-2	-2	-2
594	E	-1	-1	-1	-1
595	V	-2	0	-1	-1
596	P	1	1	1	1
597	P	1	1	1	1
598	I	-2	0	-1	-1
599	L	-2	0	-1	-1
600	H	-1	-1	-1	-1
601	S	-2	-2	-2	-2
602	N	-2	-2	-2	-2
603	F	0	1	1	1
604	P	-2	1	1	0
605	H	-2	1	1	0
606	L	-3	2	1	0
607	V	-5	0	-1	-2
608	L	-5	0	-1	-2
609	E	-1	2	2	0
610	K	-1	2	2	0
611	I	-2	3	2	0
612	L	-2	3	2	0
613	V	-4	1	0	-2
614	S	-2	1	1	-1
615	L	-2	3	2	0
616	T	-4	-1	-1	-3
617	M	-2	3	2	0
618	K	-2	-2	-1	-2
619	N	-5	-5	-4	-5
620	C	-1	-1	-1	-1
621	K	-3	-3	-3	-3
622	A	-4	-2	-3	-3
623	A	-2	0	-1	-1
624	M	-5	-3	-3	-4
625	N	-5	-5	-4	-5
626	F	-2	2	2	0
627	F	0	4	4	2
628	Q	-2	1	1	-1
629	S	-4	-1	-1	-3
630	V	-2	3	2	0
631	P	-1	2	2	0
632	E	-1	2	2	0
633	C	-1	2	2	0
634	E	-1	2	2	0
635	H	-1	2	2	0
636	H	-3	0	0	-2
637	Q	-4	-1	-1	-3
638	K	-1	-1	-1	-1
639	D	-3	-3	-3	-3
640	K	-3	-3	-3	-3
641	E	-4	-4	-3	-4
642	E	-4	-4	-3	-4
643	L	-2	0	-1	-1
644	S	-4	-4	-4	-4
645	F	0	1	1	1
646	S	-3	-3	-2	-3
647	E	-2	-2	-1	-2
648	V	-3	-1	-1	-2
649	E	-2	-2	-1	-2
650	E	-2	-2	-1	-2
651	L	-3	-1	-1	-2
652	F	0	4	4	2
653	L	-2	3	2	0
654	Q	-2	1	1	-1
655	T	-2	1	1	-1
656	T	-2	1	1	-1
657	F	0	4	4	2
658	D	0	1	1	0
659	K	0	1	1	0
660	M	-3	0	-1	-2
661	D	0	1	1	0
662	F	1	3	3	2
663	L	-2	0	-1	-1
664	T	-4	-4	-4	-4
665	I	-2	0	-1	-1
666	V	-2	0	-1	-1
667	R	-1	-1	-1	-1
668	E	-1	-1	-1	-1
669	C	1	1	1	1
670	G	1	1	1	1
671	I	-2	0	-1	-1
672	E	-1	-1	-1	-1
673	K	-1	-1	-1	-1
674	H	-1	-1	-1	-1
675	Q	-2	-2	-2	-2
676	S	-2	-2	-2	-2
677	S	-2	-2	-2	-2
678	I	-2	0	-1	-1
679	G	1	1	1	1
680	F	-2	-1	-1	-1
681	S	-3	-3	-2	-3
682	V	-3	-1	-1	-2
683	H	-4	-4	-3	-4
684	Q	-5	-5	-4	-5
685	N	-3	-3	-2	-3
686	L	-2	3	2	0
687	K	-3	0	0	-2
688	E	-1	2	2	0
689	S	-2	1	1	-1
690	L	-2	3	2	0
691	D	-1	2	2	0
692	R	-1	2	2	0
693	C	1	4	4	2
694	L	-4	1	0	-2
695	L	-2	3	2	0
696	G	-1	2	2	0
697	L	-4	1	0	-2
698	S	-2	1	1	-1
699	E	-1	-1	-1	-1
700	Q	-2	1	1	-1
701	L	-4	1	0	-2
702	L	-4	1	0	-2
703	N	-2	1	1	-1
704	N	-2	1	1	-1
705	Y	-2	2	2	0
706	S	-4	-1	-1	-3
707	S	-5	-5	-4	-5	LB/B
708	E	-3	-3	-3	-3	LB/B
709	I	-4	-2	-3	-3
710	T	-4	-4	-4	-4
711	N	-3	-3	-2	-3
712	S	-4	-1	-1	-3
713	E	-3	0	0	-2
714	T	-4	-1	-1	-3
715	L	-2	3	2	0
716	V	-4	1	0	-2
717	R	-1	2	2	0
718	C	1	4	4	2
719	S	-4	-1	-1	-3
720	R	-1	2	2	0
721	L	-2	3	2	0
722	L	-5	-3	-3	-4
723	V	-4	-2	-3	-3
724	G	-1	-1	-1	-1
725	V	-4	-2	-3	-3
726	L	-2	0	-1	-1
727	G	-1	-1	-1	-1
728	C	-1	-1	-1	-1
729	Y	0	1	1	1
730	C	0	0	1	0
731	Y	-1	0	1	0
732	M	-2	3	2	0
733	G	1	4	4	2
734	V	-2	3	2	0
735	I	-2	3	2	0
736	A	-2	3	2	0
737	E	0	1	1	0
738	E	0	1	1	0
739	E	0	1	1	0	LB/B
740	A	-3	0	-1	-2
741	Y	-1	1	1	0
742	K	-2	-2	-1	-2
743	S	-4	-4	-4	-4
744	E	-1	-1	-1	-1
745	L	-2	0	-1	-1
746	F	-2	2	2	0
747	Q	-2	1	1	-1
748	K	-1	2	2	0
749	A	-4	1	0	-2
750	K	-1	2	2	0
751	S	-4	-1	-1	-3
752	L	-2	3	2	0
753	M	-4	1	0	-2
754	Q	-2	1	1	-1
755	C	1	4	4	2
756	A	-4	1	0	-2
757	G	-1	2	2	0
758	E	-1	2	2	0
759	S	-5	-5	-4	-5
760	I	-4	-2	-3	-3
761	T	-4	-4	-4	-4
762	L	-2	0	-1	-1
763	F	0	1	1	1	LB/B
764	K	-1	-1	-1	-1
765	N	-2	-2	-2	-2
766	K	-1	-1	-1	-1
767	T	-2	-2	-2	-2
768	N	-2	-2	-2	-2
769	E	-1	-1	-1	-1
770	E	-1	-1	-1	-1
771	F	0	1	1	1
772	R	-1	-1	-1	-1
773	I	-2	0	-1	-1
774	G	1	1	1	1
775	S	-2	-2	-2	-2
776	L	-2	0	-1	-1
777	R	-1	-1	-1	-1
778	N	-2	-2	-2	-2
779	M	-2	0	-1	-1
780	M	-2	0	-1	-1
781	Q	-2	-2	-2	-2
782	L	-2	0	-1	-1
783	C	1	1	1	1
784	T	-2	-2	-2	-2
785	R	-1	-1	-1	-1
786	C	1	1	1	1
787	L	-2	0	-1	-1
788	S	-2	-2	-2	-2
789	N	-2	-2	-2	-2
790	C	1	1	1	1
791	T	-2	-2	-2	-2
792	K	-1	-1	-1	-1
793	K	-1	-1	-1	-1
794	S	-2	-2	-2	-2
795	P	1	1	1	1
796	N	-2	-2	-2	-2
797	K	-1	-1	-1	-1
798	I	-2	0	-1	-1
799	A	-2	0	-1	-1	LB/B
800	S	-2	-2	-2	-2
801	G	1	1	1	1
802	F	0	1	1	1
803	F	0	1	1	1
804	L	-2	0	-1	-1
805	R	-1	-1	-1	-1
806	L	-2	0	-1	-1
807	L	-2	0	-1	-1
808	T	-2	-2	-2	-2
809	S	-2	-2	-2	-2
810	K	-1	-1	-1	-1
811	L	-2	0	-1	-1
812	M	-2	0	-1	-1
813	N	-2	-2	-2	-2
814	D	-1	-1	-1	-1
815	I	-2	0	-1	-1
816	A	-2	0	-1	-1
817	D	-1	-1	-1	-1
818	I	-2	0	-1	-1
819	C	1	1	1	1
820	K	-1	-1	-1	-1
821	S	-2	-2	-2	-2
822	L	-2	0	-1	-1
823	A	-4	-2	-3	-3
824	S	-4	-4	-4	-4
825	F	-1	0	1	0
826	I	-3	-1	-1	-2
827	K	-1	2	2	0
828	K	-1	2	2	0
829	P	1	4	4	2
830	F	0	4	4	2
831	D	-1	2	2	0
832	R	-1	2	2	0	LB/B
833	G	-1	2	2	0
834	E	-2	-2	-1	-2
835	V	-5	-3	-3	-4
836	E	-2	-2	-1	-2
837	S	-5	-5	-4	-5
838	M	-5	-3	-3	-4
839	E	-2	-2	-1	-2
840	D	-1	-1	-1	-1
841	D	-3	-3	-3	-3
842	T	-4	-4	-4	-4
843	N	-2	-2	-2	-2
844	G	-1	2	2	0
845	N	-2	1	1	-1
846	L	-2	3	2	0
847	M	-2	3	2	0
848	E	-1	2	2	0
849	V	-2	3	2	0
850	E	-1	2	2	0
851	D	-3	0	0	-2
852	Q	-2	1	1	-1
853	S	-4	-1	-1	-3
854	S	-2	1	1	-1
855	M	-2	3	2	0
856	N	-2	1	1	-1
857	L	-4	1	0	-2
858	F	0	4	4	2	LB/B
859	N	-4	-1	-1	-3
860	D	-4	-4	-3	-4
861	Y	-2	-1	-1	-1
862	P	1	1	1	1
863	D	-1	-1	-1	-1
864	S	-2	-2	-2	-2
865	S	-2	-2	-2	-2
866	V	-2	0	-1	-1
867	S	-2	-2	-2	-2
868	D	-1	-1	-1	-1
869	A	-2	0	-1	-1
870	N	-2	-2	-2	-2	LP/P
871	E	-1	-1	-1	-1
872	P	1	1	1	1
873	G	1	1	1	1
874	E	-1	-1	-1	-1
875	S	-4	-4	-4	-4
876	Q	-4	-4	-4	-4
877	S	-4	-1	-1	-3
878	T	-4	-1	-1	-3
879	I	-2	3	2	0
880	G	-1	2	2	0
881	A	-4	1	0	-2
882	I	-4	1	0	-2
883	N	-3	-3	-2	-3
884	P	-2	-2	-1	-2
885	L	-4	1	0	-2
886	A	-4	1	0	-2
887	E	-1	2	2	0
888	E	-1	2	2	0
889	Y	-2	2	2	0
890	L	-4	-2	-3	-3
891	S	-2	-2	-2	-2
892	K	-1	-1	-1	-1
893	Q	-2	-2	-2	-2
894	D	-1	-1	-1	-1
895	L	-2	0	-1	-1
896	L	-2	0	-1	-1
897	F	0	1	1	1
898	L	-2	0	-1	-1
899	D	-1	-1	-1	-1
900	M	-2	0	-1	-1
901	L	-2	0	-1	-1
902	K	-1	-1	-1	-1
903	F	0	1	1	1
904	L	-2	0	-1	-1
905	C	1	1	1	1
906	L	-2	0	-1	-1
907	C	1	1	1	1
908	V	-2	0	-1	-1
909	T	-2	-2	-2	-2
910	T	-2	-2	-2	-2
911	A	-2	0	-1	-1
912	Q	-2	-2	-2	-2
913	T	-2	-2	-2	-2
914	N	-2	-2	-2	-2
915	T	-2	-2	-2	-2
916	V	-2	0	-1	-1
917	S	-2	-2	-2	-2
918	F	0	1	1	1
919	R	-1	-1	-1	-1
920	A	-4	-2	-3	-3
921	A	-4	-2	-3	-3
922	D	-1	2	2	0
923	I	-2	3	2	0
924	R	-1	2	2	0
925	R	-1	2	2	0
926	K	-1	2	2	0
927	L	-2	3	2	0
928	L	-2	3	2	0
929	M	-2	3	2	0
930	L	-4	1	0	-2
931	I	-2	3	2	0
932	D	-3	0	0	-2
933	S	-4	-4	-4	-4
934	S	-2	-2	-2	-2
935	T	-2	-2	-2	-2	LB/B
936	L	-2	0	-1	-1
937	E	-1	-1	-1	-1
938	P	1	1	1	1
939	T	-2	-2	-2	-2
940	K	-1	-1	-1	-1
941	S	-2	-2	-2	-2
942	L	-2	0	-1	-1
943	H	-3	-3	-3	-3
944	L	-2	3	2	0
945	H	-1	2	2	0
946	M	-2	3	2	0
947	Y	0	4	4	2
948	L	-2	3	2	0
949	M	-4	1	0	-2
950	L	-2	3	2	0
951	L	-2	3	2	0
952	K	-1	2	2	0
953	E	-1	2	2	0
954	L	-4	1	0	-2
955	P	1	4	4	2
956	G	-1	2	2	0
957	E	-1	2	2	0
958	E	-1	2	2	0
959	Y	-3	-2	-1	-2
960	P	-2	-2	-1	-2	LB/B
961	L	-2	0	-1	-1
962	P	-1	-1	-1	-1
963	M	-4	-2	-3	-3
964	E	-1	-1	-1	-1
965	D	-1	-1	-1	-1
966	V	-4	-2	-3	-3
967	L	-5	-3	-3	-4
968	E	-2	-2	-1	-2
969	L	-5	-3	-3	-4
970	L	-2	3	2	0
971	K	-1	2	2	0
972	P	1	4	4	2
973	L	-2	3	2	0
974	S	-2	1	1	-1
975	N	-2	1	1	-1
976	V	-4	1	0	-2
977	C	1	4	4	2
978	S	-4	-1	-1	-3
979	L	-4	1	0	-2
980	Y	-2	2	2	0
981	R	-1	2	2	0
982	R	-3	-3	-3	-3
983	D	-1	-1	-1	-1
984	Q	-2	-2	-2	-2
985	D	-1	-1	-1	-1
986	V	-2	0	-1	-1
987	C	-1	-1	-1	-1
988	K	-1	2	2	0
989	T	-2	1	1	-1
990	I	-4	1	0	-2
991	L	-4	1	0	-2
992	N	-2	1	1	-1
993	H	-1	2	2	0
994	V	-4	1	0	-2
995	L	-2	3	2	0
996	H	-3	0	0	-2
997	V	-2	3	2	0
998	V	-4	1	0	-2
999	K	-3	0	0	-2
1000	N	-2	1	1	-1
1001	L	-2	3	2	0
1002	G	-1	2	2	0
1003	Q	-3	-3	-2	-3
1004	S	-5	-5	-4	-5
1005	N	-5	-5	-4	-5	LB/B
1006	M	-3	-1	-1	-2
1007	D	-4	-4	-3	-4
1008	S	-4	-4	-4	-4
1009	E	-3	-3	-3	-3
1010	N	-2	-2	-2	-2
1011	T	-4	-4	-4	-4
1012	R	-3	-3	-3	-3
1013	D	-2	-2	-1	-2
1014	A	-4	1	0	-2
1015	Q	-4	-1	-1	-3
1016	G	1	4	4	2
1017	Q	-4	-1	-1	-3
1018	F	0	4	4	2
1019	L	-4	1	0	-2
1020	T	-4	-1	-1	-3
1021	V	-3	-1	-1	-2
1022	I	-5	-3	-3	-4
1023	G	-2	-2	-1	-2
1024	A	-4	-2	-3	-3
1025	F	-2	-1	-1	-1
1026	W	0	1	1	1
1027	H	-1	-1	-1	-1
1028	L	-2	0	-1	-1
1029	T	-2	-2	-2	-2
1030	K	-1	-1	-1	-1
1031	E	-1	-1	-1	-1
1032	R	-1	-1	-1	-1
1033	K	-3	-3	-3	-3
1034	Y	-1	0	1	0
1035	I	-3	-1	-1	-2
1036	F	-1	0	1	0
1037	S	-5	-5	-4	-5
1038	V	-3	-1	-1	-2
1039	R	-2	-2	-1	-2
1040	M	-5	-3	-3	-4
1041	A	-4	-2	-3	-3
1042	L	-2	0	-1	-1
1043	V	-4	1	0	-2
1044	N	-4	-1	-1	-3
1045	C	-1	2	2	0
1046	L	-2	3	2	0	LP/P
1047	K	-1	2	2	0
1048	T	-4	-1	-1	-3
1049	L	-2	3	2	0
1050	L	-2	3	2	0
1051	E	-1	2	2	0
1052	A	-5	-3	-3	-4
1053	D	-2	-2	-1	-2
1054	P	-2	-2	-1	-2	LB/B
1055	Y	-1	0	1	0
1056	S	-3	-3	-2	-3
1057	K	-4	-1	-1	-2
1058	W	-1	3	3	2
1059	A	-3	2	1	0
1060	I	-5	0	-1	-2
1061	L	-3	2	1	0
1062	N	-2	1	1	-1
1063	V	-4	1	0	-2
1064	M	-2	3	2	0
1065	G	-1	2	2	0
1066	K	-1	2	2	0
1067	D	-3	0	0	-2
1068	F	-2	-1	-1	-1
1069	P	-1	-1	-1	-1
1070	V	-4	-2	-3	-3
1071	N	-4	-1	-1	-3
1072	E	-3	0	0	-2
1073	V	-2	3	2	0
1074	F	0	4	4	2
1075	T	-4	-1	-1	-3
1076	Q	-2	1	1	-1
1077	F	0	4	4	2
1078	L	-4	1	0	-2
1079	A	-4	1	0	-2
1080	D	-1	2	2	0
1081	N	-4	-1	-1	-3	LB/B
1082	H	-3	0	0	-2
1083	H	-1	2	2	0	LP/P
1084	Q	-2	1	1	-1
1085	V	-4	1	0	-2
1086	R	-1	2	2	0
1087	M	-2	3	2	0
1088	L	-2	3	2	0
1089	A	-4	1	0	-2
1090	A	-5	-3	-3	-4
1091	E	-1	-1	-1	-1
1092	S	-2	-2	-2	-2
1093	I	-2	0	-1	-1
1094	N	-2	-2	-2	-2
1095	R	-1	-1	-1	-1
1096	L	-2	0	-1	-1
1097	F	0	1	1	1
1098	Q	-2	-2	-2	-2
1099	D	-1	-1	-1	-1
1100	T	-2	-2	-2	-2
1101	K	-1	-1	-1	-1
1102	G	1	1	1	1
1103	D	-1	-1	-1	-1
1104	S	-4	-4	-4	-4
1105	S	-2	1	1	-1
1106	R	-1	2	2	0
1107	L	-4	1	0	-2
1108	L	-2	3	2	0
1109	K	-1	2	2	0
1110	A	-2	3	2	0
1111	L	-1	2	1	0
1112	P	2	3	3	2
1113	L	-1	2	1	0
1114	K	0	1	1	0
1115	L	-1	2	1	0
1116	Q	-1	0	0	-1
1117	Q	-2	1	1	-1
1118	T	-2	1	1	-1
1119	A	-4	1	0	-2
1120	F	0	4	4	2
1121	E	-1	2	2	0
1122	N	-2	1	1	-1
1123	A	-2	3	2	0
1124	Y	0	4	4	2
1125	L	-2	3	2	0
1126	K	-2	-2	-1	-2
1127	A	-5	-3	-3	-4
1128	Q	-2	-2	-2	-2
1129	E	-3	-3	-3	-3
1130	G	-1	-1	-1	-1
1131	M	-2	0	-1	-1
1132	R	-1	-1	-1	-1
1133	E	-1	2	2	0
1134	M	-2	3	2	0
1135	S	-4	-1	-1	-3
1136	H	-1	2	2	0
1137	S	-4	-1	-1	-3
1138	A	-2	3	2	0
1139	E	-1	2	2	0
1140	N	-2	1	1	-1
1141	P	1	4	4	2
1142	E	-3	0	0	-2
1143	T	-5	-5	-4	-5
1144	L	-5	-3	-3	-4
1145	D	-2	-2	-1	-2
1146	E	-2	-2	-1	-2
1147	I	-5	-3	-3	-4
1148	Y	-3	-2	-1	-2
1149	N	-5	-5	-4	-5
1150	R	-1	2	2	0
1151	K	-3	0	0	-2
1152	S	-4	-1	-1	-3
1153	V	-2	3	2	0
1154	L	-4	1	0	-2
1155	L	-2	3	2	0
1156	T	-2	1	1	-1
1157	L	-2	3	2	0
1158	I	-2	3	2	0
1159	A	-4	1	0	-2
1160	V	-4	1	0	-2
1161	V	-2	0	-1	-1
1162	L	-4	-2	-3	-3
1163	S	-5	-5	-4	-5
1164	C	-2	-2	-1	-2
1165	S	-2	1	1	-1
1166	P	-1	2	2	0
1167	I	-4	1	0	-2
1168	C	-1	2	2	0
1169	E	-3	0	0	-2
1170	K	-1	2	2	0
1171	Q	-2	1	1	-1
1172	A	-4	1	0	-2
1173	L	-2	3	2	0
1174	F	0	4	4	2
1175	A	-4	1	0	-2
1176	L	-4	1	0	-2
1177	C	1	1	1	1
1178	K	-1	-1	-1	-1
1179	S	-2	-2	-2	-2
1180	V	-2	0	-1	-1
1181	K	-1	-1	-1	-1
1182	E	-1	-1	-1	-1
1183	N	-2	-2	-2	-2
1184	G	1	1	1	1
1185	L	-2	0	-1	-1
1186	E	-1	-1	-1	-1
1187	P	1	1	1	1
1188	H	-1	-1	-1	-1
1189	L	-2	0	-1	-1
1190	V	-4	-2	-3	-3
1191	K	-1	2	2	0
1192	K	-1	2	2	0
1193	V	-4	1	0	-2
1194	L	-2	3	2	0
1195	E	-1	2	2	0
1196	K	-2	-2	-1	-2
1197	V	-5	-3	-3	-4
1198	S	-4	-1	-1	-3
1199	E	-3	0	0	-2
1200	T	-4	-1	-1	-3
1201	F	-2	2	2	0
1202	G	-1	-1	-1	-1
1203	Y	0	1	1	1
1204	R	-1	-1	-1	-1
1205	R	-1	-1	-1	-1
1206	L	-2	0	-1	-1
1207	E	-1	-1	-1	-1
1208	D	-1	-1	-1	-1
1209	F	0	1	1	1
1210	M	-4	-2	-3	-3
1211	A	-4	1	0	-2
1212	S	-4	-1	-1	-3
1213	H	-3	0	0	-2
1214	L	-2	3	2	0
1215	D	-1	2	2	0
1216	Y	0	4	4	2
1217	L	-4	1	0	-2
1218	V	-3	2	1	0
1219	L	-5	0	-1	-2
1220	E	-2	1	1	0
1221	W	-1	3	3	2
1222	L	-4	-2	-3	-3
1223	N	-2	-2	-2	-2
1224	L	-2	0	-1	-1
1225	Q	-2	-2	-2	-2
1226	D	-1	-1	-1	-1
1227	T	-2	-2	-2	-2
1228	E	-1	-1	-1	-1
1229	Y	0	1	1	1
1230	N	-2	-2	-2	-2
1231	L	-2	0	-1	-1
1232	S	-2	-2	-2	-2
1233	S	-2	-2	-2	-2
1234	F	0	1	1	1
1235	P	1	1	1	1
1236	F	-2	-1	-1	-1
1237	I	-4	1	0	-2
1238	L	-4	1	0	-2
1239	L	-2	3	2	0
1240	N	-4	-1	-1	-3
1241	Y	-2	2	2	0
1242	T	-4	-1	-1	-3
1243	N	-2	1	1	-1
1244	I	-4	1	0	-2
1245	E	-3	0	0	-2
1246	D	-3	0	0	-2
1247	F	0	1	1	1
1248	Y	-3	-2	-1	-2
1249	R	-4	-4	-3	-4
1250	S	-2	1	1	-1
1251	C	-1	2	2	0
1252	Y	-2	2	2	0
1253	K	-3	0	0	-2
1254	V	-2	3	2	0
1255	L	-2	3	2	0
1256	I	-2	3	2	0
1257	P	-1	2	2	0
1258	H	-1	2	2	0
1259	L	-2	3	2	0
1260	V	-2	3	2	0
1261	I	-4	1	0	-2
1262	R	-1	2	2	0
1263	S	-4	-1	-1	-3
1264	H	-1	2	2	0
1265	F	0	4	4	2
1266	D	-3	0	0	-2
1267	E	-1	2	2	0
1268	V	-2	3	2	0
1269	K	-1	2	2	0
1270	S	-5	-5	-4	-5
1271	I	-4	-2	-3	-3
1272	A	-2	0	-1	-1
1273	N	-2	-2	-2	-2
1274	Q	-2	-2	-2	-2
1275	I	-2	0	-1	-1
1276	Q	-4	-4	-4	-4
1277	E	-3	0	0	-2
1278	D	-1	2	2	0
1279	W	0	4	4	2
1280	K	-3	0	0	-2
1281	S	-4	-1	-1	-3
1282	L	-2	3	2	0
1283	L	-4	1	0	-2	LP/P
1284	T	-2	1	1	-1
1285	D	-1	2	2	0
1286	C	-1	2	2	0
1287	F	-3	1	1	0
1288	P	-2	1	1	0
1289	K	-4	-1	-1	-2
1290	I	-5	0	-1	-2
1291	L	-4	-2	-3	-3
1292	V	-4	-2	-3	-3
1293	N	-3	-3	-2	-3
1294	I	-4	1	0	-2
1295	L	-4	1	0	-2
1296	P	-1	2	2	0
1297	Y	0	4	4	2
1298	F	-2	2	2	0
1299	A	-5	-3	-3	-4
1300	Y	0	1	1	1
1301	E	-3	-3	-3	-3
1302	G	-1	-1	-1	-1
1303	T	-2	-2	-2	-2
1304	R	-4	-4	-3	-4
1305	D	-4	-4	-3	-4
1306	S	-5	-5	-4	-5
1307	G	-2	-2	-1	-2	LB/B
1308	M	-2	3	2	0
1309	A	-4	1	0	-2
1310	Q	-4	-1	-1	-3
1311	Q	-4	-1	-1	-3
1312	R	-1	-1	-1	-1
1313	E	-1	-1	-1	-1
1314	T	-5	-5	-4	-5
1315	A	-5	-3	-3	-4
1316	T	-4	-4	-4	-4
1317	K	-3	-3	-3	-3
1318	V	-2	0	-1	-1
1319	Y	0	1	1	1
1320	D	-1	-1	-1	-1
1321	M	-2	0	-1	-1
1322	L	-2	0	-1	-1
1323	K	-1	-1	-1	-1
1324	S	-2	-2	-2	-2
1325	E	-1	-1	-1	-1
1326	N	-2	-2	-2	-2
1327	L	-2	0	-1	-1
1328	L	-2	0	-1	-1
1329	G	1	1	1	1
1330	K	-1	-1	-1	-1
1331	Q	-2	-2	-2	-2
1332	I	-2	0	-1	-1
1333	D	-1	-1	-1	-1
1334	H	-3	-3	-3	-3
1335	L	-5	0	-1	-2
1336	F	-3	1	1	0
1337	I	-5	0	-1	-2
1338	S	-4	-4	-4	-4
1339	N	-2	-2	-2	-2
1340	L	-2	0	-1	-1
1341	P	-1	-1	-1	-1
1342	E	-1	2	2	0
1343	I	-2	3	2	0
1344	V	-2	3	2	0
1345	V	-2	3	2	0
1346	E	-1	2	2	0
1347	L	-4	-2	-3	-3
1348	L	-4	-2	-3	-3
1349	M	-2	0	-1	-1
1350	T	-4	-4	-4	-4
1351	L	-4	-2	-3	-3
1352	H	-3	-3	-3	-3
1353	E	-1	-1	-1	-1
1354	P	-2	-2	-1	-2
1355	A	-5	-3	-3	-4
1356	N	-5	-5	-4	-5
1357	S	-5	-5	-4	-5
1358	S	-5	-5	-4	-5
1359	A	-4	-2	-3	-3
1360	S	-4	-4	-4	-4
1361	Q	-4	-4	-4	-4
1362	S	-4	-4	-4	-4
1363	T	-5	-2	-2	-3
1364	D	-4	-1	-1	-2
1365	L	-4	-2	-3	-3
1366	C	-1	-1	-1	-1
1367	D	-3	0	0	-2
1368	F	0	4	4	2
1369	S	-2	1	1	-1
1370	G	-1	2	2	0
1371	D	-1	2	2	0
1372	L	-2	3	2	0
1373	D	-1	-1	0	-2
1374	P	1	1	2	0
1375	A	-3	-1	-2	-3
1376	P	0	0	0	-1
1377	N	-1	2	2	-1
1378	P	2	2	2	1
1379	P	0	0	0	-1
1380	H	0	3	3	0	LB/B
1381	F	1	5	5	2
1382	P	2	5	5	2
1383	S	-4	-1	-1	-3
1384	H	-3	0	0	-2
1385	V	-2	3	2	0
1386	I	-2	3	2	0
1387	K	-3	0	0	-2
1388	A	-5	-3	-3	-4
1389	T	-4	-4	-4	-4
1390	F	-2	-1	-1	-1
1391	A	-4	-2	-3	-3
1392	Y	-2	-1	-1	-1
1393	I	-4	-2	-3	-3
1394	S	-4	-4	-4	-4
1395	N	-4	-4	-4	-4
1396	C	-2	-2	-1	-2
1397	H	-2	-2	-1	-2
1398	K	-2	-2	-1	-2
1399	T	-4	-4	-4	-4
1400	K	-1	-1	-1	-1
1401	L	-2	0	-1	-1
1402	K	-1	-1	-1	-1
1403	S	-2	-2	-2	-2
1404	I	-2	0	-1	-1
1405	L	-2	0	-1	-1
1406	E	-1	-1	-1	-1
1407	I	-2	0	-1	-1
1408	L	-4	-2	-3	-3
1409	S	-4	-4	-4	-4
1410	K	-3	-3	-3	-3
1411	S	-4	-4	-4	-4
1412	P	1	4	4	2
1413	D	-3	0	0	-2
1414	S	-4	-1	-1	-3
1415	Y	0	4	4	2
1416	Q	-4	-1	-1	-3
1417	K	-3	0	0	-2
1418	I	-2	3	2	0
1419	L	-2	3	2	0
1420	L	-3	2	1	0	LB/B
1421	A	-5	0	-1	-2
1422	I	-5	0	-1	-2
1423	C	-2	-2	-1	-2
1424	E	-4	-4	-3	-4
1425	Q	-2	-2	-2	-2
1426	A	-4	1	0	-2
1427	A	-4	1	0	-2
1428	E	-3	0	0	-2
1429	T	-4	-1	-1	-3
1430	N	-2	1	1	-1
1431	N	-3	-3	-2	-3
1432	V	-3	-1	-1	-2
1433	Y	-3	-2	-1	-2
1434	K	-4	-4	-3	-4
1435	K	-2	-2	-1	-2
1436	H	-2	-2	-1	-2
1437	R	-1	2	2	0
1438	I	-4	1	0	-2
1439	L	-2	3	2	0
1440	K	-1	2	2	0
1441	I	-2	3	2	0
1442	Y	0	4	4	2
1443	H	-1	2	2	0
1444	L	-2	3	2	0
1445	F	-2	2	2	0
1446	V	-4	1	0	-2
1447	S	-4	-1	-1	-3
1448	L	-5	-3	-3	-4
1449	L	-5	-3	-3	-4
1450	L	-2	0	-1	-1
1451	K	-3	-3	-3	-3
1452	D	-4	-1	-1	-2
1453	I	-3	2	1	0
1454	K	-4	-1	-1	-2
1455	S	-5	-5	-4	-5	LB/B
1456	G	1	1	1	1
1457	L	-2	3	2	0
1458	G	1	4	4	2
1459	G	1	4	4	2
1460	A	-4	1	0	-2
1461	W	0	4	4	2
1462	A	-4	1	0	-2
1463	F	0	4	4	2
1464	V	-2	3	2	0
1465	L	-2	3	2	0
1466	R	-1	2	2	0
1467	D	-3	0	0	-2
1468	V	-2	3	2	0
1469	I	-2	3	2	0
1470	Y	0	4	4	2
1471	T	-4	-1	-1	-3
1472	L	-4	1	0	-2
1473	I	-5	-3	-3	-4
1474	H	-4	-4	-3	-4
1475	Y	0	1	1	1	LB/B
1476	I	-4	-2	-3	-3
1477	N	-4	-4	-4	-4
1478	Q	-2	1	1	-1
1479	R	-1	2	2	0
1480	P	-1	2	2	0
1481	S	-4	-1	-1	-3
1482	C	1	4	4	2
1483	I	-2	3	2	0
1484	M	-2	3	2	0
1485	D	-3	0	0	-2
1486	V	-2	3	2	0
1487	S	-4	-1	-1	-3
1488	L	-2	3	2	0
1489	R	-1	2	2	0
1490	S	-4	-1	-1	-3
1491	F	0	4	4	2
1492	S	-2	1	1	-1
1493	L	-2	3	2	0
1494	C	-1	2	2	0
1495	C	1	4	4	2
1496	D	-3	0	0	-2
1497	L	-4	1	0	-2
1498	L	-2	3	2	0
1499	S	-4	-1	-1	-3
1500	Q	-4	-1	-1	-3
1501	V	-4	-2	-3	-3
1502	C	1	1	1	1
1503	Q	-2	-2	-2	-2
1504	T	-2	-2	-2	-2
1505	A	-2	0	-1	-1
1506	V	-2	0	-1	-1
1507	T	-2	-2	-2	-2
1508	Y	0	1	1	1
1509	C	1	1	1	1
1510	K	-1	-1	-1	-1
1511	D	-1	-1	-1	-1
1512	A	-4	-2	-3	-3
1513	L	-5	-3	-3	-4
1514	E	-2	-2	-1	-2
1515	N	-2	1	1	-1
1516	H	-1	2	2	0
1517	L	-2	3	2	0
1518	H	-1	2	2	0
1519	V	-2	3	2	0
1520	I	-4	1	0	-2
1521	V	-4	1	0	-2
1522	G	-2	-2	-1	-2
1523	T	-5	-5	-4	-5
1524	L	-2	0	-1	-1
1525	I	-4	-2	-3	-3
1526	P	-2	-2	-1	-2
1527	L	-3	-1	-1	-2
1528	V	-5	-3	-3	-4
1529	Y	-3	-2	-1	-2
1530	E	-3	-3	-3	-3
1531	Q	-4	-4	-4	-4
1532	V	-5	-3	-3	-4
1533	E	-3	0	0	-2
1534	V	-4	1	0	-2
1535	Q	-2	1	1	-1
1536	K	-1	2	2	0
1537	Q	-2	1	1	-1
1538	V	-4	1	0	-2
1539	L	-2	3	2	0
1540	D	-1	2	2	0
1541	L	-2	3	2	0
1542	L	-2	3	2	0
1543	K	-3	0	0	-2
1544	Y	0	4	4	2
1545	L	-3	-1	-1	-2
1546	V	-5	-3	-3	-4
1547	I	-5	-3	-3	-4
1548	D	-1	-1	-1	-1
1549	N	-4	-4	-4	-4
1550	K	-3	0	0	-2
1551	D	-3	0	0	-2
1552	N	-2	1	1	-1
1553	E	-1	2	2	0
1554	N	-4	-1	-1	-3
1555	L	-2	3	2	0
1556	Y	0	4	4	2
1557	I	-4	1	0	-2
1558	T	-4	-1	-1	-3
1559	I	-2	3	2	0
1560	K	-1	2	2	0
1561	L	-4	1	0	-2
1562	L	-4	1	0	-2
1563	D	-4	-4	-3	-4
1564	P	-2	-2	-1	-2
1565	F	-2	-1	-1	-1
1566	P	-1	-1	-1	-1
1567	D	-4	-4	-3	-4
1568	H	-4	-4	-3	-4
1569	V	-4	1	0	-2
1570	V	-4	1	0	-2
1571	F	-2	2	2	0
1572	K	-1	2	2	0
1573	D	-1	2	2	0
1574	L	-4	1	0	-2
1575	R	-1	2	2	0
1576	I	-3	-1	-1	-2
1577	T	-4	-1	-1	-3
1578	Q	-2	1	1	-1
1579	Q	-2	1	1	-1
1580	K	-1	2	2	0
1581	I	-2	3	2	0
1582	K	-1	2	2	0
1583	Y	0	4	4	2
1584	S	-4	-1	-1	-3
1585	R	-1	2	2	0
1586	G	-1	-1	-1	-1
1587	P	1	1	1	1
1588	F	0	1	1	1
1589	S	-2	-2	-2	-2
1590	L	-2	0	-1	-1
1591	L	-4	-2	-3	-3
1592	E	-4	-4	-3	-4
1593	E	-4	-4	-3	-4
1594	I	-4	1	0	-2
1595	N	-2	1	1	-1
1596	H	-1	2	2	0
1597	F	0	4	4	2
1598	L	-2	3	2	0
1599	S	-2	1	1	-1
1600	V	-4	1	0	-2
1601	S	-4	-1	-1	-3
1602	V	-2	3	2	0
1603	Y	-2	2	2	0
1604	D	-4	-4	-3	-4
1605	A	-5	-3	-3	-4
1606	L	-4	-2	-3	-3
1607	P	-1	-1	-1	-1
1608	L	-4	-2	-3	-3
1609	T	-4	-4	-4	-4
1610	R	-1	2	2	0
1611	L	-4	1	0	-2
1612	E	-1	2	2	0
1613	G	1	4	4	2
1614	L	-2	3	2	0
1615	K	-1	2	2	0
1616	D	-3	0	0	-2
1617	L	-4	1	0	-2
1618	R	-1	2	2	0
1619	R	-2	1	1	0
1620	Q	-5	-2	-2	-3
1621	L	-5	0	-1	-2
1622	E	-3	-3	-3	-3
1623	L	-4	-2	-3	-3
1624	H	-3	-3	-3	-3
1625	K	-3	-3	-3	-3
1626	D	-3	-3	-3	-3
1627	Q	-4	-4	-4	-4
1628	M	-4	-2	-3	-3
1629	V	-2	0	-1	-1
1630	D	-2	-2	-1	-2
1631	I	-2	3	2	0
1632	M	-4	1	0	-2
1633	R	-1	2	2	0
1634	A	-4	1	0	-2
1635	S	-4	-1	-1	-3
1636	Q	-4	-1	-1	-3
1637	D	-3	0	0	-2
1638	N	-3	-3	-2	-3
1639	P	-2	-2	-1	-2
1640	Q	-4	-4	-4	-4
1641	D	-3	-3	-3	-3
1642	G	-2	-2	-1	-2
1643	I	-3	-1	-1	-2
1644	M	-2	3	2	0
1645	V	-4	1	0	-2
1646	K	-1	2	2	0
1647	L	-4	1	0	-2
1648	V	-4	1	0	-2
1649	V	-4	1	0	-2
1650	N	-5	-2	-2	-3	LB/B
1651	L	-5	0	-1	-2
1652	L	-5	0	-1	-2
1653	Q	-4	-4	-4	-4
1654	L	-4	-2	-3	-3
1655	S	-4	-4	-4	-4
1656	K	-3	-3	-3	-3
1657	M	-3	-1	-1	-2
1658	A	-5	-3	-3	-4
1659	I	-2	3	2	0
1660	N	-4	-1	-1	-3
1661	H	-1	2	2	0
1662	T	-4	-1	-1	-3
1663	G	-1	2	2	0
1664	E	-1	2	2	0
1665	K	-1	2	2	0
1666	E	-3	0	0	-2
1667	V	-4	1	0	-2
1668	L	-4	1	0	-2
1669	E	-2	-2	-1	-2
1670	A	-5	-3	-3	-4
1671	V	-5	-3	-3	-4
1672	G	-2	-2	-1	-2
1673	S	-4	-4	-4	-4
1674	C	-1	-1	-1	-1
1675	L	-4	-2	-3	-3
1676	G	-2	-2	-1	-2
1677	E	-4	-4	-3	-4
1678	V	-4	1	0	-2
1679	G	1	4	4	2
1680	P	1	4	4	2	LP/P
1681	I	-2	3	2	0
1682	D	-1	2	2	0
1683	F	-1	3	3	2
1684	S	-3	0	0	-1
1685	T	-5	-2	-2	-3
1686	I	-2	0	-1	-1
1687	A	-4	-2	-3	-3
1688	I	-2	0	-1	-1	LB/B
1689	Q	-2	-2	-2	-2
1690	H	-1	-1	-1	-1
1691	S	-4	-4	-4	-4
1692	K	-3	-3	-3	-3
1693	D	-3	-3	-3	-3
1694	A	-4	-2	-3	-3
1695	S	-4	-4	-4	-4
1696	Y	0	1	1	1
1697	T	-4	-4	-4	-4
1698	K	-3	-3	-3	-3
1699	A	-4	-2	-3	-3
1700	L	-4	-2	-3	-3
1701	K	-3	-3	-3	-3
1702	L	-4	1	0	-2
1703	F	-2	2	2	0
1704	E	-1	2	2	0
1705	D	-3	0	0	-2
1706	K	-3	0	0	-2
1707	E	-1	2	2	0
1708	L	-5	-3	-3	-4
1709	Q	-5	-5	-4	-5
1710	W	0	1	1	1
1711	T	-4	-4	-4	-4
1712	F	-2	-1	-1	-1
1713	I	-4	1	0	-2
1714	M	-2	3	2	0
1715	L	-2	3	2	0	LP/P
1716	T	-2	1	1	-1
1717	Y	0	4	4	2
1718	L	-2	3	2	0
1719	N	-4	-1	-1	-3
1720	N	-2	1	1	-1
1721	T	-4	-1	-1	-3
1722	L	-4	1	0	-2
1723	V	-4	1	0	-2
1724	E	-1	2	2	0
1725	D	-3	0	0	-2
1726	C	-2	-2	-1	-2
1727	V	-4	-2	-3	-3
1728	K	-3	-3	-3	-3
1729	V	-4	-2	-3	-3
1730	R	-1	-1	-1	-1
1731	S	-5	-5	-4	-5
1732	A	-5	-3	-3	-4
1733	A	-4	-2	-3	-3
1734	V	-3	-1	-1	-2
1735	T	-5	-5	-4	-5
1736	C	1	4	4	2
1737	L	-4	1	0	-2
1738	K	-3	0	0	-2
1739	N	-2	1	1	-1
1740	I	-2	3	2	0
1741	L	-2	3	2	0
1742	A	-4	1	0	-2
1743	T	-4	-1	-1	-3
1744	K	-2	-2	-1	-2
1745	T	-2	-2	-2	-2
1746	G	1	4	4	2
1747	H	-3	0	0	-2
1748	S	-4	-1	-1	-3
1749	F	0	4	4	2
1750	W	0	4	4	2
1751	E	-1	2	2	0
1752	I	-2	3	2	0
1753	Y	0	4	4	2
1754	K	-3	0	0	-2
1755	M	-2	3	2	0
1756	T	-5	-5	-4	-5
1757	T	-4	-4	-4	-4
1758	D	-3	-3	-3	-3
1759	P	-1	-1	-1	-1
1760	M	-4	1	0	-2
1761	L	-4	1	0	-2
1762	A	-2	3	2	0
1763	Y	-2	2	2	0
1764	L	-2	3	2	0
1765	Q	-2	1	1	-1
1766	P	-1	2	2	0
1767	F	0	4	4	2
1768	R	-1	2	2	0
1769	T	-2	-2	-2	-2
1770	S	-4	-4	-4	-4
1771	R	-1	-1	-1	-1
1772	K	-1	-1	-1	-1
1773	K	-1	-1	-1	-1
1774	F	0	1	1	1
1775	L	-2	0	-1	-1
1776	E	-1	-1	-1	-1
1777	V	-2	0	-1	-1
1778	P	1	1	1	1
1779	R	-1	-1	-1	-1
1780	F	0	1	1	1
1781	D	-1	-1	-1	-1
1782	K	-1	-1	-1	-1
1783	E	-1	-1	-1	-1
1784	N	-2	-2	-2	-2
1785	P	1	1	1	1
1786	F	0	1	1	1
1787	E	-1	-1	-1	-1
1788	G	1	1	1	1
1789	L	-2	0	-1	-1
1790	D	-1	-1	-1	-1
1791	D	-1	-1	-1	-1
1792	I	-2	0	-1	-1
1793	N	-2	-2	-2	-2
1794	L	-2	0	-1	-1
1795	W	0	1	1	1
1796	I	-2	0	-1	-1
1797	P	-1	-1	-1	-1
1798	L	-4	-2	-3	-3
1799	S	-4	-4	-4	-4
1800	E	-3	-3	-3	-3
1801	N	-4	-4	-4	-4
1802	H	-3	-3	-3	-3
1803	D	-3	-3	-3	-3
1804	I	-4	-2	-3	-3
1805	W	0	1	1	1
1806	I	-5	-3	-3	-4
1807	K	-4	-4	-3	-4
1808	T	-5	-5	-4	-5
1809	L	-3	-1	-1	-2
1810	T	-5	-5	-4	-5
1811	C	-2	-2	-1	-2
1812	A	-4	1	0	-2
1813	F	0	4	4	2
1814	L	-4	1	0	-2
1815	D	-3	0	0	-2
1816	S	-5	-5	-4	-5
1817	G	0	0	1	0
1818	G	0	0	1	0
1819	T	-4	-4	-4	-4
1820	K	-3	-3	-3	-3
1821	C	-1	-1	-1	-1
1822	E	-3	-3	-3	-3
1823	I	-3	-1	-1	-2
1824	L	-4	1	0	-2	LP/P
1825	Q	-2	1	1	-1
1826	L	-2	3	2	0
1827	L	-2	3	2	0
1828	K	-3	0	0	-2
1829	P	1	4	4	2
1830	M	-2	3	2	0
1831	C	1	4	4	2
1832	E	-1	2	2	0
1833	V	-4	1	0	-2
1834	K	-1	2	2	0
1835	T	-4	-1	-1	-3
1836	D	-1	-1	-1	-1
1837	F	0	1	1	1
1838	C	-1	-1	-1	-1
1839	Q	-2	-2	-2	-2
1840	T	-4	-4	-4	-4
1841	V	-2	0	-1	-1
1842	L	-2	3	2	0
1843	P	-1	2	2	0
1844	Y	0	4	4	2
1845	L	-4	1	0	-2
1846	I	-2	3	2	0
1847	H	-1	2	2	0
1848	D	-1	2	2	0
1849	I	-4	1	0	-2
1850	L	-2	3	2	0
1851	L	-2	3	2	0
1852	Q	-4	-1	-1	-3
1853	D	-3	0	0	-2	LB/B
1854	T	-4	-4	-4	-4
1855	N	-4	-4	-4	-4
1856	E	-1	2	2	0
1857	S	-4	-1	-1	-3
1858	W	0	4	4	2
1859	R	-1	2	2	0
1860	N	-2	1	1	-1
1861	L	-4	1	0	-2
1862	L	-2	3	2	0
1863	S	-2	1	1	-1
1864	T	-2	1	1	-1
1865	H	-1	2	2	0
1866	V	-2	3	2	0
1867	Q	-2	1	1	-1
1868	G	1	4	4	2
1869	F	0	4	4	2
1870	F	0	4	4	2
1871	T	-2	1	1	-1
1872	S	-4	-1	-1	-3
1873	C	-1	2	2	0
1874	L	-2	0	-1	-1
1875	R	-3	-3	-3	-3
1876	H	-3	-3	-3	-3
1877	F	0	4	4	2
1878	S	-2	1	1	-1
1879	Q	-4	-1	-1	-3
1880	T	-4	-1	-1	-3
1881	S	-2	1	1	-1
1882	R	-1	2	2	0
1883	S	-2	1	1	-1
1884	T	-4	-1	-1	-3
1885	T	-2	1	1	-1
1886	P	-1	2	2	0
1887	A	-4	1	0	-2
1888	N	-2	1	1	-1
1889	L	-2	3	2	0
1890	D	-1	2	2	0
1891	S	-4	-1	-1	-3
1892	E	-1	2	2	0
1893	S	-4	-4	-4	-4
1894	E	-4	-1	-1	-2
1895	H	-4	-1	-1	-2
1896	F	-3	1	1	0
1897	F	0	1	1	1
1898	R	-3	-3	-3	-3
1899	C	-1	-1	-1	-1
1900	C	-1	-1	-1	-1
1901	L	-4	-2	-3	-3
1902	D	-1	2	2	0
1903	K	-1	2	2	0
1904	K	-1	2	2	0
1905	S	-4	-1	-1	-3
1906	Q	-2	1	1	-1
1907	R	-1	2	2	0
1908	T	-4	-1	-1	-3
1909	M	-2	3	2	0
1910	L	-4	1	0	-2
1911	A	-4	1	0	-2
1912	V	-2	3	2	0
1913	V	-2	3	2	0
1914	D	-3	0	0	-2
1915	Y	-3	-2	-1	-2
1916	M	-3	-1	-1	-2
1917	R	-2	1	1	0
1918	R	-2	1	1	0
1919	Q	-5	-2	-2	-3
1920	K	-1	-1	-1	-1
1921	R	-3	-3	-3	-3
1922	P	-1	-1	-1	-1
1923	S	-4	-4	-4	-4
1924	S	-4	-4	-4	-4
1925	G	1	1	1	1
1926	T	-4	-1	-1	-3
1927	I	-4	1	0	-2
1928	F	0	4	4	2
1929	N	-2	1	1	-1
1930	D	-1	2	2	0
1931	A	-4	1	0	-2
1932	F	0	4	4	2
1933	W	0	4	4	2
1934	L	-2	0	-1	-1
1935	D	-1	-1	-1	-1
1936	L	-4	-2	-3	-3
1937	N	-4	-4	-4	-4
1938	Y	0	4	4	2
1939	L	-4	1	0	-2
1940	E	-1	2	2	0
1941	V	-2	3	2	0
1942	A	-2	3	2	0
1943	K	-1	2	2	0
1944	V	-2	3	2	0
1945	A	-2	3	2	0
1946	Q	-2	1	1	-1
1947	S	-4	-1	-1	-3
1948	C	-1	2	2	0
1949	A	-4	-2	-3	-3
1950	A	-4	-2	-3	-3
1951	H	-1	2	2	0
1952	F	0	4	4	2
1953	T	-4	-1	-1	-3
1954	A	-2	3	2	0
1955	L	-2	3	2	0
1956	L	-2	3	2	0	LB/B
1957	Y	0	4	4	2
1958	A	-2	3	2	0
1959	E	-1	2	2	0
1960	I	-1	4	3	1
1961	Y	1	5	5	3
1962	A	-3	2	1	-1
1963	D	0	3	3	1
1964	K	0	3	3	1
1965	K	0	3	3	1
1966	S	-3	0	0	-2
1967	M	-1	4	3	1
1968	D	-2	1	1	-1
1969	D	-2	1	1	-1
1970	Q	-3	0	0	-2
1971	E	0	3	3	1
1972	K	-2	1	1	-1
1973	R	0	3	3	1
1974	S	-3	0	0	-2
1975	L	-3	2	1	-1
1976	A	-3	-1	-2	-2
1977	F	1	2	2	2
1978	E	0	0	0	0
1979	E	0	0	0	0
1980	G	2	2	2	2
1981	S	0	0	-1	0
1982	Q	-1	-1	-1	-1
1983	S	0	0	-1	0
1984	T	-1	-1	-1	-1
1985	T	-1	-1	-1	-1
1986	I	-1	1	0	0
1987	S	-1	-1	-1	-1
1988	S	-1	-1	-1	-1
1989	L	-1	1	0	0
1990	S	-1	-1	-1	-1
1991	E	0	0	0	0
1992	K	0	0	0	0
1993	S	-1	-1	-1	-1
1994	K	0	0	0	0
1995	E	-2	-2	-2	-2
1996	E	-3	-3	-2	-3
1997	T	-4	-4	-3	-4
1998	G	2	2	2	2
1999	I	-3	2	1	-1
2000	S	-3	0	0	-2
2001	L	-1	4	3	1
2002	Q	-1	2	2	0
2003	D	0	3	3	1
2004	L	-1	4	3	1
2005	L	-1	4	3	1
2006	L	-1	4	3	1
2007	E	0	3	3	1
2008	I	-1	4	3	1
2009	Y	1	5	5	3
2010	R	0	3	3	1
2011	S	-3	0	0	-2
2012	I	-1	4	3	1
2013	G	-1	-1	0	-1
2014	E	0	0	0	0
2015	P	0	3	3	1
2016	D	0	3	3	1
2017	S	-1	2	2	0
2018	L	-1	4	3	1
2019	Y	0	1	2	1
2020	G	1	1	2	1	LP/P
2021	C	2	2	2	2
2022	G	1	4	4	3
2023	G	-1	2	2	1
2024	G	-1	2	2	1
2025	K	-1	2	2	1
2026	M	-3	-1	-2	-2
2027	L	-1	1	0	0
2028	Q	-3	-3	-3	-3
2029	P	0	0	0	0
2030	I	-3	2	1	-1
2031	T	-1	2	2	0
2032	R	0	3	3	1	LP/P
2033	L	-1	4	3	1
2034	R	0	3	3	1
2035	T	-3	0	0	-2
2036	Y	1	5	5	3
2037	E	-2	1	1	-1
2038	H	-2	1	1	-1
2039	E	0	0	0	0
2040	A	-3	-1	-2	-2
2041	M	-1	1	0	0
2042	W	1	5	5	3
2043	G	0	3	3	1
2044	K	-2	1	1	-1
2045	A	-1	4	3	1
2046	L	-1	4	3	1
2047	V	-3	2	1	-1
2048	T	-1	2	2	0
2049	Y	1	5	5	3
2050	D	1	4	2	2
2051	L	-1	4	3	1
2052	E	-1	-1	0	-1
2053	T	-3	-3	-4	-3
2054	A	-3	-1	-2	-2
2055	I	-1	1	0	0
2056	P	0	0	0	0
2057	S	-3	-3	-3	-3
2058	S	-3	0	0	-2
2059	T	-3	0	0	-2
2060	R	0	3	3	1
2061	Q	-1	2	2	0
2062	A	-3	2	1	-1
2063	G	0	3	3	1	LP/P
2064	I	-1	4	3	1
2065	I	-1	4	3	1
2066	Q	-1	2	2	0
2067	A	-3	2	1	-1
2068	L	-1	4	3	1	LP/P
2069	Q	-1	2	2	0
2070	N	-3	0	0	-2
2071	L	-3	2	1	-1
2072	G	0	3	3	1
2073	L	0	2	-1	1
2074	C	0	0	0	0
2075	H	1	4	2	2
2076	I	-1	4	3	1
2077	L	-1	4	3	1
2078	S	-3	0	0	-2
2079	V	-2	3	0	0	LB/B
2080	Y	1	5	5	3	LP/P
2081	L	-3	2	1	-1
2082	K	1	4	2	2
2083	G	3	6	4	4
2084	L	-4	-2	-2	-3
2085	D	-2	-2	-2	-2
2086	Y	1	2	2	2
2087	E	-2	-2	-2	-2
2088	N	-3	-3	-3	-3
2089	K	-2	-2	-2	-2
2090	D	-2	-2	-2	-2
2091	W	1	2	2	2
2092	C	2	5	5	3
2093	P	0	3	3	1
2094	E	0	3	3	1
2095	L	-1	4	3	1
2096	E	0	3	3	1
2097	E	0	3	3	1
2098	L	-1	4	3	1
2099	H	0	3	3	1
2100	Y	1	5	5	3
2101	Q	-1	2	2	0
2102	A	-3	2	1	-1
2103	A	-1	4	3	1
2104	W	1	5	5	3
2105	R	-2	1	1	-1
2106	N	-3	-3	-3	-3
2107	M	-1	1	0	0
2108	Q	-2	-2	-1	-2
2109	W	0	1	2	1
2110	D	-2	1	1	-1
2111	H	0	3	3	1
2112	C	2	5	5	3
2113	T	-3	0	0	-2
2114	S	-4	-4	-3	-4
2115	V	-4	-2	-2	-3
2116	S	-3	-3	-3	-3
2117	K	0	0	0	0
2118	E	0	0	0	0
2119	V	-1	1	0	0
2120	E	0	0	0	0
2121	G	2	2	2	2
2122	T	-1	-1	-1	-1
2123	S	-3	-3	-3	-3
2124	Y	-1	3	3	1
2125	H	0	3	3	1
2126	E	0	3	3	1
2127	S	-1	2	2	0
2128	L	-1	4	3	1
2129	Y	1	5	5	3
2130	N	-3	0	0	-2
2131	A	-1	4	3	1
2132	L	-1	4	3	1
2133	Q	-1	2	2	0
2134	S	-1	2	2	0
2135	L	-3	2	1	-1
2136	R	-2	1	1	-1
2137	D	-2	-2	-2	-2
2138	R	0	0	0	0
2139	E	0	0	0	0
2140	F	1	2	2	2
2141	S	-3	-3	-3	-3
2142	T	-3	0	0	-2
2143	F	1	5	5	3
2144	Y	-1	3	3	1
2145	E	-2	1	1	-1
2146	S	-1	2	2	0
2147	L	-1	4	3	1
2148	K	0	3	3	1
2149	Y	-1	3	3	1
2150	A	-1	4	3	1
2151	R	0	3	3	1
2152	V	-1	4	3	1
2153	K	0	3	3	1
2154	E	0	3	3	1
2155	V	-1	4	3	1
2156	E	0	3	3	1
2157	E	-2	1	1	-1
2158	M	-1	4	3	1
2159	C	0	3	3	1
2160	K	-2	1	1	-1
2161	R	0	0	0	0
2162	S	-3	-3	-3	-3
2163	L	-3	-1	-2	-2
2164	E	-2	-2	-2	-2
2165	S	-1	-1	-1	-1
2166	V	-1	1	0	0
2167	Y	1	2	2	2
2168	S	-3	-3	-3	-3
2169	L	-3	2	1	-1
2170	Y	1	5	5	3
2171	P	0	3	3	1
2172	T	-1	2	2	0
2173	L	-1	4	3	1
2174	S	-1	2	2	0
2175	R	0	3	3	1
2176	L	-1	4	3	1
2177	Q	-1	2	2	0
2178	A	-1	4	3	1
2179	I	-1	4	3	1
2180	G	2	5	5	3
2181	E	0	3	3	1
2182	L	-3	2	1	-1
2183	E	-2	1	1	-1
2184	S	-3	0	0	-2
2185	I	-3	2	1	-1
2186	G	-1	-1	0	-1
2187	E	-2	1	1	-1
2188	L	-3	2	1	-1
2189	F	-1	3	3	1
2190	S	-3	0	0	-2
2191	R	-2	-2	-2	-2
2192	S	-1	-1	-1	-1
2193	V	-1	1	0	0
2194	T	-3	-3	-3	-3
2195	H	0	3	3	1
2196	R	-2	1	1	-1
2197	Q	-3	0	0	-2
2198	L	-3	2	1	-1
2199	S	-3	0	0	-2
2200	E	-2	1	1	-1
2201	V	-3	2	1	-1
2202	Y	1	5	5	3
2203	I	-3	2	1	-1
2204	K	0	3	3	1
2205	W	1	5	5	3
2206	Q	-1	2	2	0
2207	K	0	3	3	1
2208	H	0	3	3	1
2209	S	-3	0	0	-2
2210	Q	-3	0	0	-2
2211	L	-3	2	1	-1
2212	L	-2	0	0	-1
2213	K	-3	-3	-2	-3
2214	D	-2	-2	-2	-2
2215	S	-3	-3	-3	-3
2216	D	-2	-2	-2	-2
2217	F	1	5	5	3
2218	S	-3	0	0	-2
2219	F	1	5	5	3
2220	Q	-1	2	2	0
2221	E	-2	1	1	-1
2222	P	0	3	3	1
2223	I	-1	4	3	1
2224	M	-1	4	3	1
2225	A	-3	2	1	-1
2226	L	-1	4	3	1
2227	R	0	3	3	1	LP/P
2228	T	-3	0	0	-2
2229	V	-1	4	3	1
2230	I	-3	2	1	-1
2231	L	-1	4	3	1
2232	E	0	3	3	1
2233	I	-1	4	3	1
2234	L	-3	2	1	-1
2235	M	-1	4	3	1
2236	E	-2	1	1	-1
2237	K	-3	0	0	-1
2238	E	-1	2	2	1
2239	M	-4	1	0	-1
2240	D	-2	-2	-2	-2
2241	N	-3	-3	-3	-3
2242	S	-3	0	0	-2
2243	Q	-3	0	0	-2
2244	R	0	3	3	1
2245	E	0	3	3	1
2246	C	0	3	3	1
2247	I	-1	4	3	1
2248	K	0	3	3	1
2249	D	-2	1	1	-1
2250	I	-3	2	1	-1
2251	L	-1	4	3	1
2252	T	-1	2	2	0
2253	K	0	3	3	1
2254	H	0	3	3	1
2255	L	-1	4	3	1
2256	V	-1	4	3	1
2257	E	0	3	3	1
2258	L	-1	4	3	1
2259	S	-1	2	2	0
2260	I	-3	2	1	-1
2261	L	-3	2	1	-1
2262	A	-1	4	3	1
2263	R	0	3	3	1
2264	T	-3	0	0	-2
2265	F	1	5	5	3
2266	K	-3	-3	-2	-3
2267	N	-3	-3	-3	-3
2268	T	-3	-3	-3	-3
2269	Q	-1	2	2	0
2270	L	-3	2	1	-1
2271	P	2	5	5	3
2272	E	0	3	3	1	LP/P
2273	R	0	3	3	1
2274	A	-1	4	3	1
2275	I	-3	2	1	-1
2276	F	1	5	5	3
2277	Q	-1	2	2	0
2278	I	-1	4	3	1
2279	K	0	3	3	1
2280	Q	-3	0	0	-2
2281	Y	0	1	2	1
2282	N	-4	-1	-1	-2
2283	S	-2	1	1	0
2284	V	-4	1	0	-1
2285	S	-3	-3	-3	-3
2286	C	0	0	0	0
2287	G	0	0	0	0
2288	V	-3	-1	-2	-2
2289	S	-1	-1	-1	-1
2290	E	-2	1	1	-1
2291	W	1	5	5	3
2292	Q	-1	2	2	0
2293	L	-1	4	3	1
2294	E	0	3	3	1
2295	E	0	3	3	1
2296	A	-3	2	1	-1
2297	Q	-1	2	2	0
2298	V	-1	4	3	1
2299	F	1	5	5	3
2300	W	-1	3	3	1
2301	A	-3	2	1	-1
2302	K	0	0	0	0
2303	K	-2	-2	-2	-2
2304	E	-2	-2	-2	-2
2305	Q	-2	-2	-1	-2
2306	S	-4	-4	-3	-4
2307	L	-4	-2	-2	-3
2308	A	-1	4	3	1
2309	L	-1	4	3	1
2310	S	-3	0	0	-2
2311	I	-3	2	1	-1
2312	L	-1	4	3	1
2313	K	0	3	3	1
2314	Q	-1	2	2	0
2315	M	-1	4	3	1
2316	I	-1	4	3	1
2317	K	0	3	3	1
2318	K	0	3	3	1
2319	L	-1	4	3	1
2320	D	0	3	3	1
2321	A	-3	2	1	-1
2322	S	-3	0	0	-2
2323	C	0	3	3	1
2324	A	-3	-1	-2	-2
2325	A	-1	1	0	0
2326	N	-1	-1	-1	-1
2327	N	-1	-1	-1	-1
2328	P	0	0	0	0
2329	S	-4	-4	-3	-4
2330	L	-1	4	3	1
2331	K	0	3	3	1
2332	L	-1	4	3	1
2333	T	-3	0	0	-2
2334	Y	1	5	5	3
2335	T	-1	2	2	0
2336	E	0	3	3	1
2337	C	2	5	5	3
2338	L	-1	4	3	1
2339	R	0	3	3	1
2340	V	-1	4	3	1	LP/P
2341	C	2	5	5	3
2342	G	2	5	5	3	LP/P
2343	N	-1	2	2	0
2344	W	1	5	5	3
2345	L	-1	4	3	1
2346	A	-3	2	1	-1
2347	E	-2	1	1	-1
2348	T	-3	0	0	-2
2349	C	-1	-1	0	-1
2350	L	0	2	-1	1
2351	E	-2	-2	-2	-2
2352	N	-3	-3	-3	-3
2353	P	0	3	3	1
2354	A	-3	2	1	-1
2355	V	-1	4	3	1
2356	I	-1	4	3	1
2357	M	-3	2	1	-1
2358	Q	-3	0	0	-2
2359	T	-3	0	0	-2
2360	Y	1	5	5	3
2361	L	-1	4	3	1
2362	E	0	3	3	1
2363	K	0	3	3	1
2364	A	-3	2	1	-1
2365	V	-3	2	1	-1
2366	E	0	3	3	1
2367	V	-1	4	3	1
2368	A	-3	2	1	-1
2369	G	0	3	3	1
2370	N	-3	-3	-3	-3
2371	Y	1	2	2	2
2372	D	0	0	0	0
2373	G	2	2	2	2
2374	E	0	0	0	0
2375	S	-1	-1	-1	-1
2376	S	-3	-3	-3	-3
2377	D	-2	1	1	-1
2378	E	-2	1	1	-1
2379	L	-1	4	3	1
2380	R	0	3	3	1
2381	N	-3	0	0	-2
2382	G	2	5	5	3
2383	K	0	3	3	1
2384	M	-1	4	3	1
2385	K	-2	1	1	-1
2386	A	-1	4	3	1	LP/P
2387	F	1	5	5	3
2388	L	-1	4	3	1
2389	S	-1	2	2	0
2390	L	-1	4	3	1
2391	A	-1	4	3	1
2392	R	0	3	3	1
2393	F	1	5	5	3
2394	S	-1	2	2	0
2395	D	0	3	3	1
2396	T	-3	0	0	-2
2397	Q	-1	2	2	0
2398	Y	1	5	5	3
2399	Q	-1	2	2	0
2400	R	0	3	3	1
2401	I	-1	4	3	1
2402	E	0	3	3	1
2403	N	0	1	1	0
2404	Y	2	4	4	3
2405	M	0	3	2	1
2406	K	-1	0	0	-1
2407	S	-2	-1	-1	-2
2408	S	-1	2	2	0
2409	E	0	3	3	1
2410	F	-1	3	3	1
2411	E	0	3	3	1
2412	N	-3	0	0	-2
2413	K	0	3	3	1
2414	Q	-3	0	0	-2
2415	A	-3	2	1	-1
2416	L	-3	2	1	-1
2417	L	-3	2	1	-1
2418	K	0	3	3	1
2419	R	0	3	3	1
2420	A	-4	-2	-2	-3
2421	K	0	0	0	0
2422	E	-2	-2	-2	-2
2423	E	0	0	0	0
2424	V	-1	1	0	0	LP/P
2425	G	2	2	2	2
2426	L	-1	1	0	0
2427	L	-1	1	0	0
2428	R	0	0	0	0
2429	E	0	0	0	0
2430	H	0	0	0	0
2431	K	0	0	0	0
2432	I	-1	1	0	0
2433	Q	-1	-1	-1	-1
2434	T	-1	-1	-1	-1
2435	N	-1	-1	-1	-1
2436	R	-2	-2	-2	-2
2437	Y	1	2	2	2
2438	T	-3	0	0	-2
2439	V	-2	3	0	0
2440	K	0	3	3	1
2441	V	-1	4	3	1
2442	Q	-4	-4	-3	-4
2443	R	-2	-2	-2	-2
2444	E	-3	-3	-2	-3
2445	L	-1	4	3	1
2446	E	-2	1	1	-1
2447	L	-3	2	1	-1
2448	D	-2	1	1	-1
2449	E	-2	1	1	-1
2450	L	-3	2	1	-1
2451	A	-3	2	1	-1
2452	L	-3	2	1	-1
2453	R	0	3	3	1
2454	A	-3	2	1	-1
2455	L	-1	4	3	1
2456	K	-2	1	1	-1
2457	E	0	3	3	1
2458	D	0	3	3	1
2459	R	0	3	3	1
2460	K	-3	-3	-2	-3
2461	R	-1	-1	0	-1
2462	F	1	5	5	3
2463	L	-1	4	3	1
2464	C	2	5	5	3
2465	K	0	3	3	1
2466	A	-1	4	3	1
2467	V	-3	2	1	-1
2468	E	-2	1	1	-1
2469	N	-1	2	2	0
2470	Y	1	5	5	3
2471	I	-1	4	3	1
2472	N	-1	2	2	0
2473	C	2	5	5	3
2474	L	-1	4	3	1
2475	L	-3	2	1	-1
2476	S	-1	2	2	0
2477	G	0	0	0	0
2478	E	-2	-2	-2	-2
2479	E	-2	-2	-2	-2
2480	H	0	0	0	0
2481	D	-2	1	1	-1
2482	M	-1	4	3	1
2483	W	1	5	5	3
2484	V	-1	4	3	1
2485	F	1	5	5	3
2486	R	0	3	3	1
2487	L	-1	4	3	1
2488	C	0	3	3	1
2489	S	-1	2	2	0
2490	L	-3	2	1	-1
2491	W	1	5	5	3
2492	L	-3	2	1	-1
2493	E	-2	1	1	-1
2494	N	-1	2	2	0
2495	S	-4	-4	-3	-4
2496	G	-1	-1	0	-1
2497	V	-3	-1	-2	-2
2498	S	-3	-3	-3	-3
2499	E	-3	-3	-2	-3
2500	V	-3	2	1	-1
2501	N	-1	2	2	0
2502	G	2	5	5	3
2503	M	-1	4	3	1
2504	M	-1	4	3	1
2505	K	0	3	3	1
2506	R	-2	1	1	-1
2507	D	0	3	3	1
2508	G	-1	2	2	1
2509	M	-4	1	0	-1
2510	K	-1	2	2	1
2511	I	-3	-1	-2	-2
2512	P	0	0	0	0
2513	T	-1	2	2	0
2514	Y	1	5	5	3
2515	K	-2	1	1	-1
2516	F	1	5	5	3
2517	L	-4	1	0	-1
2518	P	-1	2	2	1
2519	L	-2	3	2	1
2520	M	-1	4	3	1
2521	Y	1	5	5	3
2522	Q	-1	2	2	0
2523	L	-3	2	1	-1
2524	A	-4	1	0	-1
2525	A	-4	1	0	-1
2526	R	-1	2	2	1
2527	M	-2	0	0	-1
2528	G	2	2	2	2
2529	T	-1	-1	-1	-1
2530	K	0	0	0	0
2531	M	-1	1	0	0
2532	M	-1	1	0	0
2533	G	0	0	0	0
2534	G	0	0	0	0
2535	L	-2	1	0	-1
2536	G	1	2	2	1
2537	F	2	4	4	3
2538	H	1	2	2	1
2539	E	1	2	2	1
2540	V	-1	4	3	1
2541	L	-1	4	3	1
2542	N	-1	2	2	0
2543	N	-3	0	0	-2
2544	L	-1	4	3	1
2545	I	-1	4	3	1
2546	S	-1	2	2	0
2547	R	0	3	3	1
2548	I	-1	4	3	1
2549	S	-1	2	2	0
2550	M	-3	2	1	-1
2551	D	0	0	0	0
2552	H	0	0	0	0
2553	P	0	3	3	1
2554	H	-2	1	1	-1
2555	H	0	3	3	1
2556	T	-1	2	2	0
2557	L	-1	4	3	1
2558	F	1	5	5	3
2559	I	-1	4	3	1
2560	I	-3	2	1	-1
2561	L	-1	4	3	1
2562	A	-1	4	3	1
2563	L	-1	4	3	1
2564	A	-3	2	1	-1
2565	N	-1	2	2	0
2566	A	-4	-2	-2	-3
2567	N	-4	-4	-4	-4
2568	R	-3	-3	-3	-3
2569	D	-3	-3	-3	-3
2570	E	-3	-3	-3	-3
2571	F	-2	-1	-1	-1
2572	L	-2	0	-1	-1
2573	T	-2	-2	-2	-2
2574	K	-1	-1	-1	-1
2575	P	1	1	1	1
2576	E	-1	-1	-1	-1
2577	V	-2	0	-1	-1
2578	A	-2	0	-1	-1
2579	R	-1	-1	-1	-1
2580	R	-1	-1	-1	-1
2581	S	-2	-2	-2	-2
2582	R	-1	-1	-1	-1
2583	I	-2	0	-1	-1
2584	T	-2	-2	-2	-2
2585	K	-1	-1	-1	-1
2586	N	-2	-2	-2	-2
2587	V	-2	0	-1	-1
2588	P	1	1	1	1
2589	K	-1	-1	-1	-1
2590	Q	-2	-2	-2	-2
2591	S	-2	-2	-2	-2
2592	S	-2	-2	-2	-2	LP/P
2593	Q	-2	-2	-2	-2
2594	L	-2	0	-1	-1
2595	D	-3	-3	-3	-3
2596	E	-3	-3	-3	-3
2597	D	-3	0	0	-2	LP/P
2598	R	-1	2	2	0	LP/P
2599	T	-2	1	1	-1
2600	E	-1	2	2	0
2601	A	-4	1	0	-2
2602	A	-2	3	2	0
2603	N	-2	1	1	-1
2604	R	-1	2	2	0
2605	I	-4	1	0	-2
2606	I	-2	3	2	0
2607	C	-1	2	2	0
2608	T	-4	-1	-1	-3
2609	I	-2	3	2	0
2610	R	-1	2	2	0
2611	S	-4	-1	-1	-3
2612	R	-3	0	0	-2
2613	R	-1	-1	-1	-1
2614	P	-2	-2	-1	-2
2615	Q	-5	-5	-4	-5
2616	M	-4	-2	-3	-3
2617	V	-3	-1	-1	-2
2618	R	-2	-2	-1	-2
2619	S	-4	-1	-1	-3
2620	V	-4	1	0	-2
2621	E	-1	2	2	0
2622	A	-4	1	0	-2
2623	L	-2	3	2	0
2624	C	1	4	4	2
2625	D	-3	0	0	-2
2626	A	-2	3	2	0
2627	Y	0	4	4	2	LP/P
2628	I	-2	3	2	0
2629	I	-2	3	2	0
2630	L	-2	3	2	0
2631	A	-2	3	2	0
2632	N	-4	-1	-1	-3
2633	L	-4	-2	-3	-3
2634	D	-3	-3	-3	-3
2635	A	-2	0	-1	-1
2636	T	-2	-2	-2	-2
2637	Q	-2	-2	-2	-2
2638	W	0	1	1	1
2639	K	-1	-1	-1	-1
2640	T	-2	-2	-2	-2
2641	Q	-2	-2	-2	-2
2642	R	-3	-3	-3	-3
2643	K	-3	-3	-3	-3
2644	G	-1	-1	-1	-1
2645	I	-2	0	-1	-1
2646	N	-4	-4	-4	-4
2647	I	-2	0	-1	-1
2648	P	-1	-1	-1	-1
2649	A	-4	-2	-3	-3
2650	D	-1	-1	-1	-1
2651	Q	-2	-2	-2	-2
2652	P	-2	-2	-1	-2
2653	I	-3	-1	-1	-2
2654	T	-2	1	1	-1
2655	K	-3	0	0	-2
2656	L	-2	3	2	0
2657	K	-1	2	2	0
2658	N	-2	1	1	-1
2659	L	-4	1	0	-2
2660	E	-1	2	2	0
2661	D	-2	-2	-1	-2
2662	V	-4	-2	-3	-3	LP/P
2663	V	-4	-2	-3	-3
2664	V	-4	-2	-3	-3
2665	P	-1	-1	-1	-1
2666	T	-2	-2	-2	-2
2667	M	-2	0	-1	-1
2668	E	-3	-3	-3	-3
2669	I	-4	-2	-3	-3
2670	K	-3	-3	-3	-3
2671	V	-4	-2	-3	-3
2672	D	-3	-3	-3	-3
2673	H	-3	-3	-3	-3
2674	T	-4	-4	-4	-4
2675	G	-2	-2	-1	-2
2676	E	-4	-4	-3	-4
2677	Y	0	1	1	1
2678	G	-1	-1	-1	-1
2679	N	-4	-4	-4	-4
2680	L	-4	-2	-3	-3
2681	V	-4	-2	-3	-3
2682	T	-2	-2	-2	-2
2683	I	-2	0	-1	-1
2684	Q	-2	-2	-2	-2
2685	S	-2	-2	-2	-2
2686	F	0	1	1	1
2687	K	-3	-3	-3	-3
2688	A	-4	-2	-3	-3
2689	E	-1	-1	-1	-1
2690	F	0	1	1	1
2691	R	-1	-1	-1	-1
2692	L	0	1	0	1
2693	A	-2	0	-1	-1
2694	G	-1	-1	-1	-1
2695	G	-1	-1	-1	-1	LP/P
2696	V	-5	-3	-3	-4
2697	N	-3	-3	-2	-3
2698	L	-2	0	-1	-1
2699	P	1	1	1	1
2700	K	1	0	0	1
2701	I	-2	0	-1	-1
2702	I	1	1	0	2
2703	D	2	0	0	2
2704	C	4	2	2	4	LP/P
2705	V	1	1	0	2
2706	G	1	1	1	1
2707	S	-5	-5	-4	-5
2708	D	-4	-4	-3	-4
2709	G	-1	-1	-1	-1
2710	K	-3	-3	-3	-3
2711	E	2	0	0	2
2712	R	3	1	1	3
2713	R	3	1	1	3
2714	Q	2	0	0	2
2715	L	1	2	1	2
2716	V	-1	1	0	0	LP/P
2717	K	0	0	0	0
2718	G	2	2	2	2
2719	R	-2	-2	-2	-2
2720	D	0	0	0	0
2721	D	-2	-2	-2	-2
2722	L	-1	4	3	1
2723	R	0	3	3	1
2724	Q	-1	2	2	0
2725	D	0	3	3	1
2726	A	-1	4	3	1
2727	V	-1	4	3	1
2728	M	-1	4	3	1
2729	Q	-1	2	2	0
2730	Q	-1	2	2	0
2731	V	-3	2	1	-1
2732	F	1	5	5	3
2733	Q	-1	2	2	0
2734	M	-3	2	1	-1
2735	C	0	3	3	1
2736	N	-1	2	2	0
2737	T	-3	0	0	-2
2738	L	-1	4	3	1
2739	L	-1	4	3	1
2740	Q	-3	0	0	-2
2741	R	-2	1	1	-1
2742	N	-1	-1	-1	-1
2743	T	-3	0	0	-2
2744	E	-2	1	1	-1
2745	T	-1	2	2	0
2746	R	0	3	3	1
2747	K	-2	1	1	-1
2748	R	0	3	3	1
2749	K	-3	-3	-2	-3	LB/B
2750	L	-1	1	0	0
2751	T	-3	-3	-3	-3
2752	I	-1	1	0	0
2753	C	0	0	0	0
2754	T	-3	-3	-3	-3
2755	Y	-1	0	0	0
2756	K	0	0	0	0
2757	V	0	0	-1	1
2758	V	2	2	1	3
2759	P	5	3	3	5
2760	L	2	2	1	3
2761	S	2	0	0	2
2762	Q	-4	-4	-3	-4
2763	R	-1	-1	0	-1
2764	S	2	0	0	2
2765	G	5	3	3	5
2766	V	2	2	1	3
2767	L	2	2	1	3
2768	E	0	0	0	0
2769	W	1	2	2	2
2770	C	0	0	0	0
2771	T	-3	-3	-3	-3
2772	G	0	0	0	0
2773	T	-3	-3	-3	-3
2774	V	-1	1	0	0
2775	P	0	0	0	0
2776	I	-1	4	3	1
2777	G	0	3	3	1
2778	E	0	3	3	1
2779	F	1	5	5	3
2780	L	-1	4	3	1
2781	V	-3	2	1	-1
2782	N	-3	0	0	-2
2783	N	-1	2	2	0
2784	E	-1	-1	0	-1
2785	D	-3	-3	-2	-3
2786	G	1	1	2	1
2787	A	-4	-2	-2	-3
2788	H	-1	-1	0	-1
2789	K	0	0	0	0
2790	R	-2	-2	-2	-2
2791	Y	1	2	2	2
2792	R	0	0	0	0
2793	P	0	0	0	0
2794	N	-3	0	0	-2
2795	D	-2	1	1	-1
2796	F	1	5	5	3
2797	S	-1	2	2	0
2798	A	-3	2	1	-1
2799	F	1	5	5	3
2800	Q	-1	2	2	0
2801	C	0	3	3	1
2802	Q	-4	-1	-1	-2
2803	K	-1	2	2	1
2804	K	-3	0	0	-1
2805	M	-4	1	0	-1
2806	M	-1	1	0	0
2807	E	0	0	0	0
2808	V	-1	1	0	0
2809	Q	-1	-1	-1	-1
2810	K	0	0	0	0
2811	K	0	0	0	0
2812	S	-1	-1	-1	-1
2813	F	-1	0	0	0
2814	E	-2	1	1	-1
2815	E	-2	1	1	-1
2816	K	0	3	3	1
2817	Y	1	5	5	3
2818	E	-2	1	1	-1
2819	V	-1	4	3	1
2820	F	1	5	5	3
2821	M	-1	4	3	1
2822	D	-2	1	1	-1
2823	V	-1	4	3	1
2824	C	0	3	3	1
2825	Q	-3	0	0	-2
2826	N	-1	2	2	0
2827	F	1	2	2	2
2828	Q	-3	-3	-3	-3
2829	P	0	0	0	0
2830	V	-2	0	0	-1
2831	F	1	5	5	3
2832	R	0	3	3	1	LP/P
2833	Y	1	5	5	3
2834	F	1	5	5	3	LP/P
2835	C	0	3	3	1
2836	M	-1	4	3	1
2837	E	-2	1	1	-1
2838	K	-2	1	1	-1
2839	F	1	2	2	2
2840	L	-3	-1	-2	-2
2841	D	-3	-3	-2	-3
2842	P	2	5	5	3
2843	A	-3	2	1	-1
2844	I	-1	4	3	1
2845	W	1	5	5	3
2846	F	1	5	5	3
2847	E	0	3	3	1
2848	K	0	3	3	1
2849	R	0	3	3	1
2850	L	-3	2	1	-1
2851	A	-3	2	1	-1
2852	Y	1	5	5	3
2853	T	-1	2	2	0
2854	R	0	3	3	1
2855	S	-1	2	2	0
2856	V	-1	4	3	1
2857	A	-1	4	3	1
2858	T	-1	2	2	0
2859	S	-1	2	2	0
2860	S	-3	0	0	-2
2861	I	-2	0	0	-1	LP/P
2862	V	-3	2	1	-1
2863	G	2	5	5	3
2864	Y	-1	3	3	1
2865	I	-3	2	1	-1
2866	L	-3	2	1	-1
2867	G	1	1	2	1
2868	L	-3	-1	-2	-2
2869	G	0	0	0	0
2870	D	-2	-2	-2	-2
2871	R	0	0	0	0
2872	H	0	0	0	0
2873	V	-2	0	0	-1
2874	Q	-4	-4	-3	-4
2875	N	-2	-2	-1	-2
2876	I	-1	1	0	0
2877	L	-1	1	0	0
2878	I	-1	1	0	0
2879	N	1	0	0	1
2880	E	-3	-3	-2	-3
2881	Q	-4	-4	-3	-4
2882	S	-4	-4	-3	-4
2883	A	-4	-2	-2	-3
2884	E	2	1	1	2
2885	L	-1	1	0	0
2886	V	-1	1	0	0
2887	H	-2	-2	-2	-2
2888	I	-3	-1	-2	-2
2889	D	-2	-2	-2	-2
2890	L	-3	-1	-2	-2
2891	G	0	0	0	0
2892	V	-1	1	0	0
2893	A	-1	1	0	0
2894	F	0	1	2	1
2895	E	-3	-3	-2	-3
2896	Q	-2	-2	-1	-2
2897	G	1	1	2	1
2898	K	-3	-3	-2	-3
2899	I	-4	-2	-2	-3
2900	L	-1	1	0	0
2901	P	0	0	0	0
2902	T	-3	-3	-3	-3
2903	P	2	2	2	2
2904	E	0	0	0	0
2905	T	-3	-3	-3	-3
2906	V	-1	1	0	0
2907	P	0	0	0	0
2908	F	1	2	2	2
2909	R	0	0	0	0
2910	L	-1	1	0	0
2911	T	-3	0	0	-2
2912	R	0	3	3	1
2913	D	0	3	3	1	LP/P
2914	I	-1	4	3	1
2915	V	-1	4	3	1
2916	D	-2	1	1	-1
2917	G	2	5	5	3
2918	M	-1	1	0	0
2919	G	0	0	0	0
2920	I	-3	-1	-2	-2
2921	T	-4	-4	-3	-4
2922	G	-1	-1	0	-1
2923	V	-2	3	2	1
2924	E	-1	2	2	1
2925	G	1	4	4	3
2926	V	-2	0	0	-1
2927	F	1	5	5	3
2928	R	0	3	3	1
2929	R	0	3	3	1
2930	C	0	3	3	1
2931	C	2	5	5	3
2932	E	0	3	3	1
2933	K	0	3	3	1
2934	T	-1	2	2	0
2935	M	-1	4	3	1
2936	E	0	3	3	1
2937	V	-1	4	3	1
2938	M	-1	4	3	1
2939	R	0	3	3	1
2940	N	-3	0	0	-2
2941	S	-1	2	2	0
2942	Q	-1	2	2	0
2943	E	-2	1	1	-1
2944	T	-3	0	0	-2
2945	L	-1	4	3	1
2946	L	-1	4	3	1
2947	T	-1	2	2	0
2948	I	-1	4	3	1
2949	V	-3	2	1	-1
2950	E	-2	1	1	-1
2951	V	-1	4	3	1
2952	L	-3	2	1	-1
2953	L	-1	4	3	1
2954	Y	-2	-1	0	-1
2955	D	0	0	0	0
2956	P	-1	-1	0	-1
2957	L	-4	-2	-2	-3
2958	F	0	1	2	1
2959	D	-3	-3	-2	-3
2960	W	0	1	2	1
2961	T	-4	-4	-3	-4
2962	M	-2	0	0	-1
2963	N	-2	-2	-2	-2
2964	P	-1	-1	-1	-1
2965	L	-4	-2	-3	-3
2966	K	-3	0	0	-2
2967	A	-4	1	0	-2
2968	L	-2	3	2	0
2969	Y	0	4	4	2
2970	L	-4	1	0	-2
2971	Q	-2	1	1	-1
2972	Q	-4	-1	-1	-3
2973	R	-2	-2	-1	-2
2974	P	-2	-2	-1	-2	LB/B
2975	E	-3	0	0	-2
2976	D	-3	0	0	-2
2977	E	-1	2	2	0
2978	T	-4	-1	-1	-3
2979	E	-3	0	0	-2
2980	L	-4	1	0	-2
2981	H	-2	-2	-4	-2
2982	P	1	1	1	1
2983	T	-2	-2	-2	-2
2984	L	-2	0	-1	-1
2985	N	-2	-2	-2	-2
2986	A	-2	0	-1	-1
2987	D	-1	-1	-1	-1
2988	D	-1	-1	-1	-1
2989	Q	-2	-2	-2	-2
2990	E	-1	-1	-1	-1
2991	C	1	1	1	1
2992	K	-1	-1	-1	-1
2993	R	-1	-1	-1	-1
2994	N	-2	-2	-2	-2
2995	L	-2	0	-1	-1
2996	S	-1	-1	-2	-1
2997	D	-1	-1	-1	-1
2998	I	-4	-2	-3	-3
2999	D	-3	0	0	-2
3000	Q	-4	-1	-1	-3
3001	S	-4	-1	-1	-3
3002	F	0	4	4	2
3003	N	-4	-1	-1	-3
3004	K	-1	2	2	0
3005	V	-4	1	0	-2
3006	A	-2	3	2	0
3007	E	-1	2	2	0
3008	R	-1	2	2	0	LP/P
3009	V	-2	3	2	0
3010	L	-4	1	0	-2
3011	M	-2	3	2	0
3012	R	-1	2	2	0
3013	L	-2	3	2	0
3014	Q	-2	1	1	-1
3015	E	-1	2	2	0
3016	K	-2	1	0	-1
3017	L	-3	-1	-1	-2
3018	K	-4	-4	-3	-4
3019	G	1	1	1	1
3020	V	-2	0	-1	-1
3021	E	-4	-4	-3	-4
3022	E	-4	-4	-3	-4
3023	G	-1	-1	-1	-1
3024	T	-3	-3	-3	-3
3025	V	-1	1	0	0
3026	L	-3	-1	-2	-2
3027	S	-4	-4	-3	-4
3028	V	-2	0	0	-1
3029	G	0	3	3	1
3030	G	0	3	3	1
3031	Q	-1	2	2	0
3032	V	-1	4	3	1
3033	N	0	3	1	1
3034	L	-1	4	3	1
3035	L	-1	4	3	1
3036	I	-1	4	3	1
3037	Q	0	3	1	1
3038	Q	-1	2	2	0
3039	A	-3	2	1	-1
3040	I	-3	2	1	-1
3041	D	0	0	0	0
3042	P	0	3	3	1
3043	K	-2	1	1	-1
3044	N	-1	2	2	0
3045	L	-1	4	3	1
3046	S	-1	2	2	0
3047	R	-1	-1	0	-1
3048	L	-1	1	0	0
3049	F	1	2	2	2
3050	P	0	3	3	1
3051	G	0	3	3	1
3052	W	1	5	5	3
3053	K	0	3	3	1
3054	A	-4	-2	-2	-3	LP/P
3055	W	0	1	2	1
3056	V	-3	-1	-2	-2

### Sheet: S15_SpliceAI_full
Supplemental Table S15: Variants included in this analysis, annotated with SpliceAI delta scores
#Uploaded_variation	Allele	SYMBOL	Gene	Feature	cDNA_position	CDS_position	Protein_position	Amino_acids	DISTANCE	CANONICAL	SpliceAI_pred_DP_AG	SpliceAI_pred_DP_AL	SpliceAI_pred_DP_DG	SpliceAI_pred_DP_DL	SpliceAI_pred_DS_AG	SpliceAI_pred_DS_AL	SpliceAI_pred_DS_DG	SpliceAI_pred_DS_DL	SpliceAI_pred_SYMBOL
			2475	NM_001386500.1	7428	7280	2427	L/P	-	YES	21	-10	-20	-21	0	0	0	0	MTOR
			2475	NM_001386501.1	7292	6032	2011	L/P	-	-	21	-10	-20	-21	0	0	0	0	MTOR
			2475	NM_004958.4	7401	7280	2427	L/P	-	-	21	-10	-20	-21	0	0	0	0	MTOR
			2475	NM_001386500.1	6792	6644	2215	S/F	-	YES	10	-19	32	-18	0	0	0	0	MTOR
			2475	NM_001386501.1	6656	5396	1799	S/F	-	-	10	-19	32	-18	0	0	0	0	MTOR
			2475	NM_004958.4	6765	6644	2215	S/F	-	-	10	-19	32	-18	0	0	0	0	MTOR
			2475	NM_001386500.1	6792	6644	2215	S/Y	-	YES	-19	43	32	-18	0	0	0	0	MTOR
			2475	NM_001386501.1	6656	5396	1799	S/Y	-	-	-19	43	32	-18	0	0	0	0	MTOR
			2475	NM_004958.4	6765	6644	2215	S/Y	-	-	-19	43	32	-18	0	0	0	0	MTOR
			2475	NM_001386500.1	6078	5930	1977	T/K	-	YES	43	-3	2	-3	0	0	0	0	MTOR
			2475	NM_001386501.1	5942	4682	1561	T/K	-	-	43	-3	2	-3	0	0	0	0	MTOR
			2475	NM_004958.4	6051	5930	1977	T/K	-	-	43	-3	2	-3	0	0	0	0	MTOR
			2475	NM_001386500.1	4596	4448	1483	C/Y	-	YES	-8	-21	-21	-41	0	0	0	0	MTOR
			2475	NM_001386501.1	4460	3200	1067	C/Y	-	-	-8	-21	-21	-41	0	0	0	0	MTOR
			2475	NM_004958.4	4569	4448	1483	C/Y	-	-	-8	-21	-21	-41	0	0	0	0	MTOR
			2475	NM_001386500.1	4595	4447	1483	C/R	-	YES	-22	-9	-22	-42	0	0	0	0	MTOR
			2475	NM_001386501.1	4459	3199	1067	C/R	-	-	-22	-9	-22	-42	0	0	0	0	MTOR
			2475	NM_004958.4	4568	4447	1483	C/R	-	-	-22	-9	-22	-42	0	0	0	0	MTOR
			2475	NM_001386500.1	4527	4379	1460	L/P	-	YES	49	40	1	33	0	0	0	0	MTOR
			2475	NM_001386501.1	4391	3131	1044	L/P	-	-	49	40	1	33	0	0	0	0	MTOR
			2475	NM_004958.4	4500	4379	1460	L/P	-	-	49	40	1	33	0	0	0	0	MTOR
			9132	NM_004700.4	1132	825	275	W/C	-	YES	-41	-1	9	-1	0	0	0	0	KCNQ4
			9132	NM_172163.3	1132	825	275	W/C	-	-	-41	-1	9	-1	0	0	0	0	KCNQ4
			9132	NM_004700.4	1160	853	285	G/S	-	YES	2	-18	-18	6	0.01	0.04	0	0	KCNQ4
			9132	NM_172163.3	1160	853	285	G/S	-	-	2	-18	-18	6	0.01	0.04	0	0	KCNQ4
			4653	NM_000261.2	1517	1440	480	N/K	-	YES	-13	35	1	-42	0	0	0	0	MYOC
			4653	NM_000261.2	1507	1430	477	I/N	-	YES	-	-	-	-	-	-	-	-	-
			4653	NM_000261.2	1411	1334	445	A/V	-	YES	14	-33	-38	-33	0	0	0.01	0	MYOC
			4653	NM_000261.2	1386	1309	437	Y/H	-	YES	-28	-14	-42	45	0	0	0	0	MYOC
			4653	NM_000261.2	1374	1297	433	C/R	-	YES	-40	-26	0	33	0	0	0	0	MYOC
			4653	NM_000261.2	1344	1267	423	K/E	-	YES	-3	41	-47	3	0	0	0	0	MYOC
			4653	NM_000261.2	1270	1193	398	K/R	-	YES	-3	14	-2	14	0	0	0	0	MYOC
			4653	NM_000261.2	1215	1138	380	D/H	-	YES	-	-	-	-	-	-	-	-	-
			4653	NM_000261.2	1186	1109	370	P/L	-	YES	-2	-48	-11	0	0	0	0	0	MYOC
			4653	NM_000261.2	1176	1099	367	G/R	-	YES	-6	38	-4	-10	0	0	0	0	MYOC
			4653	NM_000261.2	1168	1091	364	G/V	-	YES	-14	-42	-18	-7	0	0	0	0	MYOC
			4653	NM_000261.2	831	754	252	G/R	-	YES	-25	-1	-39	-48	0	0	0	0	MYOC
			4653	NM_000261.2	321	244	82	R/C	-	YES	-2	18	41	18	0	0	0	0	MYOC
			4653	NM_000261.2	304	227	76	R/K	-	YES	1	-7	24	-1	0	0	0	0	MYOC
			4653	NM_000261.2	235	158	53	V/A	-	YES	26	2	15	-45	0	0	0	0	MYOC
			4653	NM_000261.2	221	144	48	Q/H	-	YES	-12	-1	-12	1	0	0	0	0	MYOC
			7399	NM_206933.4	16001	15562	5188	S/G	-	YES	42	-34	-43	-2	0	0	0	0	USH2A
			7399	NM_206933.4	15933	15494	5165	A/G	-	YES	-	-	-	-	-	-	-	-	-
			7399	NM_206933.4	15872	15433	5145	V/I	-	YES	1	-9	18	1	0.25	0	0	0	USH2A
			7399	NM_206933.4	14715	14276	4759	G/E	-	YES	21	-6	2	-16	0.01	0	0	0	USH2A
			7399	NM_206933.4	12944	12505	4169	T/A	-	YES	3	38	10	-19	0	0	0	0	USH2A
			7399	NM_206933.4	8759	8320	2774	A/T	-	YES	10	-4	10	-17	0	0	0	0	USH2A
			7399	NM_206933.4	6020	5581	1861	G/S	-	YES	-12	8	8	-30	0	0.01	0	0	USH2A
			7399	NM_206933.4	5153	4714	1572	L/F	-	YES	-45	32	-4	-44	0	0	0	0.08	USH2A
			7399	NM_007123.6	4341	3902	1301	G/V	-	-	-27	2	4	1	0.25	0	0	0	USH2A
			7399	NM_206933.4	4341	3902	1301	G/V	-	YES	-27	2	4	1	0.25	0	0	0	USH2A
			7399	NM_007123.6	2961	2522	841	S/Y	-	-	-32	-43	12	-23	0	0	0	0	USH2A
			7399	NM_206933.4	2961	2522	841	S/Y	-	YES	-32	-43	12	-23	0	0	0	0	USH2A
			7399	NM_007123.6	2715	2276	759	C/F	-	-	31	-20	31	-20	0	0	0	0	USH2A
			7399	NM_206933.4	2715	2276	759	C/F	-	YES	31	-20	31	-20	0	0	0	0	USH2A
			7399	NM_007123.6	2405	1966	656	D/N	-	-	29	-29	15	-5	0	0	0	0	USH2A
			7399	NM_206933.4	2405	1966	656	D/N	-	YES	29	-29	15	-5	0	0	0	0	USH2A
			7399	NM_007123.6	1475	1036	346	N/H	-	-	20	-2	-11	35	0	0	0.05	0	USH2A
			7399	NM_206933.4	1475	1036	346	N/H	-	YES	20	-2	-11	35	0	0	0.05	0	USH2A
			7399	NM_007123.6	1395	956	319	C/Y	-	-	-18	35	6	-45	0	0	0.05	0	USH2A
			7399	NM_206933.4	1395	956	319	C/Y	-	YES	-18	35	6	-45	0	0	0.05	0	USH2A
			10000	NM_001206729.2	202	49	17	E/K	-	-	2	30	2	30	0	0	0	0	AKT3
			10000	NM_001370074.1	192	49	17	E/K	-	-	2	30	2	30	0	0	0	0	AKT3
			10000	NM_005465.7	365	49	17	E/K	-	YES	2	30	2	30	0	0	0	0	AKT3
			10000	NM_181690.2	161	49	17	E/K	-	-	2	30	2	30	0	0	0	0	AKT3
			64072	NM_001171930.2	784	380	127	D/G	-	-	-28	26	-44	-29	0	0	0	0	CDH23
			64072	NM_001171931.2	784	380	127	D/G	-	-	-28	26	-44	-29	0	0	0	0	CDH23
			64072	NM_001171932.2	784	380	127	D/G	-	-	-28	26	-44	-29	0	0	0	0	CDH23
			64072	NM_022124.6	784	380	127	D/G	-	YES	-28	26	-44	-29	0	0	0	0	CDH23
			64072	NM_052836.4	784	380	127	D/G	-	-	-28	26	-44	-29	0	0	0	0	CDH23
			64072	NM_001171930.2	1123	719	240	P/L	-	-	7	-36	34	40	0	0	0	0	CDH23
			64072	NM_001171931.2	1123	719	240	P/L	-	-	7	-36	34	40	0	0	0	0	CDH23
			64072	NM_001171932.2	1123	719	240	P/L	-	-	7	-36	34	40	0	0	0	0	CDH23
			64072	NM_022124.6	1123	719	240	P/L	-	YES	7	-36	34	40	0	0	0	0	CDH23
			64072	NM_052836.4	1123	719	240	P/L	-	-	7	-36	34	40	0	0	0	0	CDH23
			64072	NM_001171930.2	2667	2263	755	H/Y	-	-	-17	-48	26	30	0	0	0	0	CDH23
			64072	NM_001171931.2	2667	2263	755	H/Y	-	-	-17	-48	26	30	0	0	0	0	CDH23
			64072	NM_022124.6	2667	2263	755	H/Y	-	YES	-17	-48	26	30	0	0	0	0	CDH23
			64072	NM_001171930.2	3270	2866	956	E/K	-	-	-40	-37	26	45	0	0	0	0	CDH23
			64072	NM_001171931.2	3270	2866	956	E/K	-	-	-40	-37	26	45	0	0	0	0	CDH23
			64072	NM_022124.6	3270	2866	956	E/K	-	YES	-40	-37	26	45	0	0	0	0	CDH23
			64072	NM_001171930.2	4029	3625	1209	T/A	-	-	-45	6	42	-38	0	0	0	0	CDH23
			64072	NM_022124.6	4029	3625	1209	T/A	-	YES	-45	6	42	-38	0	0	0	0	CDH23
			64072	NM_022124.6	5535	5131	1711	V/I	-	YES	13	-41	16	-1	0	0	0	0	CDH23
			8036	NM_001269039.3	292	4	2	S/G	-	-	-26	-15	0	-4	0	0	0	0	SHOC2
			8036	NM_001324336.2	310	4	2	S/G	-	-	-26	-15	0	-4	0	0	0	0	SHOC2
			8036	NM_001324337.2	477	4	2	S/G	-	YES	-26	-15	0	-4	0	0	0	0	SHOC2
			8036	NM_007373.4	292	4	2	S/G	-	-	-26	-15	0	-4	0	0	0	0	SHOC2
			8036	NM_001269039.3	298	10	4	S/R	-	-	-32	2	-21	-37	0.01	0	0	0	SHOC2
			8036	NM_001324336.2	316	10	4	S/R	-	-	-32	2	-21	-37	0.01	0	0	0	SHOC2
			8036	NM_001324337.2	483	10	4	S/R	-	YES	-32	2	-21	-37	0.01	0	0	0	SHOC2
			8036	NM_007373.4	298	10	4	S/R	-	-	-32	2	-21	-37	0.01	0	0	0	SHOC2
			8036	NM_001269039.3	326	38	13	E/A	-	-	15	-49	-31	43	0	0	0	0	SHOC2
			8036	NM_001324336.2	344	38	13	E/A	-	-	15	-49	-31	43	0	0	0	0	SHOC2
			8036	NM_001324337.2	511	38	13	E/A	-	YES	15	-49	-31	43	0	0	0	0	SHOC2
			8036	NM_007373.4	326	38	13	E/A	-	-	15	-49	-31	43	0	0	0	0	SHOC2
			8036	NM_001269039.3	665	377	126	T/I	-	-	45	19	-15	46	0	0	0	0	SHOC2
			8036	NM_001324336.2	683	377	126	T/I	-	-	45	19	-15	46	0	0	0	0	SHOC2
			8036	NM_001324337.2	850	377	126	T/I	-	YES	45	19	-15	46	0	0	0	0	SHOC2
			8036	NM_007373.4	665	377	126	T/I	-	-	45	19	-15	46	0	0	0	0	SHOC2
			8036	NM_001269039.3	898	610	204	I/V	-	-	18	-1	-1	-3	0	0	0	0	SHOC2
			8036	NM_001324336.2	916	610	204	I/V	-	-	18	-1	-1	-3	0	0	0	0	SHOC2
			8036	NM_001324337.2	1083	610	204	I/V	-	YES	18	-1	-1	-3	0	0	0	0	SHOC2
			8036	NM_007373.4	898	610	204	I/V	-	-	18	-1	-1	-3	0	0	0	0	SHOC2
			8036	NM_001269039.3	901	613	205	T/A	-	-	1	15	1	-50	0.04	0	0	0	SHOC2
			8036	NM_001324336.2	919	613	205	T/A	-	-	1	15	1	-50	0.04	0	0	0	SHOC2
			8036	NM_001324337.2	1086	613	205	T/A	-	YES	1	15	1	-50	0.04	0	0	0	SHOC2
			8036	NM_007373.4	901	613	205	T/A	-	-	1	15	1	-50	0.04	0	0	0	SHOC2
			8036	NM_001269039.3	1744	1456	486	S/G	-	-	15	-45	34	45	0	0	0	0	SHOC2
			8036	NM_001324336.2	1900	1594	532	S/G	-	-	15	-45	34	45	0	0	0	0	SHOC2
			8036	NM_001324337.2	2067	1594	532	S/G	-	YES	15	-45	34	45	0	0	0	0	SHOC2
			8036	NM_007373.4	1882	1594	532	S/G	-	-	15	-45	34	45	0	0	0	0	SHOC2
			4647	NM_000260.4	691	401	134	I/N	-	YES	-37	46	-39	-4	0	0	0	0	MYO7A
			4647	NM_001127180.2	691	401	134	I/N	-	-	-37	46	-39	-4	0	0	0	0	MYO7A
			4647	NM_001369365.1	771	368	123	I/N	-	-	-37	46	-39	-4	0	0	0	0	MYO7A
			4647	NM_000260.4	921	631	211	S/G	-	YES	1	2	13	-15	0.09	0	0	0	MYO7A
			4647	NM_001127180.2	921	631	211	S/G	-	-	1	2	13	-15	0.09	0	0	0	MYO7A
			4647	NM_001369365.1	1001	598	200	S/G	-	-	1	2	13	-15	0.09	0	0	0	MYO7A
			4647	NM_000260.4	1195	905	302	R/H	-	YES	14	-16	13	-40	0	0	0	0	MYO7A
			4647	NM_001127180.2	1195	905	302	R/H	-	-	14	-16	13	-40	0	0	0	0	MYO7A
			4647	NM_001369365.1	1275	872	291	R/H	-	-	14	-16	13	-40	0	0	0	0	MYO7A
			4647	NM_000260.4	1267	977	326	L/Q	-	YES	2	20	18	22	0	0	0.02	0	MYO7A
			4647	NM_001127180.2	1267	977	326	L/Q	-	-	2	20	18	22	0	0	0.02	0	MYO7A
			4647	NM_001369365.1	1347	944	315	L/Q	-	-	2	20	18	22	0	0	0.02	0	MYO7A
			4647	NM_000260.4	1297	1007	336	R/H	-	YES	2	-3	-3	23	0	0.01	0	0	MYO7A
			4647	NM_001127180.2	1297	1007	336	R/H	-	-	2	-3	-3	23	0	0.01	0	0	MYO7A
			4647	NM_001369365.1	1377	974	325	R/H	-	-	2	-3	-3	23	0	0.01	0	0	MYO7A
			4647	NM_000260.4	1473	1183	395	R/C	-	YES	-42	-4	-2	-4	0	0	0	0	MYO7A
			4647	NM_001127180.2	1473	1183	395	R/C	-	-	-42	-4	-2	-4	0	0	0	0	MYO7A
			4647	NM_001369365.1	1553	1150	384	R/C	-	-	-42	-4	-2	-4	0	0	0	0	MYO7A
			4647	NM_000260.4	1498	1208	403	Y/C	-	YES	32	4	-7	9	0	0	0	0	MYO7A
			4647	NM_001127180.2	1498	1208	403	Y/C	-	-	32	4	-7	9	0	0	0	0	MYO7A
			4647	NM_001369365.1	1578	1175	392	Y/C	-	-	32	4	-7	9	0	0	0	0	MYO7A
			4647	NM_000260.4	2848	2558	853	R/H	-	YES	-3	-25	34	28	0	0	0	0	MYO7A
			4647	NM_001127180.2	2848	2558	853	R/H	-	-	-3	-25	34	28	0	0	0	0	MYO7A
			4647	NM_001369365.1	2928	2525	842	R/H	-	-	-3	-25	34	28	0	0	0	0	MYO7A
			4647	NM_000260.4	3793	3503	1168	R/Q	-	YES	0	-48	44	0	0	0	0.01	0.11	MYO7A
			4647	NM_001127180.2	3793	3503	1168	R/Q	-	-	0	-48	44	0	0	0	0.01	0.11	MYO7A
			4647	NM_001369365.1	3873	3470	1157	R/Q	-	-	0	-48	44	0	0	0	0.01	0.11	MYO7A
			4647	NM_000260.4	3836	3546	1182	N/K	-	YES	-18	-42	-40	15	0	0	0	0	MYO7A
			4647	NM_001127180.2	3836	3546	1182	N/K	-	-	-18	-42	-40	15	0	0	0	0	MYO7A
			4647	NM_001369365.1	3916	3513	1171	N/K	-	-	-18	-42	-40	15	0	0	0	0	MYO7A
			4647	NM_000260.4	5908	5618	1873	R/Q	-	YES	2	8	15	18	0	0	0	0	MYO7A
			4647	NM_001127180.2	5794	5504	1835	R/Q	-	-	2	8	15	18	0	0	0	0	MYO7A
			4647	NM_001369365.1	5874	5471	1824	R/Q	-	-	2	8	15	18	0	0	0	0	MYO7A
			4647	NM_000260.4	6094	5804	1935	L/P	-	YES	-2	-41	-3	9	0	0	0	0	MYO7A
			4647	NM_001127180.2	5980	5690	1897	L/P	-	-	-2	-41	-3	9	0	0	0	0	MYO7A
			4647	NM_001369365.1	6060	5657	1886	L/P	-	-	-2	-41	-3	9	0	0	0	0	MYO7A
			4647	NM_000260.4	6352	6062	2021	K/R	-	YES	1	-7	0	37	0.01	0	0	0	MYO7A
			4647	NM_001127180.2	6238	5948	1983	K/R	-	-	1	-7	0	37	0.01	0	0	0	MYO7A
			4647	NM_001369365.1	6318	5915	1972	K/R	-	-	1	-7	0	37	0.01	0	0	0	MYO7A
			4647	NM_000260.4	6616	6326	2109	T/I	-	YES	12	1	28	22	0	0	0	0	MYO7A
			4647	NM_001127180.2	6502	6212	2071	T/I	-	-	12	1	28	22	0	0	0	0	MYO7A
			4647	NM_001369365.1	6582	6179	2060	T/I	-	-	12	1	28	22	0	0	0	0	MYO7A
			4647	NM_000260.4	6850	6560	2187	G/D	-	YES	-36	37	-2	37	0	0	0	0	MYO7A
			4647	NM_001127180.2	6730	6440	2147	G/D	-	-	-36	37	-2	37	0	0	0	0	MYO7A
			4647	NM_001369365.1	6816	6413	2138	G/D	-	-	-36	37	-2	37	0	0	0	0	MYO7A
			472	NM_000051.4	296	146	49	S/C	-	-	39	-3	42	39	0	0	0	0	ATM
			472	NM_001351834.2	384	146	49	S/C	-	YES	39	-3	42	39	0	0	0	0	ATM
			472	NM_001351835.2	296	146	49	S/C	-	-	39	-3	42	39	0	0	0	0	ATM
			472	NM_001351836.2	538	146	49	S/C	-	-	39	-3	42	39	0	0	0	0	ATM
			472	NM_000051.4	1223	1073	358	N/S	-	-	1	-7	-7	-8	0	0.13	0	0	ATM
			472	NM_001351834.2	1311	1073	358	N/S	-	YES	1	-7	-7	-8	0	0.13	0	0	ATM
			472	NM_000051.4	2764	2614	872	P/S	-	-	-13	-22	-19	24	0	0	0	0	ATM
			472	NM_001351834.2	2852	2614	872	P/S	-	YES	-13	-22	-19	24	0	0	0	0	ATM
			472	NM_000051.4	3268	3118	1040	M/V	-	-	-40	-27	-40	35	0.01	0	0	0.01	ATM
			472	NM_001351834.2	3356	3118	1040	M/V	-	YES	-40	-27	-40	35	0.01	0	0	0.01	ATM
			472	NM_000051.4	3287	3137	1046	L/P	-	-	-20	-46	20	16	0	0	0	0	ATM
			472	NM_001351834.2	3375	3137	1046	L/P	-	YES	-20	-46	20	16	0	0	0	0	ATM
			472	NM_000051.4	4075	3925	1309	A/T	-	-	-21	47	26	-21	0.01	0	0	0	ATM
			472	NM_001351834.2	4163	3925	1309	A/T	-	YES	-21	47	26	-21	0.01	0	0	0	ATM
			472	NM_000051.4	7145	6995	2332	L/P	-	-	-19	12	22	36	0	0	0	0	ATM
			472	NM_001351834.2	7233	6995	2332	L/P	-	YES	-19	12	22	36	0	0	0	0	ATM
			472	NM_000051.4	7421	7271	2424	V/G	-	-	0	-2	36	-2	0	0	0	0	ATM
			472	NM_001351834.2	7509	7271	2424	V/G	-	YES	0	-2	36	-2	0	0	0	0	ATM
			472	NM_000051.4	8696	8546	2849	R/P	-	-	38	19	-12	38	0	0	0	0.01	ATM
			472	NM_001351834.2	8784	8546	2849	R/P	-	YES	38	19	-12	38	0	0	0	0.01	ATM
			116804918	NM_001378761.1	1865	1658	553	Q/R	-	YES	-38	2	-11	19	0	0	0	0	TECTA
			7007	NM_005422.4	902	701	234	Q/R	-	YES	-38	2	-11	19	0	0	0	0	TECTA
			116804918	NM_001378761.1	2275	2068	690	R/G	-	YES	-25	2	41	3	0	0	0	0	TECTA
			7007	NM_005422.4	1312	1111	371	R/G	-	YES	-25	2	41	3	0	0	0	0	TECTA
			116804918	NM_001378761.1	2600	2393	798	P/L	-	YES	-2	-1	-2	35	0	0	0	0	TECTA
			7007	NM_005422.4	1637	1436	479	P/L	-	YES	-2	-1	-2	35	0	0	0	0	TECTA
			116804918	NM_001378761.1	3225	3018	1006	N/K	-	YES	1	15	21	-34	0	0	0	0	TECTA
			7007	NM_005422.4	2262	2061	687	N/K	-	YES	1	15	21	-34	0	0	0	0	TECTA
			116804918	NM_001378761.1	4261	4054	1352	R/W	-	YES	-9	-13	-48	3	0	0	0	0	TECTA
			7007	NM_005422.4	3298	3097	1033	R/W	-	YES	-9	-13	-48	3	0	0	0	0	TECTA
			116804918	NM_001378761.1	5168	4961	1654	G/E	-	YES	-28	14	2	-34	0	0	0	0	TECTA
			7007	NM_005422.4	4205	4004	1335	G/E	-	YES	-28	14	2	-34	0	0	0	0	TECTA
			116804918	NM_001378761.1	6985	6778	2260	Y/H	-	YES	-49	9	40	-8	0	0	0.01	0	TECTA
			7007	NM_005422.4	6037	5836	1946	Y/H	-	YES	-49	9	40	-8	0	0	0.01	0	TECTA
			3845	NM_001369786.1	371	194	65	S/I	-	-	18	15	-9	16	0	0	0	0	KRAS
			3845	NM_001369787.1	371	194	65	S/I	-	-	18	15	-9	16	0	0	0	0	KRAS
			3845	NM_004985.5	384	194	65	S/I	-	-	18	15	-9	16	0	0	0	0	KRAS
			3845	NM_033360.4	384	194	65	S/I	-	YES	18	15	-9	16	0	0	0	0	KRAS
			5053	NM_000277.3	1418	1304	435	D/V	-	-	-	-	-	-	-	-	-	-	-
			5053	NM_001354304.2	1646	1304	435	D/V	-	YES	-	-	-	-	-	-	-	-	-
			5053	NM_000277.3	1403	1289	430	L/P	-	-	1	-28	-26	-30	0	0	0	0	PAH
			5053	NM_001354304.2	1631	1289	430	L/P	-	YES	1	-28	-26	-30	0	0	0	0	PAH
			5053	NM_000277.3	1376	1262	421	I/T	-	-	27	2	1	-4	0	0	0	0	PAH
			5053	NM_001354304.2	1604	1262	421	I/T	-	YES	27	2	1	-4	0	0	0	0	PAH
			5053	NM_000277.3	1366	1252	418	T/P	-	-	17	48	-14	40	0	0	0	0	PAH
			5053	NM_001354304.2	1594	1252	418	T/P	-	YES	17	48	-14	40	0	0	0	0	PAH
			5053	NM_000277.3	1361	1247	416	P/Q	-	-	47	-38	-19	47	0	0	0	0	PAH
			5053	NM_001354304.2	1589	1247	416	P/Q	-	YES	47	-38	-19	47	0	0	0	0	PAH
			5053	NM_000277.3	1357	1243	415	D/N	-	-	-17	43	43	-23	0	0.11	0	0	PAH
			5053	NM_001354304.2	1585	1243	415	D/N	-	YES	-17	43	43	-23	0	0.11	0	0	PAH
			5053	NM_000277.3	1355	1241	414	Y/C	-	-	48	41	41	-25	0	0.08	0	0	PAH
			5053	NM_001354304.2	1583	1241	414	Y/C	-	YES	48	41	41	-25	0	0.08	0	0	PAH
			5053	NM_000277.3	1352	1238	413	R/P	-	-	-	-	-	-	-	-	-	-	-
			5053	NM_001354304.2	1580	1238	413	R/P	-	YES	-	-	-	-	-	-	-	-	-
			5053	NM_000277.3	1343	1229	410	F/C	-	-	29	-6	-37	29	0	0	0	0	PAH
			5053	NM_001354304.2	1571	1229	410	F/C	-	YES	29	-6	-37	29	0	0	0	0	PAH
			5053	NM_000277.3	1337	1223	408	R/Q	-	-	-12	23	23	-43	0.03	0.1	0	0	PAH
			5053	NM_001354304.2	1565	1223	408	R/Q	-	YES	-12	23	23	-43	0.03	0.1	0	0	PAH
			5053	NM_000277.3	1336	1222	408	R/W	-	-	-2	22	22	-44	0	0.16	0	0	PAH
			5053	NM_001354304.2	1564	1222	408	R/W	-	YES	-2	22	22	-44	0	0.16	0	0	PAH
			5053	NM_000277.3	1322	1208	403	A/V	-	-	-27	8	7	8	0.01	0	0	0	PAH
			5053	NM_001354304.2	1550	1208	403	A/V	-	YES	-27	8	7	8	0.01	0	0	0	PAH
			5053	NM_000277.3	1313	1199	400	R/T	-	-	-	-	-	-	-	-	-	-	-
			5053	NM_001354304.2	1541	1199	400	R/T	-	YES	-	-	-	-	-	-	-	-	-
			5053	NM_000277.3	1295	1181	394	D/A	-	-	31	12	-23	-35	0	0	0	0	PAH
			5053	NM_001354304.2	1523	1181	394	D/A	-	YES	31	12	-23	-35	0	0	0	0	PAH
			5053	NM_000277.3	1294	1180	394	D/H	-	-	-	-	-	-	-	-	-	-	-
			5053	NM_001354304.2	1522	1180	394	D/H	-	YES	-	-	-	-	-	-	-	-	-
			5053	NM_000277.3	1294	1180	394	D/Y	-	-	-19	11	24	-19	0	0	0	0.14	PAH
			5053	NM_001354304.2	1522	1180	394	D/Y	-	YES	-19	11	24	-19	0	0	0	0.14	PAH
			5053	NM_000277.3	1283	1169	390	E/G	-	-	19	-2	-30	-34	0	0	0	0	PAH
			5053	NM_001354304.2	1511	1169	390	E/G	-	YES	19	-2	-30	-34	0	0	0	0	PAH
			5053	NM_000277.3	1276	1162	388	V/M	-	-	-7	22	2	-37	0	0	0	0.12	PAH
			5053	NM_001354304.2	1504	1162	388	V/M	-	YES	-7	22	2	-37	0	0	0	0.12	PAH
			5053	NM_000277.3	1276	1162	388	V/L	-	-	-	-	-	-	-	-	-	-	-
			5053	NM_001354304.2	1504	1162	388	V/L	-	YES	-	-	-	-	-	-	-	-	-
			5053	NM_000277.3	1273	1159	387	Y/H	-	-	-35	-3	-40	2	0	0	0	0	PAH
			5053	NM_001354304.2	1501	1159	387	Y/H	-	YES	-35	-3	-40	2	0	0	0	0	PAH
			5053	NM_000277.3	1271	1157	386	Y/C	-	-	-12	-42	-47	-42	0	0	0	0.04	PAH
			5053	NM_001354304.2	1499	1157	386	Y/C	-	YES	-12	-42	-47	-42	0	0	0	0.04	PAH
			5053	NM_000277.3	1270	1156	386	Y/D	-	-	6	-13	-38	-1	0	0	0.01	0	PAH
			5053	NM_001354304.2	1498	1156	386	Y/D	-	YES	6	-13	-38	-1	0	0	0.01	0	PAH
			5053	NM_000277.3	1253	1139	380	T/M	-	-	-2	-11	-18	-17	0	0	0	0	PAH
			5053	NM_001354304.2	1481	1139	380	T/M	-	YES	-2	-11	-18	-17	0	0	0	0	PAH
			5053	NM_000277.3	1244	1130	377	Y/C	-	-	40	-39	-27	-4	0	0	0	0	PAH
			5053	NM_001354304.2	1472	1130	377	Y/C	-	YES	40	-39	-27	-4	0	0	0	0	PAH
			5053	NM_000277.3	1231	1117	373	A/T	-	-	12	38	4	-17	0	0	0	0	PAH
			5053	NM_001354304.2	1459	1117	373	A/T	-	YES	12	38	4	-17	0	0	0	0	PAH
			5053	NM_000277.3	1228	1114	372	T/S	-	-	-	-	-	-	-	-	-	-	-
			5053	NM_001354304.2	1456	1114	372	T/S	-	YES	-	-	-	-	-	-	-	-	-
			5053	NM_000277.3	1223	1109	370	E/G	-	-	4	43	43	-47	0	0.03	0	0	PAH
			5053	NM_001354304.2	1451	1109	370	E/G	-	YES	4	43	43	-47	0	0.03	0	0	PAH
			5053	NM_000277.3	1216	1102	368	E/K	-	-	-3	36	-3	36	0.07	0.36	0	0	PAH
			5053	NM_001354304.2	1444	1102	368	E/K	-	YES	-3	36	-3	36	0.07	0.36	0	0	PAH
			5053	NM_000277.3	1211	1097	366	P/H	-	-	31	7	-30	31	0	0	0	0	PAH
			5053	NM_001354304.2	1439	1097	366	P/H	-	YES	31	7	-30	31	0	0	0	0	PAH
			5053	NM_000277.3	1188	1074	358	L/F	-	-	-	-	-	-	-	-	-	-	-
			5053	NM_001354304.2	1416	1074	358	L/F	-	YES	-	-	-	-	-	-	-	-	-
			5053	NM_000277.3	1168	1054	352	G/R	-	-	-	-	-	-	-	-	-	-	-
			5053	NM_001354304.2	1396	1054	352	G/R	-	YES	-	-	-	-	-	-	-	-	-
			5053	NM_000277.3	1162	1048	350	S/T	-	-	-	-	-	-	-	-	-	-	-
			5053	NM_001354304.2	1390	1048	350	S/T	-	YES	-	-	-	-	-	-	-	-	-
			5053	NM_000277.3	1141	1027	343	Y/D	-	-	36	-39	-38	-3	0	0	0	0	PAH
			5053	NM_001354304.2	1369	1027	343	Y/D	-	YES	36	-39	-38	-3	0	0	0	0	PAH
			5053	NM_000277.3	1096	982	328	T/A	-	-	12	-2	-48	12	0	0	0	0	PAH
			5053	NM_001354304.2	1324	982	328	T/A	-	YES	12	-2	-48	12	0	0	0	0	PAH
			5053	NM_000277.3	1079	965	322	A/G	-	-	-	-	-	-	-	-	-	-	-
			5053	NM_001354304.2	1307	965	322	A/G	-	YES	-	-	-	-	-	-	-	-	-
			5053	NM_000277.3	1049	935	312	G/D	-	-	22	45	-34	1	0	0	0.05	0	PAH
			5053	NM_001354304.2	1277	935	312	G/D	-	YES	22	45	-34	1	0	0	0.05	0	PAH
			5053	NM_000277.3	1040	926	309	A/V	-	-	13	36	-43	37	0	0	0.04	0	PAH
			5053	NM_001354304.2	1268	926	309	A/V	-	YES	13	36	-43	37	0	0	0.04	0	PAH
			5053	NM_000277.3	1030	916	306	I/V	-	-	3	37	-18	3	0	0	0	0	PAH
			5053	NM_001354304.2	1258	916	306	I/V	-	YES	3	37	-18	3	0	0	0	0	PAH
			5053	NM_000277.3	1025	911	304	Q/R	-	-	-30	24	-35	-1	0	0	0	0.16	PAH
			5053	NM_001354304.2	1253	911	304	Q/R	-	YES	-30	24	-35	-1	0	0	0	0.16	PAH
			5053	NM_000277.3	1021	907	303	S/A	-	-	-34	20	-5	-3	0	0	0	0	PAH
			5053	NM_001354304.2	1249	907	303	S/A	-	YES	-34	20	-5	-3	0	0	0	0	PAH
			5053	NM_000277.3	1013	899	300	A/V	-	-	12	-42	-13	-1	0	0	0	0	PAH
			5053	NM_001354304.2	1241	899	300	A/V	-	YES	12	-42	-13	-1	0	0	0	0	PAH
			5053	NM_000277.3	1012	898	300	A/S	-	-	-6	11	-14	-48	0	0	0	0	PAH
			5053	NM_001354304.2	1240	898	300	A/S	-	YES	-6	11	-14	-48	0	0	0	0	PAH
			5053	NM_000277.3	979	865	289	G/R	-	-	-22	22	22	-47	0.08	0.24	0	0	PAH
			5053	NM_001354304.2	1207	865	289	G/R	-	YES	-22	22	22	-47	0.08	0.24	0	0	PAH
			5053	NM_000277.3	964	850	284	C/R	-	-	7	-37	8	7	0	0	0	0	PAH
			5053	NM_001354304.2	1192	850	284	C/R	-	YES	7	-37	8	7	0	0	0	0	PAH
			5053	NM_000277.3	956	842	281	P/L	-	-	-2	40	42	0	0	0	0	0.02	PAH
			5053	NM_001354304.2	1184	842	281	P/L	-	YES	-2	40	42	0	0	0	0	0.02	PAH
			5053	NM_000277.3	955	841	281	P/S	-	-	31	-1	-1	-5	0	0	0	0	PAH
			5053	NM_001354304.2	1183	841	281	P/S	-	YES	31	-1	-1	-5	0	0	0	0	PAH
			5053	NM_000277.3	947	833	278	T/I	-	-	-28	31	-9	-13	0	0	0	0	PAH
			5053	NM_001354304.2	1175	833	278	T/I	-	YES	-28	31	-9	-13	0	0	0	0	PAH
			5053	NM_000277.3	919	805	269	I/L	-	-	5	3	5	-37	0	0	0.18	0	PAH
			5053	NM_001354304.2	1147	805	269	I/L	-	YES	5	3	5	-37	0	0	0.18	0	PAH
			5053	NM_000277.3	896	782	261	R/Q	-	-	-3	-1	16	-18	0	0	0	0	PAH
			5053	NM_001354304.2	1124	782	261	R/Q	-	YES	-3	-1	16	-18	0	0	0	0	PAH
			5053	NM_000277.3	896	782	261	R/P	-	-	-	-	-	-	-	-	-	-	-
			5053	NM_001354304.2	1124	782	261	R/P	-	YES	-	-	-	-	-	-	-	-	-
			5053	NM_000277.3	869	755	252	R/Q	-	-	-47	48	-45	22	0	0	0	0	PAH
			5053	NM_001354304.2	1097	755	252	R/Q	-	YES	-47	48	-45	22	0	0	0	0	PAH
			5053	NM_000277.3	868	754	252	R/G	-	-	-	-	-	-	-	-	-	-	-
			5053	NM_001354304.2	1096	754	252	R/G	-	YES	-	-	-	-	-	-	-	-	-
			5053	NM_000277.3	868	754	252	R/W	-	-	-2	47	47	-46	0.29	0.07	0	0	PAH
			5053	NM_001354304.2	1096	754	252	R/W	-	YES	-2	47	47	-46	0.29	0.07	0	0	PAH
			5053	NM_000277.3	842	728	243	R/L	-	-	-3	21	21	17	0	0.01	0	0	PAH
			5053	NM_001354304.2	1070	728	243	R/L	-	YES	-3	21	21	17	0	0.01	0	0	PAH
			5053	NM_000277.3	838	724	242	L/F	-	-	17	22	7	17	0	0	0	0	PAH
			5053	NM_001354304.2	1066	724	242	L/F	-	YES	17	22	7	17	0	0	0	0	PAH
			5053	NM_000277.3	836	722	241	R/H	-	-	20	15	15	5	0	0.01	0	0	PAH
			5053	NM_001354304.2	1064	722	241	R/H	-	YES	20	15	15	5	0	0.01	0	0	PAH
			5053	NM_000277.3	835	721	241	R/C	-	-	-2	14	14	-36	0.05	0.02	0	0	PAH
			5053	NM_001354304.2	1063	721	241	R/C	-	YES	-2	14	14	-36	0.05	0.02	0	0	PAH
			5053	NM_000277.3	830	716	239	G/V	-	-	9	33	14	1	0	0	0	0	PAH
			5053	NM_001354304.2	1058	716	239	G/V	-	YES	9	33	14	1	0	0	0	0	PAH
			5053	NM_000277.3	802	688	230	V/I	-	-	-18	42	44	-18	0	0	0	0.01	PAH
			5053	NM_001354304.2	1030	688	230	V/I	-	YES	-18	42	44	-18	0	0	0	0.01	PAH
			5053	NM_000277.3	787	673	225	P/A	-	-	-	-	-	-	-	-	-	-	-
			5053	NM_001354304.2	1015	673	225	P/A	-	YES	-	-	-	-	-	-	-	-	-
			5053	NM_000277.3	779	665	222	D/G	-	-	-41	19	2	-41	0	0	0	0.02	PAH
			5053	NM_001354304.2	1007	665	222	D/G	-	YES	-41	19	2	-41	0	0	0	0.02	PAH
			5053	NM_000277.3	779	665	222	D/V	-	-	-	-	-	-	-	-	-	-	-
			5053	NM_001354304.2	1007	665	222	D/V	-	YES	-	-	-	-	-	-	-	-	-
			5053	NM_000277.3	767	653	218	G/V	-	-	-26	7	9	39	0	0	0	0	PAH
			5053	NM_001354304.2	995	653	218	G/V	-	YES	-26	7	9	39	0	0	0	0	PAH
			5053	NM_000277.3	763	649	217	C/G	-	-	3	-16	3	5	0.01	0	0	0	PAH
			5053	NM_001354304.2	991	649	217	C/G	-	YES	3	-16	3	5	0.01	0	0	0	PAH
			5053	NM_000277.3	752	638	213	L/P	-	-	-6	-8	5	-6	0	0	0	0	PAH
			5053	NM_001354304.2	980	638	213	L/P	-	YES	-6	-8	5	-6	0	0	0	0	PAH
			5053	NM_000277.3	749	635	212	L/P	-	-	0	-11	-9	21	0	0	0	0	PAH
			5053	NM_001354304.2	977	635	212	L/P	-	YES	0	-11	-9	21	0	0	0	0	PAH
			5053	NM_000277.3	745	631	211	P/T	-	-	-15	-48	17	-13	0.01	0	0	0	PAH
			5053	NM_001354304.2	973	631	211	P/T	-	YES	-15	-48	17	-13	0.01	0	0	0	PAH
			5053	NM_000277.3	731	617	206	Y/C	-	-	-18	-29	-27	3	0	0	0	0	PAH
			5053	NM_001354304.2	959	617	206	Y/C	-	YES	-18	-29	-27	3	0	0	0	0	PAH
			5053	NM_000277.3	727	613	205	E/K	-	-	-3	-33	29	-31	0	0	0	0	PAH
			5053	NM_001354304.2	955	613	205	E/K	-	YES	-3	-33	29	-31	0	0	0	0	PAH
			5053	NM_000277.3	725	611	204	Y/C	-	-	-35	-33	-3	1	0.01	0	0	0	PAH
			5053	NM_001354304.2	953	611	204	Y/C	-	YES	-35	-33	-3	1	0.01	0	0	0	PAH
			5053	NM_000277.3	723	609	203	C/W	-	-	-	-	-	-	-	-	-	-	-
			5053	NM_001354304.2	951	609	203	C/W	-	YES	-	-	-	-	-	-	-	-	-
			5053	NM_000277.3	715	601	201	H/Y	-	-	-45	-8	11	-13	0	0	0	0	PAH
			5053	NM_001354304.2	943	601	201	H/Y	-	YES	-45	-8	11	-13	0	0	0	0	PAH
			5053	NM_000277.3	677	563	188	G/D	-	-	-6	46	2	-27	0	0	0	0	PAH
			5053	NM_001354304.2	905	563	188	G/D	-	YES	-6	46	2	-27	0	0	0	0	PAH
			5053	NM_000277.3	675	561	187	W/C	-	-	-	-	-	-	-	-	-	-	-
			5053	NM_001354304.2	903	561	187	W/C	-	YES	-	-	-	-	-	-	-	-	-
			5053	NM_000277.3	646	532	178	E/K	-	-	44	22	2	-1	0	0.2	0	0	PAH
			5053	NM_001354304.2	874	532	178	E/K	-	YES	44	22	2	-1	0	0.2	0	0	PAH
			5053	NM_000277.3	643	529	177	V/L	-	-	-	-	-	-	-	-	-	-	-
			5053	NM_001354304.2	871	529	177	V/L	-	YES	-	-	-	-	-	-	-	-	-
			5053	NM_000277.3	641	527	176	R/Q	-	-	43	17	17	-35	0	0.08	0	0	PAH
			5053	NM_001354304.2	869	527	176	R/Q	-	YES	43	17	17	-35	0	0.08	0	0	PAH
			5053	NM_000277.3	641	527	176	R/L	-	-	43	17	17	-6	0	0.01	0	0	PAH
			5053	NM_001354304.2	869	527	176	R/L	-	YES	43	17	17	-6	0	0.01	0	0	PAH
			5053	NM_000277.3	634	520	174	I/V	-	-	3	10	10	-13	0	0.02	0	0	PAH
			5053	NM_001354304.2	862	520	174	I/V	-	YES	3	10	10	-13	0	0.02	0	0	PAH
			5053	NM_000277.3	630	516	172	Q/H	-	-	6	-1	-17	-1	0	0	0	0	PAH
			5053	NM_001354304.2	858	516	172	Q/H	-	YES	6	-1	-17	-1	0	0	0	0	PAH
			5053	NM_000277.3	622	508	170	H/D	-	-	-	-	-	-	-	-	-	-	-
			5053	NM_001354304.2	850	508	170	H/D	-	YES	-	-	-	-	-	-	-	-	-
			5053	NM_000277.3	619	505	169	R/G	-	-	-	-	-	-	-	-	-	-	-
			5053	NM_001354304.2	847	505	169	R/G	-	YES	-	-	-	-	-	-	-	-	-
			5053	NM_000277.3	577	463	155	R/C	-	-	-2	21	21	-46	0	0.01	0	0	PAH
			5053	NM_001354304.2	805	463	155	R/C	-	YES	-2	21	21	-46	0	0.01	0	0	PAH
			5053	NM_000277.3	575	461	154	Y/F	-	-	-	-	-	-	-	-	-	-	-
			5053	NM_001354304.2	803	461	154	Y/F	-	YES	-	-	-	-	-	-	-	-	-
			5053	NM_000277.3	574	460	154	Y/H	-	-	18	-11	-49	37	0	0	0	0	PAH
			5053	NM_001354304.2	802	460	154	Y/H	-	YES	18	-11	-49	37	0	0	0	0	PAH
			5053	NM_000277.3	557	443	148	G/V	-	-	19	-9	20	1	0	0	0	0	PAH
			5053	NM_001354304.2	785	443	148	G/V	-	YES	19	-9	20	1	0	0	0	0	PAH
			5053	NM_000277.3	556	442	148	G/S	-	-	48	0	19	-1	0	0.09	0	0	PAH
			5053	NM_001354304.2	784	442	148	G/S	-	YES	48	0	19	-1	0	0.09	0	0	PAH
			5053	NM_000277.3	553	439	147	P/S	-	-	-2	-13	-2	-17	0	0	0	0	PAH
			5053	NM_001354304.2	781	439	147	P/S	-	YES	-2	-13	-2	-17	0	0	0	0	PAH
			5053	NM_000277.3	443	329	110	S/L	-	-	-29	40	33	-23	0	0	0	0	PAH
			5053	NM_001354304.2	671	329	110	S/L	-	YES	-29	40	33	-23	0	0	0	0	PAH
			5053	NM_000277.3	434	320	107	H/R	-	-	-5	-38	-38	-32	0	0	0	0	PAH
			5053	NM_001354304.2	662	320	107	H/R	-	YES	-5	-38	-38	-32	0	0	0	0	PAH
			5053	NM_000277.3	326	212	71	R/H	-	-	-8	43	-10	-15	0.13	0	0	0	PAH
			5053	NM_001354304.2	554	212	71	R/H	-	YES	-8	43	-10	-15	0.13	0	0	0	PAH
			5053	NM_000277.3	322	208	70	S/P	-	-	39	-12	-14	-15	0	0	0	0	PAH
			5053	NM_001354304.2	550	208	70	S/P	-	YES	39	-12	-14	-15	0	0	0	0	PAH
			5053	NM_000277.3	318	204	68	R/S	-	-	-	-	-	-	-	-	-	-	-
			5053	NM_001354304.2	546	204	68	R/S	-	YES	-	-	-	-	-	-	-	-	-
			5053	NM_000277.3	316	202	68	R/G	-	-	-18	30	-25	-2	0.01	0	0	0	PAH
			5053	NM_001354304.2	544	202	68	R/G	-	YES	-18	30	-25	-2	0.01	0	0	0	PAH
			5053	NM_000277.3	275	161	54	L/S	-	-	-7	11	-11	-7	0	0	0	0	PAH
			5053	NM_001354304.2	503	161	54	L/S	-	YES	-7	11	-11	-7	0	0	0	0	PAH
			5053	NM_000277.3	271	157	53	R/C	-	-	-11	29	25	-11	0	0	0	0	PAH
			5053	NM_001354304.2	499	157	53	R/C	-	YES	-11	29	25	-11	0	0	0	0	PAH
			5053	NM_000277.3	269	155	52	L/S	-	-	24	-14	5	23	0	0	0.02	0	PAH
			5053	NM_001354304.2	497	155	52	L/S	-	YES	24	-14	5	23	0	0	0.02	0	PAH
			5053	NM_000277.3	250	136	46	G/S	-	-	-32	8	-36	-32	0	0	0	0	PAH
			5053	NM_001354304.2	478	136	46	G/S	-	YES	-32	8	-36	-32	0	0	0	0	PAH
			5053	NM_000277.3	235	121	41	L/F	-	-	-2	-7	-47	-29	0	0	0	0	PAH
			5053	NM_001354304.2	463	121	41	L/F	-	YES	-2	-7	-47	-29	0	0	0	0	PAH
			5053	NM_000277.3	231	117	39	F/L	-	-	-	-	-	-	-	-	-	-	-
			5053	NM_001354304.2	459	117	39	F/L	-	YES	-	-	-	-	-	-	-	-	-
			5781	NM_001330437.2	374	209	70	K/R	-	YES	-43	-1	-31	-15	0	0	0	0	PTPN11
			5781	NM_001374625.1	371	206	69	K/R	-	-	-43	-1	-31	-15	0	0	0	0	PTPN11
			5781	NM_002834.5	374	209	70	K/R	-	-	-43	-1	-31	-15	0	0	0	0	PTPN11
			5781	NM_080601.3	374	209	70	K/R	-	-	-43	-1	-31	-15	0	0	0	0	PTPN11
			6927	NM_000545.8	411	185	62	N/S	-	-	1	14	-1	3	0	0	0	0	HNF1A
			6927	NM_001306179.2	411	185	62	N/S	-	YES	1	14	-1	3	0	0	0	0	HNF1A
			6927	NM_000545.8	561	335	112	P/L	-	-	-8	-4	5	-4	0	0	0	0	HNF1A
			6927	NM_001306179.2	561	335	112	P/L	-	YES	-8	-4	5	-4	0	0	0	0	HNF1A
			6927	NM_000545.8	660	434	145	S/F	-	-	17	6	-12	-38	0	0	0	0	HNF1A
			6927	NM_001306179.2	660	434	145	S/F	-	YES	17	6	-12	-38	0	0	0	0	HNF1A
			6927	NM_000545.8	824	598	200	R/W	-	-	39	-26	-27	16	0	0	0	0	HNF1A
			6927	NM_001306179.2	824	598	200	R/W	-	YES	39	-26	-27	16	0	0	0	0	HNF1A
			6927	NM_000545.8	825	599	200	R/Q	-	-	50	-27	2	-28	0	0	0	0	HNF1A
			6927	NM_001306179.2	825	599	200	R/Q	-	YES	50	-27	2	-28	0	0	0	0	HNF1A
			6927	NM_000545.8	842	616	206	W/R	-	-	-44	10	32	-45	0	0	0	0	HNF1A
			6927	NM_001306179.2	842	616	206	W/R	-	YES	-44	10	32	-45	0	0	0	0	HNF1A
			6927	NM_000545.8	846	620	207	G/D	-	-	-48	29	39	-49	0	0	0	0	HNF1A
			6927	NM_001306179.2	846	620	207	G/D	-	YES	-48	29	39	-49	0	0	0	0	HNF1A
			6927	NM_000545.8	852	626	209	A/E	-	-	23	11	-12	11	0	0	0	0	HNF1A
			6927	NM_001306179.2	852	626	209	A/E	-	YES	23	11	-12	11	0	0	0	0	HNF1A
			6927	NM_000545.8	912	686	229	R/Q	-	-	-49	-37	27	-5	0	0	0	0	HNF1A
			6927	NM_001306179.2	912	686	229	R/Q	-	YES	-49	-37	27	-5	0	0	0	0	HNF1A
			6927	NM_000545.8	1014	788	263	R/H	-	-	36	-37	12	-5	0	0	0	0	HNF1A
			6927	NM_001306179.2	1014	788	263	R/H	-	YES	36	-37	12	-5	0	0	0	0	HNF1A
			6927	NM_000545.8	1053	827	276	A/D	-	-	-6	-3	27	-44	0	0	0	0	HNF1A
			6927	NM_001306179.2	1053	827	276	A/D	-	YES	-6	-3	27	-44	0	0	0	0	HNF1A
			6927	NM_000545.8	1097	871	291	P/S	-	-	38	4	4	-17	0	0	0	0	HNF1A
			6927	NM_001306179.2	1097	871	291	P/S	-	YES	38	4	4	-17	0	0	0	0	HNF1A
			6927	NM_000545.8	1098	872	291	P/Q	-	-	37	3	-18	-33	0	0	0	0	HNF1A
			6927	NM_001306179.2	1098	872	291	P/Q	-	YES	37	3	-18	-33	0	0	0	0	HNF1A
			6927	NM_000545.8	1946	1720	574	S/G	-	-	-13	18	50	48	0.01	0	0	0	HNF1A
			6927	NM_001306179.2	1967	1741	581	S/G	-	YES	-13	18	50	48	0.01	0	0	0	HNF1A
			6927	NM_000545.8	2007	1781	594	S/I	-	-	-2	1	-2	1	0.11	0	0	0	HNF1A
			6927	NM_001306179.2	2028	1802	601	S/I	-	YES	-2	1	-2	1	0.11	0	0	0	HNF1A
			6927	NM_000545.8	2075	1849	617	V/I	-	-	27	-1	45	43	0	0	0	0	HNF1A
			6927	NM_001306179.2	2096	1870	624	V/I	-	YES	27	-1	45	43	0	0	0	0	HNF1A
			2706	NM_004004.6	761	583	195	M/V	-	YES	-10	-2	-21	5	0	0	0	0	GJB2
			2706	NM_004004.6	741	563	188	K/R	-	YES	-30	-2	-15	-41	0	0	0	0	GJB2
			2706	NM_004004.6	694	516	172	W/C	-	YES	-	-	-	-	-	-	-	-	-
			2706	NM_004004.6	405	227	76	L/P	-	YES	-45	-14	0	2	0	0	0	0	GJB2
			2706	NM_004004.6	288	110	37	V/A	-	YES	-16	-14	1	-16	0	0	0	0	GJB2
			2706	NM_004004.6	287	109	37	V/I	-	YES	-15	-19	2	-17	0	0	0	0	GJB2
			2706	NM_004004.6	279	101	34	M/T	-	YES	-1	-23	-1	-7	0.58	0	0	0	GJB2
			2706	NM_004004.6	234	56	19	S/T	-	YES	-	-	-	-	-	-	-	-	-
			2706	NM_004004.6	212	34	12	G/C	-	YES	41	-23	-2	0	0	0	0	0	GJB2
			4625	NM_000257.4	5845	5740	1914	E/K	-	YES	-3	45	46	-8	0	0	0	0	MYH7
			4625	NM_000257.4	5240	5135	1712	R/Q	-	YES	-31	5	2	7	0	0	0	0	MYH7
			4625	NM_000257.4	5239	5134	1712	R/W	-	YES	-32	-9	-2	6	0	0	0	0	MYH7
			4625	NM_000257.4	4363	4258	1420	R/W	-	YES	-2	9	-2	-35	0	0	0	0	MYH7
			4625	NM_000257.4	4235	4130	1377	T/M	-	YES	-2	40	-39	9	0	0	0	0	MYH7
			4625	NM_000257.4	4171	4066	1356	E/K	-	YES	-24	27	29	-35	0.01	0	0	0	MYH7
			4625	NM_000257.4	3683	3578	1193	R/H	-	YES	-19	-8	-5	1	0	0	0	0	MYH7
			4625	NM_000257.4	3274	3169	1057	G/S	-	YES	47	42	2	40	0	0	0	0	MYH7
			4625	NM_000257.4	3263	3158	1053	R/Q	-	YES	1	31	29	-31	0	0	0	0	MYH7
			4625	NM_000257.4	3239	3134	1045	R/L	-	YES	7	34	-34	5	0	0	0	0	MYH7
			4625	NM_000257.4	2950	2845	949	E/K	-	YES	-3	-1	-3	8	0	0	0	0	MYH7
			4625	NM_000257.4	2816	2711	904	R/H	-	YES	24	12	2	-43	0	0	0	0	MYH7
			4625	NM_000257.4	2815	2710	904	R/C	-	YES	23	-12	4	-44	0	0	0	0	MYH7
			4625	NM_000257.4	2713	2608	870	R/C	-	YES	-2	-6	7	25	0	0	0	0	MYH7
			4625	NM_000257.4	2711	2606	869	R/H	-	YES	-8	24	42	5	0	0	0	0	MYH7
			4625	NM_000257.4	2707	2602	868	A/P	-	YES	-	-	-	-	-	-	-	-	-
			4625	NM_000257.4	2698	2593	865	K/E	-	YES	-3	0	5	-1	0	0	0	0	MYH7
			4625	NM_000257.4	2234	2129	710	P/H	-	YES	11	28	-33	-37	0	0	0	0	MYH7
			4625	NM_000257.4	1475	1370	457	I/T	-	YES	25	-3	-37	-41	0	0	0	0	MYH7
			4625	NM_000257.4	1462	1357	453	R/S	-	YES	-16	3	-48	-4	0	0	0	0	MYH7
			4625	NM_000257.4	1427	1322	441	T/M	-	YES	-2	-23	5	30	0	0	0	0	MYH7
			4625	NM_000257.4	1423	1318	440	V/M	-	YES	-27	26	-43	1	0	0	0	0	MYH7
			4625	NM_000257.4	1211	1106	369	R/Q	-	YES	45	16	-32	18	0	0	0	0	MYH7
			4625	NM_000257.4	1117	1012	338	V/M	-	YES	-19	12	40	1	0.16	0.01	0	0	MYH7
			4625	NM_000257.4	820	715	239	D/N	-	YES	48	30	-21	-24	0	0	0	0	MYH7
			4625	NM_000257.4	716	611	204	R/H	-	YES	41	12	-23	-28	0	0	0	0	MYH7
			2290	NM_005249.5	996	503	168	G/A	-	YES	-10	8	30	-16	0	0	0	0	FOXG1
			2290	NM_005249.5	1054	561	187	N/K	-	YES	28	-6	2	-28	0	0	0	0	FOXG1
			2290	NM_005249.5	1163	670	224	G/S	-	YES	-9	0	40	-1	0	0	0	0	FOXG1
			2290	NM_005249.5	1178	685	229	I/L	-	YES	-45	27	-30	38	0	0	0	0	FOXG1
			2290	NM_005249.5	1292	799	267	G/S	-	YES	2	-45	2	12	0	0	0	0	FOXG1
			1690	NM_001135058.2	531	151	51	P/S	-	-	-40	4	4	31	0	0	0	0	COCH
			1690	NM_001347720.2	726	346	116	P/S	-	YES	-40	4	4	31	0	0	0	0	COCH
			1690	NM_004086.3	207	151	51	P/S	-	-	-40	4	4	31	0	0	0	0	COCH
			1690	NM_001135058.2	1221	841	281	D/N	-	-	9	33	-28	15	0	0	0	0	COCH
			1690	NM_001347720.2	1416	1036	346	D/N	-	YES	9	33	-28	15	0	0	0	0	COCH
			1690	NM_004086.3	897	841	281	D/N	-	-	9	33	-28	15	0	0	0	0	COCH
			23405	NM_001271282.3	5689	5465	1822	D/V	-	-	-	-	-	-	-	-	-	-	-
			23405	NM_001291628.2	5586	5465	1822	D/V	-	-	-	-	-	-	-	-	-	-	-
			23405	NM_030621.4	5757	5465	1822	D/V	-	-	-	-	-	-	-	-	-	-	-
			23405	NM_177438.3	5810	5465	1822	D/V	-	YES	-	-	-	-	-	-	-	-	-
			23405	NM_001271282.3	5665	5441	1814	S/L	-	-	-2	-48	3	-8	0	0	0	0	DICER1
			23405	NM_001291628.2	5562	5441	1814	S/L	-	-	-2	-48	3	-8	0	0	0	0	DICER1
			23405	NM_030621.4	5733	5441	1814	S/L	-	-	-2	-48	3	-8	0	0	0	0	DICER1
			23405	NM_177438.3	5786	5441	1814	S/L	-	YES	-2	-48	3	-8	0	0	0	0	DICER1
			23405	NM_001195573.1	5321	5276	1759	K/R	-	-	-3	-47	24	29	0	0	0	0	DICER1
			23405	NM_001271282.3	5500	5276	1759	K/R	-	-	-3	-47	24	29	0	0	0	0	DICER1
			23405	NM_001291628.2	5397	5276	1759	K/R	-	-	-3	-47	24	29	0	0	0	0	DICER1
			23405	NM_030621.4	5568	5276	1759	K/R	-	-	-3	-47	24	29	0	0	0	0	DICER1
			23405	NM_177438.3	5621	5276	1759	K/R	-	YES	-3	-47	24	29	0	0	0	0	DICER1
			23405	NM_001195573.1	5183	5138	1713	D/V	-	-	-	-	-	-	-	-	-	-	-
			23405	NM_001271282.3	5362	5138	1713	D/V	-	-	-	-	-	-	-	-	-	-	-
			23405	NM_001291628.2	5259	5138	1713	D/V	-	-	-	-	-	-	-	-	-	-	-
			23405	NM_030621.4	5430	5138	1713	D/V	-	-	-	-	-	-	-	-	-	-	-
			23405	NM_177438.3	5483	5138	1713	D/V	-	YES	-	-	-	-	-	-	-	-	-
			23405	NM_001195573.1	5170	5125	1709	D/N	-	-	-43	29	2	11	0	0	0	0	DICER1
			23405	NM_001271282.3	5349	5125	1709	D/N	-	-	-43	29	2	11	0	0	0	0	DICER1
			23405	NM_001291628.2	5246	5125	1709	D/N	-	-	-43	29	2	11	0	0	0	0	DICER1
			23405	NM_030621.4	5417	5125	1709	D/N	-	-	-43	29	2	11	0	0	0	0	DICER1
			23405	NM_177438.3	5470	5125	1709	D/N	-	YES	-43	29	2	11	0	0	0	0	DICER1
			23405	NM_001195573.1	4955	4910	1637	S/L	-	-	-2	3	3	-32	0	0	0	0	DICER1
			23405	NM_001271282.3	5134	4910	1637	S/L	-	-	-2	3	3	-32	0	0	0	0	DICER1
			23405	NM_001291628.2	5031	4910	1637	S/L	-	-	-2	3	3	-32	0	0	0	0	DICER1
			23405	NM_030621.4	5202	4910	1637	S/L	-	-	-2	3	3	-32	0	0	0	0	DICER1
			23405	NM_177438.3	5255	4910	1637	S/L	-	YES	-2	3	3	-32	0	0	0	0	DICER1
			23405	NM_001195573.1	4793	4748	1583	L/R	-	-	-38	-20	28	-28	0	0	0	0	DICER1
			23405	NM_001271282.3	4972	4748	1583	L/R	-	-	-38	-20	28	-28	0	0	0	0	DICER1
			23405	NM_001291628.2	4869	4748	1583	L/R	-	-	-38	-20	28	-28	0	0	0	0	DICER1
			23405	NM_030621.4	5040	4748	1583	L/R	-	-	-38	-20	28	-28	0	0	0	0	DICER1
			23405	NM_177438.3	5093	4748	1583	L/R	-	YES	-38	-20	28	-28	0	0	0	0	DICER1
			23405	NM_001195573.1	3873	3828	1276	D/E	-	-	-	-	-	-	-	-	-	-	-
			23405	NM_001271282.3	4052	3828	1276	D/E	-	-	-	-	-	-	-	-	-	-	-
			23405	NM_001291628.2	3949	3828	1276	D/E	-	-	-	-	-	-	-	-	-	-	-
			23405	NM_030621.4	4120	3828	1276	D/E	-	-	-	-	-	-	-	-	-	-	-
			23405	NM_177438.3	4173	3828	1276	D/E	-	YES	-	-	-	-	-	-	-	-	-
			23405	NM_001195573.1	3473	3428	1143	L/P	-	-	21	-3	-18	22	0	0	0	0	DICER1
			23405	NM_001271282.3	3652	3428	1143	L/P	-	-	21	-3	-18	22	0	0	0	0	DICER1
			23405	NM_001291628.2	3549	3428	1143	L/P	-	-	21	-3	-18	22	0	0	0	0	DICER1
			23405	NM_030621.4	3720	3428	1143	L/P	-	-	21	-3	-18	22	0	0	0	0	DICER1
			23405	NM_177438.3	3773	3428	1143	L/P	-	YES	21	-3	-18	22	0	0	0	0	DICER1
			23405	NM_001195573.1	2687	2642	881	L/P	-	-	45	-4	-8	-4	0	0	0	0	DICER1
			23405	NM_001271282.3	2866	2642	881	L/P	-	-	45	-4	-8	-4	0	0	0	0	DICER1
			23405	NM_001291628.2	2763	2642	881	L/P	-	-	45	-4	-8	-4	0	0	0	0	DICER1
			23405	NM_030621.4	2934	2642	881	L/P	-	-	45	-4	-8	-4	0	0	0	0	DICER1
			23405	NM_177438.3	2987	2642	881	L/P	-	YES	45	-4	-8	-4	0	0	0	0	DICER1
			23405	NM_001195573.1	2659	2614	872	A/T	-	-	-10	17	48	-36	0	0	0	0.05	DICER1
			23405	NM_001271282.3	2838	2614	872	A/T	-	-	-10	17	48	-36	0	0	0	0.05	DICER1
			23405	NM_001291628.2	2735	2614	872	A/T	-	-	-10	17	48	-36	0	0	0	0.05	DICER1
			23405	NM_030621.4	2906	2614	872	A/T	-	-	-10	17	48	-36	0	0	0	0.05	DICER1
			23405	NM_177438.3	2959	2614	872	A/T	-	YES	-10	17	48	-36	0	0	0	0.05	DICER1
			23405	NM_001195573.1	1870	1825	609	D/Y	-	-	-26	48	36	2	0.02	0	0	0	DICER1
			23405	NM_001271282.3	2049	1825	609	D/Y	-	-	-26	48	36	2	0.02	0	0	0	DICER1
			23405	NM_001291628.2	1946	1825	609	D/Y	-	-	-26	48	36	2	0.02	0	0	0	DICER1
			23405	NM_030621.4	2117	1825	609	D/Y	-	-	-26	48	36	2	0.02	0	0	0	DICER1
			23405	NM_177438.3	2170	1825	609	D/Y	-	YES	-26	48	36	2	0.02	0	0	0	DICER1
			23405	NM_001195573.1	929	884	295	S/C	-	-	-	-	-	-	-	-	-	-	-
			23405	NM_001271282.3	1108	884	295	S/C	-	-	-	-	-	-	-	-	-	-	-
			23405	NM_001291628.2	1005	884	295	S/C	-	-	-	-	-	-	-	-	-	-	-
			23405	NM_030621.4	1176	884	295	S/C	-	-	-	-	-	-	-	-	-	-	-
			23405	NM_177438.3	1229	884	295	S/C	-	YES	-	-	-	-	-	-	-	-	-
			23405	NM_001195573.1	104	59	20	A/V	-	-	21	29	22	-14	0	0	0	0	DICER1
			23405	NM_001271282.3	283	59	20	A/V	-	-	21	29	22	-14	0	0	0	0	DICER1
			23405	NM_001291628.2	180	59	20	A/V	-	-	21	29	22	-14	0	0	0	0	DICER1
			23405	NM_030621.4	351	59	20	A/V	-	-	21	29	22	-14	0	0	0	0	DICER1
			23405	NM_177438.3	404	59	20	A/V	-	YES	21	29	22	-14	0	0	0	0	DICER1
			7337	NM_000462.5	3360	2572	858	L/F	-	YES	26	10	42	-28	0	0	0	0	UBE3A
			7337	NM_001354505.1	2904	2563	855	L/F	-	-	26	10	42	-28	0	0	0	0	UBE3A
			7337	NM_001354506.2	3399	2503	835	L/F	-	-	26	10	42	-28	0	0	0	0	UBE3A
			7337	NM_001354507.2	3495	2503	835	L/F	-	-	26	10	42	-28	0	0	0	0	UBE3A
			7337	NM_001354508.2	3459	2503	835	L/F	-	-	26	10	42	-28	0	0	0	0	UBE3A
			7337	NM_001354509.2	3572	2503	835	L/F	-	-	26	10	42	-28	0	0	0	0	UBE3A
			7337	NM_001354511.2	3409	2503	835	L/F	-	-	26	10	42	-28	0	0	0	0	UBE3A
			7337	NM_001354512.2	3425	2503	835	L/F	-	-	26	10	42	-28	0	0	0	0	UBE3A
			7337	NM_001354513.2	3429	2503	835	L/F	-	-	26	10	42	-28	0	0	0	0	UBE3A
			7337	NM_001354523.2	3376	2503	835	L/F	-	-	26	10	42	-28	0	0	0	0	UBE3A
			7337	NM_001354526.1	3165	2503	835	L/F	-	-	26	10	42	-28	0	0	0	0	UBE3A
			7337	NM_001354538.2	3299	2563	855	L/F	-	-	26	10	42	-28	0	0	0	0	UBE3A
			7337	NM_001354539.2	3334	2503	835	L/F	-	-	26	10	42	-28	0	0	0	0	UBE3A
			7337	NM_001354540.2	3689	2503	835	L/F	-	-	26	10	42	-28	0	0	0	0	UBE3A
			7337	NM_001354541.2	3524	2503	835	L/F	-	-	26	10	42	-28	0	0	0	0	UBE3A
			7337	NM_001354542.2	3143	2503	835	L/F	-	-	26	10	42	-28	0	0	0	0	UBE3A
			7337	NM_001354543.2	3704	2503	835	L/F	-	-	26	10	42	-28	0	0	0	0	UBE3A
			7337	NM_001354544.2	3490	2503	835	L/F	-	-	26	10	42	-28	0	0	0	0	UBE3A
			7337	NM_001354545.2	3107	2407	803	L/F	-	-	26	10	42	-28	0	0	0	0	UBE3A
			7337	NM_001354546.2	3037	2386	796	L/F	-	-	26	10	42	-28	0	0	0	0	UBE3A
			7337	NM_001354547.2	3303	2347	783	L/F	-	-	26	10	42	-28	0	0	0	0	UBE3A
			7337	NM_001354548.2	2923	2347	783	L/F	-	-	26	10	42	-28	0	0	0	0	UBE3A
			7337	NM_001354549.2	2914	2338	780	L/F	-	-	26	10	42	-28	0	0	0	0	UBE3A
			7337	NM_001354550.2	2012	1312	438	L/F	-	-	26	10	42	-28	0	0	0	0	UBE3A
			7337	NM_001354551.2	1828	1252	418	L/F	-	-	26	10	42	-28	0	0	0	0	UBE3A
			7337	NM_001374461.1	5284	2503	835	L/F	-	-	26	10	42	-28	0	0	0	0	UBE3A
			7337	NM_130838.4	3079	2503	835	L/F	-	-	26	10	42	-28	0	0	0	0	UBE3A
			7337	NM_130839.5	3263	2563	855	L/F	-	-	26	10	42	-28	0	0	0	0	UBE3A
			7337	NM_000462.5	1861	1073	358	S/T	-	YES	-	-	-	-	-	-	-	-	-
			7337	NM_001354505.1	1405	1064	355	S/T	-	-	-	-	-	-	-	-	-	-	-
			7337	NM_001354506.2	1900	1004	335	S/T	-	-	-	-	-	-	-	-	-	-	-
			7337	NM_001354507.2	1996	1004	335	S/T	-	-	-	-	-	-	-	-	-	-	-
			7337	NM_001354508.2	1960	1004	335	S/T	-	-	-	-	-	-	-	-	-	-	-
			7337	NM_001354509.2	2073	1004	335	S/T	-	-	-	-	-	-	-	-	-	-	-
			7337	NM_001354511.2	1910	1004	335	S/T	-	-	-	-	-	-	-	-	-	-	-
			7337	NM_001354512.2	1926	1004	335	S/T	-	-	-	-	-	-	-	-	-	-	-
			7337	NM_001354513.2	1930	1004	335	S/T	-	-	-	-	-	-	-	-	-	-	-
			7337	NM_001354523.2	1877	1004	335	S/T	-	-	-	-	-	-	-	-	-	-	-
			7337	NM_001354526.1	1666	1004	335	S/T	-	-	-	-	-	-	-	-	-	-	-
			7337	NM_001354538.2	1800	1064	355	S/T	-	-	-	-	-	-	-	-	-	-	-
			7337	NM_001354539.2	1835	1004	335	S/T	-	-	-	-	-	-	-	-	-	-	-
			7337	NM_001354540.2	2190	1004	335	S/T	-	-	-	-	-	-	-	-	-	-	-
			7337	NM_001354541.2	2025	1004	335	S/T	-	-	-	-	-	-	-	-	-	-	-
			7337	NM_001354542.2	1644	1004	335	S/T	-	-	-	-	-	-	-	-	-	-	-
			7337	NM_001354543.2	2205	1004	335	S/T	-	-	-	-	-	-	-	-	-	-	-
			7337	NM_001354544.2	1991	1004	335	S/T	-	-	-	-	-	-	-	-	-	-	-
			7337	NM_001354545.2	1764	1064	355	S/T	-	-	-	-	-	-	-	-	-	-	-
			7337	NM_001354546.2	1538	887	296	S/T	-	-	-	-	-	-	-	-	-	-	-
			7337	NM_001354547.2	1960	1004	335	S/T	-	-	-	-	-	-	-	-	-	-	-
			7337	NM_001354548.2	1580	1004	335	S/T	-	-	-	-	-	-	-	-	-	-	-
			7337	NM_001354549.2	1580	1004	335	S/T	-	-	-	-	-	-	-	-	-	-	-
			7337	NM_001374461.1	3785	1004	335	S/T	-	-	-	-	-	-	-	-	-	-	-
			7337	NM_130838.4	1580	1004	335	S/T	-	-	-	-	-	-	-	-	-	-	-
			7337	NM_130839.5	1764	1064	355	S/T	-	-	-	-	-	-	-	-	-	-	-
			7337	NM_000462.5	1174	386	129	T/K	-	YES	-37	15	-37	-10	0	0	0	0	UBE3A
			7337	NM_001354505.1	718	377	126	T/K	-	-	-37	15	-37	-10	0	0	0	0	UBE3A
			7337	NM_001354506.2	1213	317	106	T/K	-	-	-37	15	-37	-10	0	0	0	0	UBE3A
			7337	NM_001354507.2	1309	317	106	T/K	-	-	-37	15	-37	-10	0	0	0	0	UBE3A
			7337	NM_001354508.2	1273	317	106	T/K	-	-	-37	15	-37	-10	0	0	0	0	UBE3A
			7337	NM_001354509.2	1386	317	106	T/K	-	-	-37	15	-37	-10	0	0	0	0	UBE3A
			7337	NM_001354511.2	1223	317	106	T/K	-	-	-37	15	-37	-10	0	0	0	0	UBE3A
			7337	NM_001354512.2	1239	317	106	T/K	-	-	-37	15	-37	-10	0	0	0	0	UBE3A
			7337	NM_001354513.2	1243	317	106	T/K	-	-	-37	15	-37	-10	0	0	0	0	UBE3A
			7337	NM_001354523.2	1190	317	106	T/K	-	-	-37	15	-37	-10	0	0	0	0	UBE3A
			7337	NM_001354526.1	979	317	106	T/K	-	-	-37	15	-37	-10	0	0	0	0	UBE3A
			7337	NM_001354538.2	1113	377	126	T/K	-	-	-37	15	-37	-10	0	0	0	0	UBE3A
			7337	NM_001354539.2	1148	317	106	T/K	-	-	-37	15	-37	-10	0	0	0	0	UBE3A
			7337	NM_001354540.2	1503	317	106	T/K	-	-	-37	15	-37	-10	0	0	0	0	UBE3A
			7337	NM_001354541.2	1338	317	106	T/K	-	-	-37	15	-37	-10	0	0	0	0	UBE3A
			7337	NM_001354542.2	957	317	106	T/K	-	-	-37	15	-37	-10	0	0	0	0	UBE3A
			7337	NM_001354543.2	1518	317	106	T/K	-	-	-37	15	-37	-10	0	0	0	0	UBE3A
			7337	NM_001354544.2	1304	317	106	T/K	-	-	-37	15	-37	-10	0	0	0	0	UBE3A
			7337	NM_001354545.2	1077	377	126	T/K	-	-	-37	15	-37	-10	0	0	0	0	UBE3A
			7337	NM_001354546.2	851	200	67	T/K	-	-	-37	15	-37	-10	0	0	0	0	UBE3A
			7337	NM_001354547.2	1273	317	106	T/K	-	-	-37	15	-37	-10	0	0	0	0	UBE3A
			7337	NM_001354548.2	893	317	106	T/K	-	-	-37	15	-37	-10	0	0	0	0	UBE3A
			7337	NM_001354549.2	893	317	106	T/K	-	-	-37	15	-37	-10	0	0	0	0	UBE3A
			7337	NM_001374461.1	3098	317	106	T/K	-	-	-37	15	-37	-10	0	0	0	0	UBE3A
			7337	NM_130838.4	893	317	106	T/K	-	-	-37	15	-37	-10	0	0	0	0	UBE3A
			7337	NM_130839.5	1077	377	126	T/K	-	-	-37	15	-37	-10	0	0	0	0	UBE3A
			5604	NM_002755.4	594	158	53	F/S	-	YES	-49	11	19	-5	0	0	0	0	MAP2K1
			5604	NM_002755.4	605	169	57	K/Q	-	YES	3	-33	8	40	0.01	0	0	0	MAP2K1
			5604	NM_002755.4	635	199	67	D/N	-	YES	12	-30	-22	15	0	0	0	0	MAP2K1
			5604	NM_002755.4	711	275	92	L/R	-	YES	-22	13	38	16	0	0	0	0	MAP2K1
			5604	NM_002755.4	759	323	108	R/L	-	YES	8	-31	-31	25	0	0	0	0	MAP2K1
			5604	NM_002755.4	800	364	122	N/D	-	YES	-33	41	27	-16	0	0	0	0	MAP2K1
			5604	NM_002755.4	806	370	124	P/S	-	YES	35	-39	21	1	0	0	0.01	0	MAP2K1
			5604	NM_002755.4	824	388	130	Y/H	-	YES	3	17	47	3	0	0	0	0	MAP2K1
			5604	NM_002755.4	825	389	130	Y/C	-	YES	-13	16	-1	2	0	0	0	0	MAP2K1
			5604	NM_002755.4	1284	848	283	A/V	-	YES	19	-48	-14	47	0	0	0	0	MAP2K1
			5428	NM_001126131.2	3872	3573	1191	K/N	-	-	30	-1	30	-16	0.03	0	0	0	POLG
			5428	NM_002693.3	3884	3573	1191	K/N	-	YES	30	-1	30	-16	0.03	0	0	0	POLG
			5428	NM_001126131.2	3727	3428	1143	E/G	-	-	32	-2	20	8	0	0	0	0	POLG
			5428	NM_002693.3	3739	3428	1143	E/G	-	YES	32	-2	20	8	0	0	0	0	POLG
			5428	NM_001126131.2	2283	1984	662	E/K	-	-	-6	34	34	-6	0.17	0.11	0	0	POLG
			5428	NM_002693.3	2295	1984	662	E/K	-	YES	-6	34	34	-6	0.17	0.11	0	0	POLG
			5428	NM_001126131.2	1935	1636	546	R/C	-	-	-2	-15	36	-15	0	0	0	0	POLG
			5428	NM_002693.3	1947	1636	546	R/C	-	YES	-2	-15	36	-15	0	0	0	0	POLG
			999	NM_001317184.2	128	4	2	G/S	-	-	2	45	44	45	0	0	0	0	CDH1
			999	NM_004360.5	128	4	2	G/S	-	YES	2	45	44	45	0	0	0	0	CDH1
			999	NM_001317184.2	237	113	38	T/K	-	-	-43	33	50	7	0.01	0	0	0	CDH1
			999	NM_004360.5	237	113	38	T/K	-	YES	-43	33	50	7	0.01	0	0	0	CDH1
			999	NM_001317184.2	237	113	38	T/M	-	-	33	-43	50	43	0	0	0	0	CDH1
			999	NM_004360.5	237	113	38	T/M	-	YES	33	-43	50	43	0	0	0	0	CDH1
			999	NM_001317184.2	284	160	54	R/G	-	-	3	-14	35	3	0	0	0	0	CDH1
			999	NM_004360.5	284	160	54	R/G	-	YES	3	-14	35	3	0	0	0	0	CDH1
			999	NM_001317184.2	288	164	55	V/G	-	-	12	36	12	-2	0	0	0	0	CDH1
			999	NM_004360.5	288	164	55	V/G	-	YES	12	36	12	-2	0	0	0	0	CDH1
			999	NM_001317184.2	347	223	75	F/L	-	-	7	38	18	5	0	0	0	0	CDH1
			999	NM_004360.5	347	223	75	F/L	-	YES	7	38	18	5	0	0	0	0	CDH1
			999	NM_001317184.2	393	269	90	R/Q	-	-	2	17	-9	-41	0	0	0	0	CDH1
			999	NM_004360.5	393	269	90	R/Q	-	YES	2	17	-9	-41	0	0	0	0	CDH1
			999	NM_001317184.2	428	304	102	A/T	-	-	20	-18	-35	0	0	0	0	0	CDH1
			999	NM_004360.5	428	304	102	A/T	-	YES	20	-18	-35	0	0	0	0	0	CDH1
			999	NM_001317184.2	494	370	124	R/C	-	-	18	-46	-16	17	0	0	0	0	CDH1
			999	NM_004360.5	494	370	124	R/C	-	YES	18	-46	-16	17	0	0	0	0	CDH1
			999	NM_001317184.2	495	371	124	R/H	-	-	17	-47	-17	16	0	0	0	0	CDH1
			999	NM_004360.5	495	371	124	R/H	-	YES	17	-47	-17	16	0	0	0	0	CDH1
			999	NM_001317184.2	623	499	167	E/K	-	-	-3	-49	-31	32	0	0	0	0.01	CDH1
			999	NM_004360.5	623	499	167	E/K	-	YES	-3	-49	-31	32	0	0	0	0.01	CDH1
			999	NM_001317184.2	670	546	182	K/N	-	-	11	2	10	2	0	0	0	0	CDH1
			999	NM_004360.5	670	546	182	K/N	-	YES	11	2	10	2	0	0	0	0	CDH1
			999	NM_001317184.2	795	671	224	R/H	-	-	16	-44	-26	16	0	0	0	0	CDH1
			999	NM_004360.5	795	671	224	R/H	-	YES	16	-44	-26	16	0	0	0	0	CDH1
			999	NM_001317184.2	839	715	239	G/R	-	-	2	-27	2	38	0.97	0.11	0	0	CDH1
			999	NM_004360.5	839	715	239	G/R	-	YES	2	-27	2	38	0.97	0.11	0	0	CDH1
			999	NM_001317184.2	848	724	242	V/I	-	-	6	1	29	-1	0	0	0.03	0	CDH1
			999	NM_004360.5	848	724	242	V/I	-	YES	6	1	29	-1	0	0	0.03	0	CDH1
			999	NM_001317184.2	932	808	270	S/A	-	-	-13	13	12	-2	0	0	0.03	0	CDH1
			999	NM_004360.5	932	808	270	S/A	-	YES	-13	13	12	-2	0	0	0.03	0	CDH1
			999	NM_001317184.2	944	820	274	G/S	-	-	2	1	12	0	0	0	0	0	CDH1
			999	NM_004360.5	944	820	274	G/S	-	YES	2	1	12	0	0	0	0	0	CDH1
			999	NM_001317184.2	990	866	289	A/V	-	-	-9	-33	-17	10	0	0	0	0	CDH1
			999	NM_004360.5	990	866	289	A/V	-	YES	-9	-33	-17	10	0	0	0	0	CDH1
			999	NM_001317184.2	1181	1057	353	E/K	-	-	-46	-48	-3	26	0	0	0.54	0	CDH1
			999	NM_004360.5	1181	1057	353	E/K	-	YES	-46	-48	-3	26	0	0	0.54	0	CDH1
			999	NM_004360.5	1298	1174	392	V/I	-	YES	49	-36	-24	17	0	0	0	0	CDH1
			999	NM_004360.5	1347	1223	408	A/V	-	YES	0	-30	-32	10	0	0	0	0	CDH1
			999	NM_001317184.2	1434	1310	437	D/A	-	-	41	-19	-2	-9	0	0	0	0	CDH1
			999	NM_004360.5	1617	1493	498	D/A	-	YES	41	-19	-2	-9	0	0	0	0	CDH1
			999	NM_001317184.2	1806	1682	561	N/S	-	-	1	18	-1	-35	0	0	0	0	CDH1
			999	NM_001317185.2	2056	317	106	N/S	-	-	1	18	-1	-35	0	0	0	0	CDH1
			999	NM_004360.5	1989	1865	622	N/S	-	YES	1	18	-1	-35	0	0	0	0	CDH1
			999	NM_001317184.2	1994	1870	624	V/M	-	-	-7	-48	-7	-1	0	0	0.11	0	CDH1
			999	NM_001317185.2	2244	505	169	V/M	-	-	-7	-48	-7	-1	0	0	0.11	0	CDH1
			999	NM_001317186.2	2031	88	30	V/M	-	-	-7	-48	-7	-1	0	0	0.11	0	CDH1
			999	NM_004360.5	2177	2053	685	V/M	-	YES	-7	-48	-7	-1	0	0	0.11	0	CDH1
			999	NM_001317184.2	2270	2146	716	D/N	-	-	-7	-33	-33	21	0	0	0	0	CDH1
			999	NM_001317185.2	2520	781	261	D/N	-	-	-7	-33	-33	21	0	0	0	0	CDH1
			999	NM_001317186.2	2307	364	122	D/N	-	-	-7	-33	-33	21	0	0	0	0	CDH1
			999	NM_004360.5	2453	2329	777	D/N	-	YES	-7	-33	-33	21	0	0	0	0	CDH1
			999	NM_001317184.2	2340	2216	739	R/H	-	-	13	-20	44	40	0	0	0	0	CDH1
			999	NM_001317185.2	2590	851	284	R/H	-	-	13	-20	44	40	0	0	0	0	CDH1
			999	NM_001317186.2	2377	434	145	R/H	-	-	13	-20	44	40	0	0	0	0	CDH1
			999	NM_004360.5	2523	2399	800	R/H	-	YES	13	-20	44	40	0	0	0	0	CDH1
			37	NM_000018.4	115	68	23	R/Q	-	-	-5	7	2	-5	0	0	0	0	ACADVL
			37	NM_001033859.3	115	68	23	R/Q	-	-	-5	7	2	-5	0	0	0	0	ACADVL
			37	NM_001270447.2	158	137	46	R/Q	-	YES	-5	7	2	-5	0	0	0	0	ACADVL
			37	NM_000018.4	241	194	65	P/L	-	-	19	-8	7	10	0	0	0	0.01	ACADVL
			37	NM_001270447.2	284	263	88	P/L	-	YES	19	-8	7	10	0	0	0	0.01	ACADVL
			37	NM_000018.4	411	364	122	N/D	-	-	0	-36	17	34	0.01	0	0	0	ACADVL
			37	NM_001033859.3	345	298	100	N/D	-	-	0	-36	17	34	0.01	0	0	0	ACADVL
			37	NM_001270447.2	454	433	145	N/D	-	YES	0	-36	17	34	0.01	0	0	0	ACADVL
			37	NM_001270448.2	486	136	46	N/D	-	-	0	-36	17	34	0.01	0	0	0	ACADVL
			7157	NM_000546.6	1305	1163	388	E/A	-	YES	0	43	1	43	0	0	0	0	TP53
			7157	NM_001126112.3	1302	1163	388	E/A	-	-	0	43	1	43	0	0	0	0	TP53
			7157	NM_001126115.2	796	767	256	E/A	-	-	0	43	1	43	0	0	0	0	TP53
			7157	NM_001126118.2	1422	1046	349	E/A	-	-	0	43	1	43	0	0	0	0	TP53
			7157	NM_001276697.3	796	686	229	E/A	-	-	0	43	1	43	0	0	0	0	TP53
			7157	NM_001276760.3	1305	1046	349	E/A	-	-	0	43	1	43	0	0	0	0	TP53
			7157	NM_001276761.3	1302	1046	349	E/A	-	-	0	43	1	43	0	0	0	0	TP53
			7157	NM_000546.6	1293	1151	384	M/T	-	YES	-1	50	0	31	0	0.09	0.01	0	TP53
			7157	NM_001126112.3	1290	1151	384	M/T	-	-	-1	50	0	31	0	0.09	0.01	0	TP53
			7157	NM_001126115.2	784	755	252	M/T	-	-	-1	50	0	31	0	0.09	0.01	0	TP53
			7157	NM_001126118.2	1410	1034	345	M/T	-	-	-1	50	0	31	0	0.09	0.01	0	TP53
			7157	NM_001276697.3	784	674	225	M/T	-	-	-1	50	0	31	0	0.09	0.01	0	TP53
			7157	NM_001276760.3	1293	1034	345	M/T	-	-	-1	50	0	31	0	0.09	0.01	0	TP53
			7157	NM_001276761.3	1290	1034	345	M/T	-	-	-1	50	0	31	0	0.09	0.01	0	TP53
			7157	NM_000546.6	1292	1150	384	M/V	-	YES	49	-13	30	1	0	0	0.02	0	TP53
			7157	NM_001126112.3	1289	1150	384	M/V	-	-	49	-13	30	1	0	0	0.02	0	TP53
			7157	NM_001126115.2	783	754	252	M/V	-	-	49	-13	30	1	0	0	0.02	0	TP53
			7157	NM_001126118.2	1409	1033	345	M/V	-	-	49	-13	30	1	0	0	0.02	0	TP53
			7157	NM_001276697.3	783	673	225	M/V	-	-	49	-13	30	1	0	0	0.02	0	TP53
			7157	NM_001276760.3	1292	1033	345	M/V	-	-	49	-13	30	1	0	0	0.02	0	TP53
			7157	NM_001276761.3	1289	1033	345	M/V	-	-	49	-13	30	1	0	0	0.02	0	TP53
			7157	NM_000546.6	1278	1136	379	R/H	-	YES	16	35	16	-30	0	0.1	0.01	0	TP53
			7157	NM_001126112.3	1275	1136	379	R/H	-	-	16	35	16	-30	0	0.1	0.01	0	TP53
			7157	NM_001126115.2	769	740	247	R/H	-	-	16	35	16	-30	0	0.1	0.01	0	TP53
			7157	NM_001126118.2	1395	1019	340	R/H	-	-	16	35	16	-30	0	0.1	0.01	0	TP53
			7157	NM_001276697.3	769	659	220	R/H	-	-	16	35	16	-30	0	0.1	0.01	0	TP53
			7157	NM_001276760.3	1278	1019	340	R/H	-	-	16	35	16	-30	0	0.1	0.01	0	TP53
			7157	NM_001276761.3	1275	1019	340	R/H	-	-	16	35	16	-30	0	0.1	0.01	0	TP53
			7157	NM_000546.6	1278	1136	379	R/L	-	YES	37	35	35	16	0	0.08	0	0	TP53
			7157	NM_001126112.3	1275	1136	379	R/L	-	-	37	35	35	16	0	0.08	0	0	TP53
			7157	NM_001126115.2	769	740	247	R/L	-	-	37	35	35	16	0	0.08	0	0	TP53
			7157	NM_001126118.2	1395	1019	340	R/L	-	-	37	35	35	16	0	0.08	0	0	TP53
			7157	NM_001276697.3	769	659	220	R/L	-	-	37	35	35	16	0	0.08	0	0	TP53
			7157	NM_001276760.3	1278	1019	340	R/L	-	-	37	35	35	16	0	0.08	0	0	TP53
			7157	NM_001276761.3	1275	1019	340	R/L	-	-	37	35	35	16	0	0.08	0	0	TP53
			7157	NM_000546.6	1277	1135	379	R/S	-	YES	15	34	34	15	0	0.02	0	0	TP53
			7157	NM_001126112.3	1274	1135	379	R/S	-	-	15	34	34	15	0	0.02	0	0	TP53
			7157	NM_001126115.2	768	739	247	R/S	-	-	15	34	34	15	0	0.02	0	0	TP53
			7157	NM_001126118.2	1394	1018	340	R/S	-	-	15	34	34	15	0	0.02	0	0	TP53
			7157	NM_001276697.3	768	658	220	R/S	-	-	15	34	34	15	0	0.02	0	0	TP53
			7157	NM_001276760.3	1277	1018	340	R/S	-	-	15	34	34	15	0	0.02	0	0	TP53
			7157	NM_001276761.3	1274	1018	340	R/S	-	-	15	34	34	15	0	0.02	0	0	TP53
			7157	NM_000546.6	1262	1120	374	G/R	-	YES	-	-	-	-	-	-	-	-	-
			7157	NM_001126112.3	1259	1120	374	G/R	-	-	-	-	-	-	-	-	-	-	-
			7157	NM_001126115.2	753	724	242	G/R	-	-	-	-	-	-	-	-	-	-	-
			7157	NM_001126118.2	1379	1003	335	G/R	-	-	-	-	-	-	-	-	-	-	-
			7157	NM_001276697.3	753	643	215	G/R	-	-	-	-	-	-	-	-	-	-	-
			7157	NM_001276760.3	1262	1003	335	G/R	-	-	-	-	-	-	-	-	-	-	-
			7157	NM_001276761.3	1259	1003	335	G/R	-	-	-	-	-	-	-	-	-	-	-
			7157	NM_000546.6	1244	1102	368	H/Y	-	YES	1	-29	-18	-17	0	0	0.01	0	TP53
			7157	NM_001126112.3	1241	1102	368	H/Y	-	-	1	-29	-18	-17	0	0	0.01	0	TP53
			7157	NM_001126115.2	735	706	236	H/Y	-	-	1	-29	-18	-17	0	0	0.01	0	TP53
			7157	NM_001126118.2	1361	985	329	H/Y	-	-	1	-29	-18	-17	0	0	0.01	0	TP53
			7157	NM_001276697.3	735	625	209	H/Y	-	-	1	-29	-18	-17	0	0	0.01	0	TP53
			7157	NM_001276760.3	1244	985	329	H/Y	-	-	1	-29	-18	-17	0	0	0.01	0	TP53
			7157	NM_001276761.3	1241	985	329	H/Y	-	-	1	-29	-18	-17	0	0	0.01	0	TP53
			7157	NM_000546.6	1238	1096	366	S/A	-	YES	-4	42	-8	-4	0	0	0	0	TP53
			7157	NM_001126112.3	1235	1096	366	S/A	-	-	-4	42	-8	-4	0	0	0	0	TP53
			7157	NM_001126115.2	729	700	234	S/A	-	-	-4	42	-8	-4	0	0	0	0	TP53
			7157	NM_001126118.2	1355	979	327	S/A	-	-	-4	42	-8	-4	0	0	0	0	TP53
			7157	NM_001276697.3	729	619	207	S/A	-	-	-4	42	-8	-4	0	0	0	0	TP53
			7157	NM_001276760.3	1238	979	327	S/A	-	-	-4	42	-8	-4	0	0	0	0	TP53
			7157	NM_001276761.3	1235	979	327	S/A	-	-	-4	42	-8	-4	0	0	0	0	TP53
			7157	NM_000546.6	1235	1093	365	H/Y	-	YES	-22	-7	-7	-11	0	0	0	0	TP53
			7157	NM_001126112.3	1232	1093	365	H/Y	-	-	-22	-7	-7	-11	0	0	0	0	TP53
			7157	NM_001126115.2	726	697	233	H/Y	-	-	-22	-7	-7	-11	0	0	0	0	TP53
			7157	NM_001126118.2	1352	976	326	H/Y	-	-	-22	-7	-7	-11	0	0	0	0	TP53
			7157	NM_001276697.3	726	616	206	H/Y	-	-	-22	-7	-7	-11	0	0	0	0	TP53
			7157	NM_001276760.3	1235	976	326	H/Y	-	-	-22	-7	-7	-11	0	0	0	0	TP53
			7157	NM_001276761.3	1232	976	326	H/Y	-	-	-22	-7	-7	-11	0	0	0	0	TP53
			7157	NM_000546.6	1221	1079	360	G/A	-	YES	-	-	-	-	-	-	-	-	-
			7157	NM_001126112.3	1218	1079	360	G/A	-	-	-	-	-	-	-	-	-	-	-
			7157	NM_001126115.2	712	683	228	G/A	-	-	-	-	-	-	-	-	-	-	-
			7157	NM_001126118.2	1338	962	321	G/A	-	-	-	-	-	-	-	-	-	-	-
			7157	NM_001276697.3	712	602	201	G/A	-	-	-	-	-	-	-	-	-	-	-
			7157	NM_001276760.3	1221	962	321	G/A	-	-	-	-	-	-	-	-	-	-	-
			7157	NM_001276761.3	1218	962	321	G/A	-	-	-	-	-	-	-	-	-	-	-
			7157	NM_000546.6	1208	1066	356	G/R	-	YES	-	-	-	-	-	-	-	-	-
			7157	NM_001126112.3	1205	1066	356	G/R	-	-	-	-	-	-	-	-	-	-	-
			7157	NM_001126115.2	699	670	224	G/R	-	-	-	-	-	-	-	-	-	-	-
			7157	NM_001126118.2	1325	949	317	G/R	-	-	-	-	-	-	-	-	-	-	-
			7157	NM_001276697.3	699	589	197	G/R	-	-	-	-	-	-	-	-	-	-	-
			7157	NM_001276760.3	1208	949	317	G/R	-	-	-	-	-	-	-	-	-	-	-
			7157	NM_001276761.3	1205	949	317	G/R	-	-	-	-	-	-	-	-	-	-	-
			7157	NM_000546.6	1202	1060	354	Q/K	-	YES	-12	6	-44	-40	0	0	0	0	TP53
			7157	NM_001126112.3	1199	1060	354	Q/K	-	-	-12	6	-44	-40	0	0	0	0	TP53
			7157	NM_001126115.2	693	664	222	Q/K	-	-	-12	6	-44	-40	0	0	0	0	TP53
			7157	NM_001126118.2	1319	943	315	Q/K	-	-	-12	6	-44	-40	0	0	0	0	TP53
			7157	NM_001276697.3	693	583	195	Q/K	-	-	-12	6	-44	-40	0	0	0	0	TP53
			7157	NM_001276760.3	1202	943	315	Q/K	-	-	-12	6	-44	-40	0	0	0	0	TP53
			7157	NM_001276761.3	1199	943	315	Q/K	-	-	-12	6	-44	-40	0	0	0	0	TP53
			7157	NM_000546.6	1182	1040	347	A/D	-	YES	-14	46	2	-22	0	0	0	0	TP53
			7157	NM_001126112.3	1179	1040	347	A/D	-	-	-14	46	2	-22	0	0	0	0	TP53
			7157	NM_001126115.2	673	644	215	A/D	-	-	-14	46	2	-22	0	0	0	0	TP53
			7157	NM_001126118.2	1299	923	308	A/D	-	-	-14	46	2	-22	0	0	0	0	TP53
			7157	NM_001276697.3	673	563	188	A/D	-	-	-14	46	2	-22	0	0	0	0	TP53
			7157	NM_001276760.3	1182	923	308	A/D	-	-	-14	46	2	-22	0	0	0	0	TP53
			7157	NM_001276761.3	1179	923	308	A/D	-	-	-14	46	2	-22	0	0	0	0	TP53
			7157	NM_000546.6	1173	1031	344	L/P	-	YES	37	-23	1	28	0	0	0	0	TP53
			7157	NM_001126112.3	1170	1031	344	L/P	-	-	37	-23	1	28	0	0	0	0	TP53
			7157	NM_001126115.2	664	635	212	L/P	-	-	37	-23	1	28	0	0	0	0	TP53
			7157	NM_001126118.2	1290	914	305	L/P	-	-	37	-23	1	28	0	0	0	0	TP53
			7157	NM_001276697.3	664	554	185	L/P	-	-	37	-23	1	28	0	0	0	0	TP53
			7157	NM_001276760.3	1173	914	305	L/P	-	-	37	-23	1	28	0	0	0	0	TP53
			7157	NM_001276761.3	1170	914	305	L/P	-	-	37	-23	1	28	0	0	0	0	TP53
			7157	NM_000546.6	1167	1025	342	R/Q	-	YES	34	31	22	15	0	0	0	0	TP53
			7157	NM_001126112.3	1164	1025	342	R/Q	-	-	34	31	22	15	0	0	0	0	TP53
			7157	NM_001126115.2	658	629	210	R/Q	-	-	34	31	22	15	0	0	0	0	TP53
			7157	NM_001126118.2	1284	908	303	R/Q	-	-	34	31	22	15	0	0	0	0	TP53
			7157	NM_001276697.3	658	548	183	R/Q	-	-	34	31	22	15	0	0	0	0	TP53
			7157	NM_001276760.3	1167	908	303	R/Q	-	-	34	31	22	15	0	0	0	0	TP53
			7157	NM_001276761.3	1164	908	303	R/Q	-	-	34	31	22	15	0	0	0	0	TP53
			7157	NM_000546.6	1157	1015	339	E/Q	-	YES	-	-	-	-	-	-	-	-	-
			7157	NM_001126112.3	1154	1015	339	E/Q	-	-	-	-	-	-	-	-	-	-	-
			7157	NM_001126115.2	648	619	207	E/Q	-	-	-	-	-	-	-	-	-	-	-
			7157	NM_001126118.2	1274	898	300	E/Q	-	-	-	-	-	-	-	-	-	-	-
			7157	NM_001276697.3	648	538	180	E/Q	-	-	-	-	-	-	-	-	-	-	-
			7157	NM_001276760.3	1157	898	300	E/Q	-	-	-	-	-	-	-	-	-	-	-
			7157	NM_001276761.3	1154	898	300	E/Q	-	-	-	-	-	-	-	-	-	-	-
			7157	NM_000546.6	1140	998	333	R/H	-	YES	4	48	49	1	0	0	0	0	TP53
			7157	NM_001126112.3	1137	998	333	R/H	-	-	4	48	49	1	0	0	0	0	TP53
			7157	NM_001126115.2	631	602	201	R/H	-	-	4	48	49	1	0	0	0	0	TP53
			7157	NM_001126118.2	1257	881	294	R/H	-	-	4	48	49	1	0	0	0	0	TP53
			7157	NM_001276697.3	631	521	174	R/H	-	-	4	48	49	1	0	0	0	0	TP53
			7157	NM_001276760.3	1140	881	294	R/H	-	-	4	48	49	1	0	0	0	0	TP53
			7157	NM_001276761.3	1137	881	294	R/H	-	-	4	48	49	1	0	0	0	0	TP53
			7157	NM_000546.6	1139	997	333	R/C	-	YES	-2	-12	-2	-6	0.04	0	0	0	TP53
			7157	NM_001126112.3	1136	997	333	R/C	-	-	-2	-12	-2	-6	0.04	0	0	0	TP53
			7157	NM_001126115.2	630	601	201	R/C	-	-	-2	-12	-2	-6	0.04	0	0	0	TP53
			7157	NM_001126118.2	1256	880	294	R/C	-	-	-2	-12	-2	-6	0.04	0	0	0	TP53
			7157	NM_001276697.3	630	520	174	R/C	-	-	-2	-12	-2	-6	0.04	0	0	0	TP53
			7157	NM_001276760.3	1139	880	294	R/C	-	-	-2	-12	-2	-6	0.04	0	0	0	TP53
			7157	NM_001276761.3	1136	880	294	R/C	-	-	-2	-12	-2	-6	0.04	0	0	0	TP53
			7157	NM_000546.6	1091	949	317	Q/K	-	YES	-3	29	-3	-44	0.01	0	0	0	TP53
			7157	NM_001126112.3	1088	949	317	Q/K	-	-	-3	29	-3	-44	0.01	0	0	0	TP53
			7157	NM_001126113.3	1091	949	317	Q/K	-	-	-3	29	-3	-44	0.01	0	0	0	TP53
			7157	NM_001126114.3	1091	949	317	Q/K	-	-	-3	29	-3	-44	0.01	0	0	0	TP53
			7157	NM_001126115.2	582	553	185	Q/K	-	-	-3	29	-3	-44	0.01	0	0	0	TP53
			7157	NM_001126116.2	582	553	185	Q/K	-	-	-3	29	-3	-44	0.01	0	0	0	TP53
			7157	NM_001126117.2	582	553	185	Q/K	-	-	-3	29	-3	-44	0.01	0	0	0	TP53
			7157	NM_001126118.2	1208	832	278	Q/K	-	-	-3	29	-3	-44	0.01	0	0	0	TP53
			7157	NM_001276695.3	1091	832	278	Q/K	-	-	-3	29	-3	-44	0.01	0	0	0	TP53
			7157	NM_001276696.3	1091	832	278	Q/K	-	-	-3	29	-3	-44	0.01	0	0	0	TP53
			7157	NM_001276697.3	582	472	158	Q/K	-	-	-3	29	-3	-44	0.01	0	0	0	TP53
			7157	NM_001276698.3	582	472	158	Q/K	-	-	-3	29	-3	-44	0.01	0	0	0	TP53
			7157	NM_001276699.3	582	472	158	Q/K	-	-	-3	29	-3	-44	0.01	0	0	0	TP53
			7157	NM_001276760.3	1091	832	278	Q/K	-	-	-3	29	-3	-44	0.01	0	0	0	TP53
			7157	NM_001276761.3	1088	832	278	Q/K	-	-	-3	29	-3	-44	0.01	0	0	0	TP53
			7157	NM_000546.6	1085	943	315	S/T	-	YES	-	-	-	-	-	-	-	-	-
			7157	NM_001126112.3	1082	943	315	S/T	-	-	-	-	-	-	-	-	-	-	-
			7157	NM_001126113.3	1085	943	315	S/T	-	-	-	-	-	-	-	-	-	-	-
			7157	NM_001126114.3	1085	943	315	S/T	-	-	-	-	-	-	-	-	-	-	-
			7157	NM_001126115.2	576	547	183	S/T	-	-	-	-	-	-	-	-	-	-	-
			7157	NM_001126116.2	576	547	183	S/T	-	-	-	-	-	-	-	-	-	-	-
			7157	NM_001126117.2	576	547	183	S/T	-	-	-	-	-	-	-	-	-	-	-
			7157	NM_001126118.2	1202	826	276	S/T	-	-	-	-	-	-	-	-	-	-	-
			7157	NM_001276695.3	1085	826	276	S/T	-	-	-	-	-	-	-	-	-	-	-
			7157	NM_001276696.3	1085	826	276	S/T	-	-	-	-	-	-	-	-	-	-	-
			7157	NM_001276697.3	576	466	156	S/T	-	-	-	-	-	-	-	-	-	-	-
			7157	NM_001276698.3	576	466	156	S/T	-	-	-	-	-	-	-	-	-	-	-
			7157	NM_001276699.3	576	466	156	S/T	-	-	-	-	-	-	-	-	-	-	-
			7157	NM_001276760.3	1085	826	276	S/T	-	-	-	-	-	-	-	-	-	-	-
			7157	NM_001276761.3	1082	826	276	S/T	-	-	-	-	-	-	-	-	-	-	-
			7157	NM_000546.6	1077	935	312	T/S	-	YES	-	-	-	-	-	-	-	-	-
			7157	NM_001126112.3	1074	935	312	T/S	-	-	-	-	-	-	-	-	-	-	-
			7157	NM_001126113.3	1077	935	312	T/S	-	-	-	-	-	-	-	-	-	-	-
			7157	NM_001126114.3	1077	935	312	T/S	-	-	-	-	-	-	-	-	-	-	-
			7157	NM_001126115.2	568	539	180	T/S	-	-	-	-	-	-	-	-	-	-	-
			7157	NM_001126116.2	568	539	180	T/S	-	-	-	-	-	-	-	-	-	-	-
			7157	NM_001126117.2	568	539	180	T/S	-	-	-	-	-	-	-	-	-	-	-
			7157	NM_001126118.2	1194	818	273	T/S	-	-	-	-	-	-	-	-	-	-	-
			7157	NM_001276695.3	1077	818	273	T/S	-	-	-	-	-	-	-	-	-	-	-
			7157	NM_001276696.3	1077	818	273	T/S	-	-	-	-	-	-	-	-	-	-	-
			7157	NM_001276697.3	568	458	153	T/S	-	-	-	-	-	-	-	-	-	-	-
			7157	NM_001276698.3	568	458	153	T/S	-	-	-	-	-	-	-	-	-	-	-
			7157	NM_001276699.3	568	458	153	T/S	-	-	-	-	-	-	-	-	-	-	-
			7157	NM_001276760.3	1077	818	273	T/S	-	-	-	-	-	-	-	-	-	-	-
			7157	NM_001276761.3	1074	818	273	T/S	-	-	-	-	-	-	-	-	-	-	-
			7157	NM_000546.6	1049	907	303	S/G	-	YES	2	-2	-12	-9	0	0	0	0	TP53
			7157	NM_001126112.3	1046	907	303	S/G	-	-	2	-2	-12	-9	0	0	0	0	TP53
			7157	NM_001126113.3	1049	907	303	S/G	-	-	2	-2	-12	-9	0	0	0	0	TP53
			7157	NM_001126114.3	1049	907	303	S/G	-	-	2	-2	-12	-9	0	0	0	0	TP53
			7157	NM_001126115.2	540	511	171	S/G	-	-	2	-2	-12	-9	0	0	0	0	TP53
			7157	NM_001126116.2	540	511	171	S/G	-	-	2	-2	-12	-9	0	0	0	0	TP53
			7157	NM_001126117.2	540	511	171	S/G	-	-	2	-2	-12	-9	0	0	0	0	TP53
			7157	NM_001126118.2	1166	790	264	S/G	-	-	2	-2	-12	-9	0	0	0	0	TP53
			7157	NM_001276695.3	1049	790	264	S/G	-	-	2	-2	-12	-9	0	0	0	0	TP53
			7157	NM_001276696.3	1049	790	264	S/G	-	-	2	-2	-12	-9	0	0	0	0	TP53
			7157	NM_001276697.3	540	430	144	S/G	-	-	2	-2	-12	-9	0	0	0	0	TP53
			7157	NM_001276698.3	540	430	144	S/G	-	-	2	-2	-12	-9	0	0	0	0	TP53
			7157	NM_001276699.3	540	430	144	S/G	-	-	2	-2	-12	-9	0	0	0	0	TP53
			7157	NM_001276760.3	1049	790	264	S/G	-	-	2	-2	-12	-9	0	0	0	0	TP53
			7157	NM_001276761.3	1046	790	264	S/G	-	-	2	-2	-12	-9	0	0	0	0	TP53
			7157	NM_000546.6	1034	892	298	E/K	-	YES	38	-13	-23	-27	0	0	0	0	TP53
			7157	NM_001126112.3	1031	892	298	E/K	-	-	38	-13	-23	-27	0	0	0	0	TP53
			7157	NM_001126113.3	1034	892	298	E/K	-	-	38	-13	-23	-27	0	0	0	0	TP53
			7157	NM_001126114.3	1034	892	298	E/K	-	-	38	-13	-23	-27	0	0	0	0	TP53
			7157	NM_001126115.2	525	496	166	E/K	-	-	38	-13	-23	-27	0	0	0	0	TP53
			7157	NM_001126116.2	525	496	166	E/K	-	-	38	-13	-23	-27	0	0	0	0	TP53
			7157	NM_001126117.2	525	496	166	E/K	-	-	38	-13	-23	-27	0	0	0	0	TP53
			7157	NM_001126118.2	1151	775	259	E/K	-	-	38	-13	-23	-27	0	0	0	0	TP53
			7157	NM_001276695.3	1034	775	259	E/K	-	-	38	-13	-23	-27	0	0	0	0	TP53
			7157	NM_001276696.3	1034	775	259	E/K	-	-	38	-13	-23	-27	0	0	0	0	TP53
			7157	NM_001276697.3	525	415	139	E/K	-	-	38	-13	-23	-27	0	0	0	0	TP53
			7157	NM_001276698.3	525	415	139	E/K	-	-	38	-13	-23	-27	0	0	0	0	TP53
			7157	NM_001276699.3	525	415	139	E/K	-	-	38	-13	-23	-27	0	0	0	0	TP53
			7157	NM_001276760.3	1034	775	259	E/K	-	-	38	-13	-23	-27	0	0	0	0	TP53
			7157	NM_001276761.3	1031	775	259	E/K	-	-	38	-13	-23	-27	0	0	0	0	TP53
			7157	NM_000546.6	1028	886	296	H/Y	-	YES	-19	32	-30	-33	0	0	0	0	TP53
			7157	NM_001126112.3	1025	886	296	H/Y	-	-	-19	32	-30	-33	0	0	0	0	TP53
			7157	NM_001126113.3	1028	886	296	H/Y	-	-	-19	32	-30	-33	0	0	0	0	TP53
			7157	NM_001126114.3	1028	886	296	H/Y	-	-	-19	32	-30	-33	0	0	0	0	TP53
			7157	NM_001126115.2	519	490	164	H/Y	-	-	-19	32	-30	-33	0	0	0	0	TP53
			7157	NM_001126116.2	519	490	164	H/Y	-	-	-19	32	-30	-33	0	0	0	0	TP53
			7157	NM_001126117.2	519	490	164	H/Y	-	-	-19	32	-30	-33	0	0	0	0	TP53
			7157	NM_001126118.2	1145	769	257	H/Y	-	-	-19	32	-30	-33	0	0	0	0	TP53
			7157	NM_001276695.3	1028	769	257	H/Y	-	-	-19	32	-30	-33	0	0	0	0	TP53
			7157	NM_001276696.3	1028	769	257	H/Y	-	-	-19	32	-30	-33	0	0	0	0	TP53
			7157	NM_001276697.3	519	409	137	H/Y	-	-	-19	32	-30	-33	0	0	0	0	TP53
			7157	NM_001276698.3	519	409	137	H/Y	-	-	-19	32	-30	-33	0	0	0	0	TP53
			7157	NM_001276699.3	519	409	137	H/Y	-	-	-19	32	-30	-33	0	0	0	0	TP53
			7157	NM_001276760.3	1028	769	257	H/Y	-	-	-19	32	-30	-33	0	0	0	0	TP53
			7157	NM_001276761.3	1025	769	257	H/Y	-	-	-19	32	-30	-33	0	0	0	0	TP53
			7157	NM_000546.6	1019	877	293	G/W	-	YES	-2	37	-37	-42	0	0	0	0	TP53
			7157	NM_001126112.3	1016	877	293	G/W	-	-	-2	37	-37	-42	0	0	0	0	TP53
			7157	NM_001126113.3	1019	877	293	G/W	-	-	-2	37	-37	-42	0	0	0	0	TP53
			7157	NM_001126114.3	1019	877	293	G/W	-	-	-2	37	-37	-42	0	0	0	0	TP53
			7157	NM_001126115.2	510	481	161	G/W	-	-	-2	37	-37	-42	0	0	0	0	TP53
			7157	NM_001126116.2	510	481	161	G/W	-	-	-2	37	-37	-42	0	0	0	0	TP53
			7157	NM_001126117.2	510	481	161	G/W	-	-	-2	37	-37	-42	0	0	0	0	TP53
			7157	NM_001126118.2	1136	760	254	G/W	-	-	-2	37	-37	-42	0	0	0	0	TP53
			7157	NM_001276695.3	1019	760	254	G/W	-	-	-2	37	-37	-42	0	0	0	0	TP53
			7157	NM_001276696.3	1019	760	254	G/W	-	-	-2	37	-37	-42	0	0	0	0	TP53
			7157	NM_001276697.3	510	400	134	G/W	-	-	-2	37	-37	-42	0	0	0	0	TP53
			7157	NM_001276698.3	510	400	134	G/W	-	-	-2	37	-37	-42	0	0	0	0	TP53
			7157	NM_001276699.3	510	400	134	G/W	-	-	-2	37	-37	-42	0	0	0	0	TP53
			7157	NM_001276760.3	1019	760	254	G/W	-	-	-2	37	-37	-42	0	0	0	0	TP53
			7157	NM_001276761.3	1016	760	254	G/W	-	-	-2	37	-37	-42	0	0	0	0	TP53
			7157	NM_000546.6	1017	875	292	K/R	-	YES	1	35	-30	-44	0	0	0	0	TP53
			7157	NM_001126112.3	1014	875	292	K/R	-	-	1	35	-30	-44	0	0	0	0	TP53
			7157	NM_001126113.3	1017	875	292	K/R	-	-	1	35	-30	-44	0	0	0	0	TP53
			7157	NM_001126114.3	1017	875	292	K/R	-	-	1	35	-30	-44	0	0	0	0	TP53
			7157	NM_001126115.2	508	479	160	K/R	-	-	1	35	-30	-44	0	0	0	0	TP53
			7157	NM_001126116.2	508	479	160	K/R	-	-	1	35	-30	-44	0	0	0	0	TP53
			7157	NM_001126117.2	508	479	160	K/R	-	-	1	35	-30	-44	0	0	0	0	TP53
			7157	NM_001126118.2	1134	758	253	K/R	-	-	1	35	-30	-44	0	0	0	0	TP53
			7157	NM_001276695.3	1017	758	253	K/R	-	-	1	35	-30	-44	0	0	0	0	TP53
			7157	NM_001276696.3	1017	758	253	K/R	-	-	1	35	-30	-44	0	0	0	0	TP53
			7157	NM_001276697.3	508	398	133	K/R	-	-	1	35	-30	-44	0	0	0	0	TP53
			7157	NM_001276698.3	508	398	133	K/R	-	-	1	35	-30	-44	0	0	0	0	TP53
			7157	NM_001276699.3	508	398	133	K/R	-	-	1	35	-30	-44	0	0	0	0	TP53
			7157	NM_001276760.3	1017	758	253	K/R	-	-	1	35	-30	-44	0	0	0	0	TP53
			7157	NM_001276761.3	1014	758	253	K/R	-	-	1	35	-30	-44	0	0	0	0	TP53
			7157	NM_000546.6	1011	869	290	R/H	-	YES	-36	29	-36	-50	0	0	0	0	TP53
			7157	NM_001126112.3	1008	869	290	R/H	-	-	-36	29	-36	-50	0	0	0	0	TP53
			7157	NM_001126113.3	1011	869	290	R/H	-	-	-36	29	-36	-50	0	0	0	0	TP53
			7157	NM_001126114.3	1011	869	290	R/H	-	-	-36	29	-36	-50	0	0	0	0	TP53
			7157	NM_001126115.2	502	473	158	R/H	-	-	-36	29	-36	-50	0	0	0	0	TP53
			7157	NM_001126116.2	502	473	158	R/H	-	-	-36	29	-36	-50	0	0	0	0	TP53
			7157	NM_001126117.2	502	473	158	R/H	-	-	-36	29	-36	-50	0	0	0	0	TP53
			7157	NM_001126118.2	1128	752	251	R/H	-	-	-36	29	-36	-50	0	0	0	0	TP53
			7157	NM_001276695.3	1011	752	251	R/H	-	-	-36	29	-36	-50	0	0	0	0	TP53
			7157	NM_001276696.3	1011	752	251	R/H	-	-	-36	29	-36	-50	0	0	0	0	TP53
			7157	NM_001276697.3	502	392	131	R/H	-	-	-36	29	-36	-50	0	0	0	0	TP53
			7157	NM_001276698.3	502	392	131	R/H	-	-	-36	29	-36	-50	0	0	0	0	TP53
			7157	NM_001276699.3	502	392	131	R/H	-	-	-36	29	-36	-50	0	0	0	0	TP53
			7157	NM_001276760.3	1011	752	251	R/H	-	-	-36	29	-36	-50	0	0	0	0	TP53
			7157	NM_001276761.3	1008	752	251	R/H	-	-	-36	29	-36	-50	0	0	0	0	TP53
			7157	NM_000546.6	1010	868	290	R/C	-	YES	-37	14	-48	-9	0	0	0	0	TP53
			7157	NM_001126112.3	1007	868	290	R/C	-	-	-37	14	-48	-9	0	0	0	0	TP53
			7157	NM_001126113.3	1010	868	290	R/C	-	-	-37	14	-48	-9	0	0	0	0	TP53
			7157	NM_001126114.3	1010	868	290	R/C	-	-	-37	14	-48	-9	0	0	0	0	TP53
			7157	NM_001126115.2	501	472	158	R/C	-	-	-37	14	-48	-9	0	0	0	0	TP53
			7157	NM_001126116.2	501	472	158	R/C	-	-	-37	14	-48	-9	0	0	0	0	TP53
			7157	NM_001126117.2	501	472	158	R/C	-	-	-37	14	-48	-9	0	0	0	0	TP53
			7157	NM_001126118.2	1127	751	251	R/C	-	-	-37	14	-48	-9	0	0	0	0	TP53
			7157	NM_001276695.3	1010	751	251	R/C	-	-	-37	14	-48	-9	0	0	0	0	TP53
			7157	NM_001276696.3	1010	751	251	R/C	-	-	-37	14	-48	-9	0	0	0	0	TP53
			7157	NM_001276697.3	501	391	131	R/C	-	-	-37	14	-48	-9	0	0	0	0	TP53
			7157	NM_001276698.3	501	391	131	R/C	-	-	-37	14	-48	-9	0	0	0	0	TP53
			7157	NM_001276699.3	501	391	131	R/C	-	-	-37	14	-48	-9	0	0	0	0	TP53
			7157	NM_001276760.3	1010	751	251	R/C	-	-	-37	14	-48	-9	0	0	0	0	TP53
			7157	NM_001276761.3	1007	751	251	R/C	-	-	-37	14	-48	-9	0	0	0	0	TP53
			7157	NM_000546.6	993	851	284	T/I	-	YES	9	44	-26	38	0	0	0	0	TP53
			7157	NM_001126112.3	990	851	284	T/I	-	-	9	44	-26	38	0	0	0	0	TP53
			7157	NM_001126113.3	993	851	284	T/I	-	-	9	44	-26	38	0	0	0	0	TP53
			7157	NM_001126114.3	993	851	284	T/I	-	-	9	44	-26	38	0	0	0	0	TP53
			7157	NM_001126115.2	484	455	152	T/I	-	-	9	44	-26	38	0	0	0	0	TP53
			7157	NM_001126116.2	484	455	152	T/I	-	-	9	44	-26	38	0	0	0	0	TP53
			7157	NM_001126117.2	484	455	152	T/I	-	-	9	44	-26	38	0	0	0	0	TP53
			7157	NM_001126118.2	1110	734	245	T/I	-	-	9	44	-26	38	0	0	0	0	TP53
			7157	NM_001276695.3	993	734	245	T/I	-	-	9	44	-26	38	0	0	0	0	TP53
			7157	NM_001276696.3	993	734	245	T/I	-	-	9	44	-26	38	0	0	0	0	TP53
			7157	NM_001276697.3	484	374	125	T/I	-	-	9	44	-26	38	0	0	0	0	TP53
			7157	NM_001276698.3	484	374	125	T/I	-	-	9	44	-26	38	0	0	0	0	TP53
			7157	NM_001276699.3	484	374	125	T/I	-	-	9	44	-26	38	0	0	0	0	TP53
			7157	NM_001276760.3	993	734	245	T/I	-	-	9	44	-26	38	0	0	0	0	TP53
			7157	NM_001276761.3	990	734	245	T/I	-	-	9	44	-26	38	0	0	0	0	TP53
			7157	NM_000546.6	989	847	283	R/C	-	YES	7	40	-30	34	0	0	0	0	TP53
			7157	NM_001126112.3	986	847	283	R/C	-	-	7	40	-30	34	0	0	0	0	TP53
			7157	NM_001126113.3	989	847	283	R/C	-	-	7	40	-30	34	0	0	0	0	TP53
			7157	NM_001126114.3	989	847	283	R/C	-	-	7	40	-30	34	0	0	0	0	TP53
			7157	NM_001126115.2	480	451	151	R/C	-	-	7	40	-30	34	0	0	0	0	TP53
			7157	NM_001126116.2	480	451	151	R/C	-	-	7	40	-30	34	0	0	0	0	TP53
			7157	NM_001126117.2	480	451	151	R/C	-	-	7	40	-30	34	0	0	0	0	TP53
			7157	NM_001126118.2	1106	730	244	R/C	-	-	7	40	-30	34	0	0	0	0	TP53
			7157	NM_001276695.3	989	730	244	R/C	-	-	7	40	-30	34	0	0	0	0	TP53
			7157	NM_001276696.3	989	730	244	R/C	-	-	7	40	-30	34	0	0	0	0	TP53
			7157	NM_001276697.3	480	370	124	R/C	-	-	7	40	-30	34	0	0	0	0	TP53
			7157	NM_001276698.3	480	370	124	R/C	-	-	7	40	-30	34	0	0	0	0	TP53
			7157	NM_001276699.3	480	370	124	R/C	-	-	7	40	-30	34	0	0	0	0	TP53
			7157	NM_001276760.3	989	730	244	R/C	-	-	7	40	-30	34	0	0	0	0	TP53
			7157	NM_001276761.3	986	730	244	R/C	-	-	7	40	-30	34	0	0	0	0	TP53
			7157	NM_000546.6	960	818	273	R/H	-	YES	38	11	-36	5	0.02	0	0	0	TP53
			7157	NM_001126112.3	957	818	273	R/H	-	-	38	11	-36	5	0.02	0	0	0	TP53
			7157	NM_001126113.3	960	818	273	R/H	-	-	38	11	-36	5	0.02	0	0	0	TP53
			7157	NM_001126114.3	960	818	273	R/H	-	-	38	11	-36	5	0.02	0	0	0	TP53
			7157	NM_001126115.2	451	422	141	R/H	-	-	38	11	-36	5	0.02	0	0	0	TP53
			7157	NM_001126116.2	451	422	141	R/H	-	-	38	11	-36	5	0.02	0	0	0	TP53
			7157	NM_001126117.2	451	422	141	R/H	-	-	38	11	-36	5	0.02	0	0	0	TP53
			7157	NM_001126118.2	1077	701	234	R/H	-	-	38	11	-36	5	0.02	0	0	0	TP53
			7157	NM_001276695.3	960	701	234	R/H	-	-	38	11	-36	5	0.02	0	0	0	TP53
			7157	NM_001276696.3	960	701	234	R/H	-	-	38	11	-36	5	0.02	0	0	0	TP53
			7157	NM_001276697.3	451	341	114	R/H	-	-	38	11	-36	5	0.02	0	0	0	TP53
			7157	NM_001276698.3	451	341	114	R/H	-	-	38	11	-36	5	0.02	0	0	0	TP53
			7157	NM_001276699.3	451	341	114	R/H	-	-	38	11	-36	5	0.02	0	0	0	TP53
			7157	NM_001276760.3	960	701	234	R/H	-	-	38	11	-36	5	0.02	0	0	0	TP53
