## Supplemental data for "The performance of *in silico* prediction tools for variant curation in a panel of cancer genes" (part 3 of 3)

### Sheet: S15_SpliceAI_full (continued)
Supplemental Table S15: Variants included in this analysis, annotated with SpliceAI delta scores
			7157	NM_001276761.3	957	701	234	R/H	-	-	38	11	-36	5	0.02	0	0	0	TP53
			7157	NM_000546.6	956	814	272	V/M	-	YES	34	7	7	1	0.02	0	0	0	TP53
			7157	NM_001126112.3	953	814	272	V/M	-	-	34	7	7	1	0.02	0	0	0	TP53
			7157	NM_001126113.3	956	814	272	V/M	-	-	34	7	7	1	0.02	0	0	0	TP53
			7157	NM_001126114.3	956	814	272	V/M	-	-	34	7	7	1	0.02	0	0	0	TP53
			7157	NM_001126115.2	447	418	140	V/M	-	-	34	7	7	1	0.02	0	0	0	TP53
			7157	NM_001126116.2	447	418	140	V/M	-	-	34	7	7	1	0.02	0	0	0	TP53
			7157	NM_001126117.2	447	418	140	V/M	-	-	34	7	7	1	0.02	0	0	0	TP53
			7157	NM_001126118.2	1073	697	233	V/M	-	-	34	7	7	1	0.02	0	0	0	TP53
			7157	NM_001276695.3	956	697	233	V/M	-	-	34	7	7	1	0.02	0	0	0	TP53
			7157	NM_001276696.3	956	697	233	V/M	-	-	34	7	7	1	0.02	0	0	0	TP53
			7157	NM_001276697.3	447	337	113	V/M	-	-	34	7	7	1	0.02	0	0	0	TP53
			7157	NM_001276698.3	447	337	113	V/M	-	-	34	7	7	1	0.02	0	0	0	TP53
			7157	NM_001276699.3	447	337	113	V/M	-	-	34	7	7	1	0.02	0	0	0	TP53
			7157	NM_001276760.3	956	697	233	V/M	-	-	34	7	7	1	0.02	0	0	0	TP53
			7157	NM_001276761.3	953	697	233	V/M	-	-	34	7	7	1	0.02	0	0	0	TP53
			7157	NM_000546.6	921	779	260	S/Y	-	YES	29	3	-3	-1	0	0	0	0	TP53
			7157	NM_001126112.3	918	779	260	S/Y	-	-	29	3	-3	-1	0	0	0	0	TP53
			7157	NM_001126113.3	921	779	260	S/Y	-	-	29	3	-3	-1	0	0	0	0	TP53
			7157	NM_001126114.3	921	779	260	S/Y	-	-	29	3	-3	-1	0	0	0	0	TP53
			7157	NM_001126115.2	412	383	128	S/Y	-	-	29	3	-3	-1	0	0	0	0	TP53
			7157	NM_001126116.2	412	383	128	S/Y	-	-	29	3	-3	-1	0	0	0	0	TP53
			7157	NM_001126117.2	412	383	128	S/Y	-	-	29	3	-3	-1	0	0	0	0	TP53
			7157	NM_001126118.2	1038	662	221	S/Y	-	-	29	3	-3	-1	0	0	0	0	TP53
			7157	NM_001276695.3	921	662	221	S/Y	-	-	29	3	-3	-1	0	0	0	0	TP53
			7157	NM_001276696.3	921	662	221	S/Y	-	-	29	3	-3	-1	0	0	0	0	TP53
			7157	NM_001276697.3	412	302	101	S/Y	-	-	29	3	-3	-1	0	0	0	0	TP53
			7157	NM_001276698.3	412	302	101	S/Y	-	-	29	3	-3	-1	0	0	0	0	TP53
			7157	NM_001276699.3	412	302	101	S/Y	-	-	29	3	-3	-1	0	0	0	0	TP53
			7157	NM_001276760.3	921	662	221	S/Y	-	-	29	3	-3	-1	0	0	0	0	TP53
			7157	NM_001276761.3	918	662	221	S/Y	-	-	29	3	-3	-1	0	0	0	0	TP53
			7157	NM_000546.6	902	760	254	I/V	-	YES	-22	40	48	-22	0	0	0	0	TP53
			7157	NM_001126112.3	899	760	254	I/V	-	-	-22	40	48	-22	0	0	0	0	TP53
			7157	NM_001126113.3	902	760	254	I/V	-	-	-22	40	48	-22	0	0	0	0	TP53
			7157	NM_001126114.3	902	760	254	I/V	-	-	-22	40	48	-22	0	0	0	0	TP53
			7157	NM_001126115.2	393	364	122	I/V	-	-	-22	40	48	-22	0	0	0	0	TP53
			7157	NM_001126116.2	393	364	122	I/V	-	-	-22	40	48	-22	0	0	0	0	TP53
			7157	NM_001126117.2	393	364	122	I/V	-	-	-22	40	48	-22	0	0	0	0	TP53
			7157	NM_001126118.2	1019	643	215	I/V	-	-	-22	40	48	-22	0	0	0	0	TP53
			7157	NM_001276695.3	902	643	215	I/V	-	-	-22	40	48	-22	0	0	0	0	TP53
			7157	NM_001276696.3	902	643	215	I/V	-	-	-22	40	48	-22	0	0	0	0	TP53
			7157	NM_001276697.3	393	283	95	I/V	-	-	-22	40	48	-22	0	0	0	0	TP53
			7157	NM_001276698.3	393	283	95	I/V	-	-	-22	40	48	-22	0	0	0	0	TP53
			7157	NM_001276699.3	393	283	95	I/V	-	-	-22	40	48	-22	0	0	0	0	TP53
			7157	NM_001276760.3	902	643	215	I/V	-	-	-22	40	48	-22	0	0	0	0	TP53
			7157	NM_001276761.3	899	643	215	I/V	-	-	-22	40	48	-22	0	0	0	0	TP53
			7157	NM_000546.6	885	743	248	R/Q	-	YES	-33	23	31	-39	0	0	0	0	TP53
			7157	NM_001126112.3	882	743	248	R/Q	-	-	-33	23	31	-39	0	0	0	0	TP53
			7157	NM_001126113.3	885	743	248	R/Q	-	-	-33	23	31	-39	0	0	0	0	TP53
			7157	NM_001126114.3	885	743	248	R/Q	-	-	-33	23	31	-39	0	0	0	0	TP53
			7157	NM_001126115.2	376	347	116	R/Q	-	-	-33	23	31	-39	0	0	0	0	TP53
			7157	NM_001126116.2	376	347	116	R/Q	-	-	-33	23	31	-39	0	0	0	0	TP53
			7157	NM_001126117.2	376	347	116	R/Q	-	-	-33	23	31	-39	0	0	0	0	TP53
			7157	NM_001126118.2	1002	626	209	R/Q	-	-	-33	23	31	-39	0	0	0	0	TP53
			7157	NM_001276695.3	885	626	209	R/Q	-	-	-33	23	31	-39	0	0	0	0	TP53
			7157	NM_001276696.3	885	626	209	R/Q	-	-	-33	23	31	-39	0	0	0	0	TP53
			7157	NM_001276697.3	376	266	89	R/Q	-	-	-33	23	31	-39	0	0	0	0	TP53
			7157	NM_001276698.3	376	266	89	R/Q	-	-	-33	23	31	-39	0	0	0	0	TP53
			7157	NM_001276699.3	376	266	89	R/Q	-	-	-33	23	31	-39	0	0	0	0	TP53
			7157	NM_001276760.3	885	626	209	R/Q	-	-	-33	23	31	-39	0	0	0	0	TP53
			7157	NM_001276761.3	882	626	209	R/Q	-	-	-33	23	31	-39	0	0	0	0	TP53
			7157	NM_000546.6	885	743	248	R/L	-	YES	-2	23	31	-39	0	0	0	0	TP53
			7157	NM_001126112.3	882	743	248	R/L	-	-	-2	23	31	-39	0	0	0	0	TP53
			7157	NM_001126113.3	885	743	248	R/L	-	-	-2	23	31	-39	0	0	0	0	TP53
			7157	NM_001126114.3	885	743	248	R/L	-	-	-2	23	31	-39	0	0	0	0	TP53
			7157	NM_001126115.2	376	347	116	R/L	-	-	-2	23	31	-39	0	0	0	0	TP53
			7157	NM_001126116.2	376	347	116	R/L	-	-	-2	23	31	-39	0	0	0	0	TP53
			7157	NM_001126117.2	376	347	116	R/L	-	-	-2	23	31	-39	0	0	0	0	TP53
			7157	NM_001126118.2	1002	626	209	R/L	-	-	-2	23	31	-39	0	0	0	0	TP53
			7157	NM_001276695.3	885	626	209	R/L	-	-	-2	23	31	-39	0	0	0	0	TP53
			7157	NM_001276696.3	885	626	209	R/L	-	-	-2	23	31	-39	0	0	0	0	TP53
			7157	NM_001276697.3	376	266	89	R/L	-	-	-2	23	31	-39	0	0	0	0	TP53
			7157	NM_001276698.3	376	266	89	R/L	-	-	-2	23	31	-39	0	0	0	0	TP53
			7157	NM_001276699.3	376	266	89	R/L	-	-	-2	23	31	-39	0	0	0	0	TP53
			7157	NM_001276760.3	885	626	209	R/L	-	-	-2	23	31	-39	0	0	0	0	TP53
			7157	NM_001276761.3	882	626	209	R/L	-	-	-2	23	31	-39	0	0	0	0	TP53
			7157	NM_000546.6	884	742	248	R/W	-	YES	-2	22	30	-40	0	0	0	0	TP53
			7157	NM_001126112.3	881	742	248	R/W	-	-	-2	22	30	-40	0	0	0	0	TP53
			7157	NM_001126113.3	884	742	248	R/W	-	-	-2	22	30	-40	0	0	0	0	TP53
			7157	NM_001126114.3	884	742	248	R/W	-	-	-2	22	30	-40	0	0	0	0	TP53
			7157	NM_001126115.2	375	346	116	R/W	-	-	-2	22	30	-40	0	0	0	0	TP53
			7157	NM_001126116.2	375	346	116	R/W	-	-	-2	22	30	-40	0	0	0	0	TP53
			7157	NM_001126117.2	375	346	116	R/W	-	-	-2	22	30	-40	0	0	0	0	TP53
			7157	NM_001126118.2	1001	625	209	R/W	-	-	-2	22	30	-40	0	0	0	0	TP53
			7157	NM_001276695.3	884	625	209	R/W	-	-	-2	22	30	-40	0	0	0	0	TP53
			7157	NM_001276696.3	884	625	209	R/W	-	-	-2	22	30	-40	0	0	0	0	TP53
			7157	NM_001276697.3	375	265	89	R/W	-	-	-2	22	30	-40	0	0	0	0	TP53
			7157	NM_001276698.3	375	265	89	R/W	-	-	-2	22	30	-40	0	0	0	0	TP53
			7157	NM_001276699.3	375	265	89	R/W	-	-	-2	22	30	-40	0	0	0	0	TP53
			7157	NM_001276760.3	884	625	209	R/W	-	-	-2	22	30	-40	0	0	0	0	TP53
			7157	NM_001276761.3	881	625	209	R/W	-	-	-2	22	30	-40	0	0	0	0	TP53
			7157	NM_000546.6	853	711	237	M/I	-	YES	-9	38	-9	1	0.08	0	0	0	TP53
			7157	NM_001126112.3	850	711	237	M/I	-	-	-9	38	-9	1	0.08	0	0	0	TP53
			7157	NM_001126113.3	853	711	237	M/I	-	-	-9	38	-9	1	0.08	0	0	0	TP53
			7157	NM_001126114.3	853	711	237	M/I	-	-	-9	38	-9	1	0.08	0	0	0	TP53
			7157	NM_001126115.2	344	315	105	M/I	-	-	-9	38	-9	1	0.08	0	0	0	TP53
			7157	NM_001126116.2	344	315	105	M/I	-	-	-9	38	-9	1	0.08	0	0	0	TP53
			7157	NM_001126117.2	344	315	105	M/I	-	-	-9	38	-9	1	0.08	0	0	0	TP53
			7157	NM_001126118.2	970	594	198	M/I	-	-	-9	38	-9	1	0.08	0	0	0	TP53
			7157	NM_001276695.3	853	594	198	M/I	-	-	-9	38	-9	1	0.08	0	0	0	TP53
			7157	NM_001276696.3	853	594	198	M/I	-	-	-9	38	-9	1	0.08	0	0	0	TP53
			7157	NM_001276697.3	344	234	78	M/I	-	-	-9	38	-9	1	0.08	0	0	0	TP53
			7157	NM_001276698.3	344	234	78	M/I	-	-	-9	38	-9	1	0.08	0	0	0	TP53
			7157	NM_001276699.3	344	234	78	M/I	-	-	-9	38	-9	1	0.08	0	0	0	TP53
			7157	NM_001276760.3	853	594	198	M/I	-	-	-9	38	-9	1	0.08	0	0	0	TP53
			7157	NM_001276761.3	850	594	198	M/I	-	-	-9	38	-9	1	0.08	0	0	0	TP53
			7157	NM_000546.6	846	704	235	N/S	-	YES	-16	31	-8	-6	0.01	0	0	0	TP53
			7157	NM_001126112.3	843	704	235	N/S	-	-	-16	31	-8	-6	0.01	0	0	0	TP53
			7157	NM_001126113.3	846	704	235	N/S	-	-	-16	31	-8	-6	0.01	0	0	0	TP53
			7157	NM_001126114.3	846	704	235	N/S	-	-	-16	31	-8	-6	0.01	0	0	0	TP53
			7157	NM_001126115.2	337	308	103	N/S	-	-	-16	31	-8	-6	0.01	0	0	0	TP53
			7157	NM_001126116.2	337	308	103	N/S	-	-	-16	31	-8	-6	0.01	0	0	0	TP53
			7157	NM_001126117.2	337	308	103	N/S	-	-	-16	31	-8	-6	0.01	0	0	0	TP53
			7157	NM_001126118.2	963	587	196	N/S	-	-	-16	31	-8	-6	0.01	0	0	0	TP53
			7157	NM_001276695.3	846	587	196	N/S	-	-	-16	31	-8	-6	0.01	0	0	0	TP53
			7157	NM_001276696.3	846	587	196	N/S	-	-	-16	31	-8	-6	0.01	0	0	0	TP53
			7157	NM_001276697.3	337	227	76	N/S	-	-	-16	31	-8	-6	0.01	0	0	0	TP53
			7157	NM_001276698.3	337	227	76	N/S	-	-	-16	31	-8	-6	0.01	0	0	0	TP53
			7157	NM_001276699.3	337	227	76	N/S	-	-	-16	31	-8	-6	0.01	0	0	0	TP53
			7157	NM_001276760.3	846	587	196	N/S	-	-	-16	31	-8	-6	0.01	0	0	0	TP53
			7157	NM_001276761.3	843	587	196	N/S	-	-	-16	31	-8	-6	0.01	0	0	0	TP53
			7157	NM_000546.6	801	659	220	Y/C	-	YES	14	32	14	-18	0	0	0	0	TP53
			7157	NM_001126112.3	798	659	220	Y/C	-	-	14	32	14	-18	0	0	0	0	TP53
			7157	NM_001126113.3	801	659	220	Y/C	-	-	14	32	14	-18	0	0	0	0	TP53
			7157	NM_001126114.3	801	659	220	Y/C	-	-	14	32	14	-18	0	0	0	0	TP53
			7157	NM_001126115.2	292	263	88	Y/C	-	-	14	32	14	-18	0	0	0	0	TP53
			7157	NM_001126116.2	292	263	88	Y/C	-	-	14	32	14	-18	0	0	0	0	TP53
			7157	NM_001126117.2	292	263	88	Y/C	-	-	14	32	14	-18	0	0	0	0	TP53
			7157	NM_001126118.2	918	542	181	Y/C	-	-	14	32	14	-18	0	0	0	0	TP53
			7157	NM_001276695.3	801	542	181	Y/C	-	-	14	32	14	-18	0	0	0	0	TP53
			7157	NM_001276696.3	801	542	181	Y/C	-	-	14	32	14	-18	0	0	0	0	TP53
			7157	NM_001276697.3	292	182	61	Y/C	-	-	14	32	14	-18	0	0	0	0	TP53
			7157	NM_001276698.3	292	182	61	Y/C	-	-	14	32	14	-18	0	0	0	0	TP53
			7157	NM_001276699.3	292	182	61	Y/C	-	-	14	32	14	-18	0	0	0	0	TP53
			7157	NM_001276760.3	801	542	181	Y/C	-	-	14	32	14	-18	0	0	0	0	TP53
			7157	NM_001276761.3	798	542	181	Y/C	-	-	14	32	14	-18	0	0	0	0	TP53
			7157	NM_000546.6	783	641	214	H/R	-	YES	-4	-2	-36	-31	0	0	0.02	0	TP53
			7157	NM_001126112.3	780	641	214	H/R	-	-	-4	-2	-36	-31	0	0	0.02	0	TP53
			7157	NM_001126113.3	783	641	214	H/R	-	-	-4	-2	-36	-31	0	0	0.02	0	TP53
			7157	NM_001126114.3	783	641	214	H/R	-	-	-4	-2	-36	-31	0	0	0.02	0	TP53
			7157	NM_001126115.2	274	245	82	H/R	-	-	-4	-2	-36	-31	0	0	0.02	0	TP53
			7157	NM_001126116.2	274	245	82	H/R	-	-	-4	-2	-36	-31	0	0	0.02	0	TP53
			7157	NM_001126117.2	274	245	82	H/R	-	-	-4	-2	-36	-31	0	0	0.02	0	TP53
			7157	NM_001126118.2	900	524	175	H/R	-	-	-4	-2	-36	-31	0	0	0.02	0	TP53
			7157	NM_001276695.3	783	524	175	H/R	-	-	-4	-2	-36	-31	0	0	0.02	0	TP53
			7157	NM_001276696.3	783	524	175	H/R	-	-	-4	-2	-36	-31	0	0	0.02	0	TP53
			7157	NM_001276697.3	274	164	55	H/R	-	-	-4	-2	-36	-31	0	0	0.02	0	TP53
			7157	NM_001276698.3	274	164	55	H/R	-	-	-4	-2	-36	-31	0	0	0.02	0	TP53
			7157	NM_001276699.3	274	164	55	H/R	-	-	-4	-2	-36	-31	0	0	0.02	0	TP53
			7157	NM_001276760.3	783	524	175	H/R	-	-	-4	-2	-36	-31	0	0	0.02	0	TP53
			7157	NM_001276761.3	780	524	175	H/R	-	-	-4	-2	-36	-31	0	0	0.02	0	TP53
			7157	NM_000546.6	720	578	193	H/P	-	YES	18	1	1	19	0	0	0	0	TP53
			7157	NM_001126112.3	717	578	193	H/P	-	-	18	1	1	19	0	0	0	0	TP53
			7157	NM_001126113.3	720	578	193	H/P	-	-	18	1	1	19	0	0	0	0	TP53
			7157	NM_001126114.3	720	578	193	H/P	-	-	18	1	1	19	0	0	0	0	TP53
			7157	NM_001126115.2	211	182	61	H/P	-	-	18	1	1	19	0	0	0	0	TP53
			7157	NM_001126116.2	211	182	61	H/P	-	-	18	1	1	19	0	0	0	0	TP53
			7157	NM_001126117.2	211	182	61	H/P	-	-	18	1	1	19	0	0	0	0	TP53
			7157	NM_001126118.2	837	461	154	H/P	-	-	18	1	1	19	0	0	0	0	TP53
			7157	NM_001276695.3	720	461	154	H/P	-	-	18	1	1	19	0	0	0	0	TP53
			7157	NM_001276696.3	720	461	154	H/P	-	-	18	1	1	19	0	0	0	0	TP53
			7157	NM_001276697.3	211	101	34	H/P	-	-	18	1	1	19	0	0	0	0	TP53
			7157	NM_001276698.3	211	101	34	H/P	-	-	18	1	1	19	0	0	0	0	TP53
			7157	NM_001276699.3	211	101	34	H/P	-	-	18	1	1	19	0	0	0	0	TP53
			7157	NM_001276760.3	720	461	154	H/P	-	-	18	1	1	19	0	0	0	0	TP53
			7157	NM_001276761.3	717	461	154	H/P	-	-	18	1	1	19	0	0	0	0	TP53
			7157	NM_000546.6	714	572	191	P/R	-	YES	-	-	-	-	-	-	-	-	-
			7157	NM_001126112.3	711	572	191	P/R	-	-	-	-	-	-	-	-	-	-	-
			7157	NM_001126113.3	714	572	191	P/R	-	-	-	-	-	-	-	-	-	-	-
			7157	NM_001126114.3	714	572	191	P/R	-	-	-	-	-	-	-	-	-	-	-
			7157	NM_001126115.2	205	176	59	P/R	-	-	-	-	-	-	-	-	-	-	-
			7157	NM_001126116.2	205	176	59	P/R	-	-	-	-	-	-	-	-	-	-	-
			7157	NM_001126117.2	205	176	59	P/R	-	-	-	-	-	-	-	-	-	-	-
			7157	NM_001126118.2	831	455	152	P/R	-	-	-	-	-	-	-	-	-	-	-
			7157	NM_001276695.3	714	455	152	P/R	-	-	-	-	-	-	-	-	-	-	-
			7157	NM_001276696.3	714	455	152	P/R	-	-	-	-	-	-	-	-	-	-	-
			7157	NM_001276697.3	205	95	32	P/R	-	-	-	-	-	-	-	-	-	-	-
			7157	NM_001276698.3	205	95	32	P/R	-	-	-	-	-	-	-	-	-	-	-
			7157	NM_001276699.3	205	95	32	P/R	-	-	-	-	-	-	-	-	-	-	-
			7157	NM_001276760.3	714	455	152	P/R	-	-	-	-	-	-	-	-	-	-	-
			7157	NM_001276761.3	711	455	152	P/R	-	-	-	-	-	-	-	-	-	-	-
			7157	NM_000546.6	711	569	190	P/L	-	YES	9	-8	-42	10	0	0	0	0	TP53
			7157	NM_001126112.3	708	569	190	P/L	-	-	9	-8	-42	10	0	0	0	0	TP53
			7157	NM_001126113.3	711	569	190	P/L	-	-	9	-8	-42	10	0	0	0	0	TP53
			7157	NM_001126114.3	711	569	190	P/L	-	-	9	-8	-42	10	0	0	0	0	TP53
			7157	NM_001126115.2	202	173	58	P/L	-	-	9	-8	-42	10	0	0	0	0	TP53
			7157	NM_001126116.2	202	173	58	P/L	-	-	9	-8	-42	10	0	0	0	0	TP53
			7157	NM_001126117.2	202	173	58	P/L	-	-	9	-8	-42	10	0	0	0	0	TP53
			7157	NM_001126118.2	828	452	151	P/L	-	-	9	-8	-42	10	0	0	0	0	TP53
			7157	NM_001276695.3	711	452	151	P/L	-	-	9	-8	-42	10	0	0	0	0	TP53
			7157	NM_001276696.3	711	452	151	P/L	-	-	9	-8	-42	10	0	0	0	0	TP53
			7157	NM_001276697.3	202	92	31	P/L	-	-	9	-8	-42	10	0	0	0	0	TP53
			7157	NM_001276698.3	202	92	31	P/L	-	-	9	-8	-42	10	0	0	0	0	TP53
			7157	NM_001276699.3	202	92	31	P/L	-	-	9	-8	-42	10	0	0	0	0	TP53
			7157	NM_001276760.3	711	452	151	P/L	-	-	9	-8	-42	10	0	0	0	0	TP53
			7157	NM_001276761.3	708	452	151	P/L	-	-	9	-8	-42	10	0	0	0	0	TP53
			7157	NM_000546.6	698	556	186	D/N	-	YES	-12	-47	43	-3	0	0	0	0	TP53
			7157	NM_001126112.3	695	556	186	D/N	-	-	-12	-47	43	-3	0	0	0	0	TP53
			7157	NM_001126113.3	698	556	186	D/N	-	-	-12	-47	43	-3	0	0	0	0	TP53
			7157	NM_001126114.3	698	556	186	D/N	-	-	-12	-47	43	-3	0	0	0	0	TP53
			7157	NM_001126115.2	189	160	54	D/N	-	-	-12	-47	43	-3	0	0	0	0	TP53
			7157	NM_001126116.2	189	160	54	D/N	-	-	-12	-47	43	-3	0	0	0	0	TP53
			7157	NM_001126117.2	189	160	54	D/N	-	-	-12	-47	43	-3	0	0	0	0	TP53
			7157	NM_001126118.2	815	439	147	D/N	-	-	-12	-47	43	-3	0	0	0	0	TP53
			7157	NM_001276695.3	698	439	147	D/N	-	-	-12	-47	43	-3	0	0	0	0	TP53
			7157	NM_001276696.3	698	439	147	D/N	-	-	-12	-47	43	-3	0	0	0	0	TP53
			7157	NM_001276697.3	189	79	27	D/N	-	-	-12	-47	43	-3	0	0	0	0	TP53
			7157	NM_001276698.3	189	79	27	D/N	-	-	-12	-47	43	-3	0	0	0	0	TP53
			7157	NM_001276699.3	189	79	27	D/N	-	-	-12	-47	43	-3	0	0	0	0	TP53
			7157	NM_001276760.3	698	439	147	D/N	-	-	-12	-47	43	-3	0	0	0	0	TP53
			7157	NM_001276761.3	695	439	147	D/N	-	-	-12	-47	43	-3	0	0	0	0	TP53
			7157	NM_000546.6	696	554	185	S/N	-	YES	3	-49	-5	41	0	0	0	0	TP53
			7157	NM_001126112.3	693	554	185	S/N	-	-	3	-49	-5	41	0	0	0	0	TP53
			7157	NM_001126113.3	696	554	185	S/N	-	-	3	-49	-5	41	0	0	0	0	TP53
			7157	NM_001126114.3	696	554	185	S/N	-	-	3	-49	-5	41	0	0	0	0	TP53
			7157	NM_001126115.2	187	158	53	S/N	-	-	3	-49	-5	41	0	0	0	0	TP53
			7157	NM_001126116.2	187	158	53	S/N	-	-	3	-49	-5	41	0	0	0	0	TP53
			7157	NM_001126117.2	187	158	53	S/N	-	-	3	-49	-5	41	0	0	0	0	TP53
			7157	NM_001126118.2	813	437	146	S/N	-	-	3	-49	-5	41	0	0	0	0	TP53
			7157	NM_001276695.3	696	437	146	S/N	-	-	3	-49	-5	41	0	0	0	0	TP53
			7157	NM_001276696.3	696	437	146	S/N	-	-	3	-49	-5	41	0	0	0	0	TP53
			7157	NM_001276697.3	187	77	26	S/N	-	-	3	-49	-5	41	0	0	0	0	TP53
			7157	NM_001276698.3	187	77	26	S/N	-	-	3	-49	-5	41	0	0	0	0	TP53
			7157	NM_001276699.3	187	77	26	S/N	-	-	3	-49	-5	41	0	0	0	0	TP53
			7157	NM_001276760.3	696	437	146	S/N	-	-	3	-49	-5	41	0	0	0	0	TP53
			7157	NM_001276761.3	693	437	146	S/N	-	-	3	-49	-5	41	0	0	0	0	TP53
			7157	NM_000546.6	680	538	180	E/K	-	YES	-3	42	25	-21	0	0	0.1	0	TP53
			7157	NM_001126112.3	677	538	180	E/K	-	-	-3	42	25	-21	0	0	0.1	0	TP53
			7157	NM_001126113.3	680	538	180	E/K	-	-	-3	42	25	-21	0	0	0.1	0	TP53
			7157	NM_001126114.3	680	538	180	E/K	-	-	-3	42	25	-21	0	0	0.1	0	TP53
			7157	NM_001126115.2	171	142	48	E/K	-	-	-3	42	25	-21	0	0	0.1	0	TP53
			7157	NM_001126116.2	171	142	48	E/K	-	-	-3	42	25	-21	0	0	0.1	0	TP53
			7157	NM_001126117.2	171	142	48	E/K	-	-	-3	42	25	-21	0	0	0.1	0	TP53
			7157	NM_001126118.2	797	421	141	E/K	-	-	-3	42	25	-21	0	0	0.1	0	TP53
			7157	NM_001276695.3	680	421	141	E/K	-	-	-3	42	25	-21	0	0	0.1	0	TP53
			7157	NM_001276696.3	680	421	141	E/K	-	-	-3	42	25	-21	0	0	0.1	0	TP53
			7157	NM_001276697.3	171	61	21	E/K	-	-	-3	42	25	-21	0	0	0.1	0	TP53
			7157	NM_001276698.3	171	61	21	E/K	-	-	-3	42	25	-21	0	0	0.1	0	TP53
			7157	NM_001276699.3	171	61	21	E/K	-	-	-3	42	25	-21	0	0	0.1	0	TP53
			7157	NM_001276760.3	680	421	141	E/K	-	-	-3	42	25	-21	0	0	0.1	0	TP53
			7157	NM_001276761.3	677	421	141	E/K	-	-	-3	42	25	-21	0	0	0.1	0	TP53
			7157	NM_000546.6	679	537	179	H/Q	-	YES	-	-	-	-	-	-	-	-	-
			7157	NM_001126112.3	676	537	179	H/Q	-	-	-	-	-	-	-	-	-	-	-
			7157	NM_001126113.3	679	537	179	H/Q	-	-	-	-	-	-	-	-	-	-	-
			7157	NM_001126114.3	679	537	179	H/Q	-	-	-	-	-	-	-	-	-	-	-
			7157	NM_001126115.2	170	141	47	H/Q	-	-	-	-	-	-	-	-	-	-	-
			7157	NM_001126116.2	170	141	47	H/Q	-	-	-	-	-	-	-	-	-	-	-
			7157	NM_001126117.2	170	141	47	H/Q	-	-	-	-	-	-	-	-	-	-	-
			7157	NM_001126118.2	796	420	140	H/Q	-	-	-	-	-	-	-	-	-	-	-
			7157	NM_001276695.3	679	420	140	H/Q	-	-	-	-	-	-	-	-	-	-	-
			7157	NM_001276696.3	679	420	140	H/Q	-	-	-	-	-	-	-	-	-	-	-
			7157	NM_001276697.3	170	60	20	H/Q	-	-	-	-	-	-	-	-	-	-	-
			7157	NM_001276698.3	170	60	20	H/Q	-	-	-	-	-	-	-	-	-	-	-
			7157	NM_001276699.3	170	60	20	H/Q	-	-	-	-	-	-	-	-	-	-	-
			7157	NM_001276760.3	679	420	140	H/Q	-	-	-	-	-	-	-	-	-	-	-
			7157	NM_001276761.3	676	420	140	H/Q	-	-	-	-	-	-	-	-	-	-	-
			7157	NM_000546.6	674	532	178	H/D	-	YES	-	-	-	-	-	-	-	-	-
			7157	NM_001126112.3	671	532	178	H/D	-	-	-	-	-	-	-	-	-	-	-
			7157	NM_001126113.3	674	532	178	H/D	-	-	-	-	-	-	-	-	-	-	-
			7157	NM_001126114.3	674	532	178	H/D	-	-	-	-	-	-	-	-	-	-	-
			7157	NM_001126115.2	165	136	46	H/D	-	-	-	-	-	-	-	-	-	-	-
			7157	NM_001126116.2	165	136	46	H/D	-	-	-	-	-	-	-	-	-	-	-
			7157	NM_001126117.2	165	136	46	H/D	-	-	-	-	-	-	-	-	-	-	-
			7157	NM_001126118.2	791	415	139	H/D	-	-	-	-	-	-	-	-	-	-	-
			7157	NM_001276695.3	674	415	139	H/D	-	-	-	-	-	-	-	-	-	-	-
			7157	NM_001276696.3	674	415	139	H/D	-	-	-	-	-	-	-	-	-	-	-
			7157	NM_001276697.3	165	55	19	H/D	-	-	-	-	-	-	-	-	-	-	-
			7157	NM_001276698.3	165	55	19	H/D	-	-	-	-	-	-	-	-	-	-	-
			7157	NM_001276699.3	165	55	19	H/D	-	-	-	-	-	-	-	-	-	-	-
			7157	NM_001276760.3	674	415	139	H/D	-	-	-	-	-	-	-	-	-	-	-
			7157	NM_001276761.3	671	415	139	H/D	-	-	-	-	-	-	-	-	-	-	-
			7157	NM_000546.6	659	517	173	V/M	-	YES	-34	24	-38	4	0	0	0	0	TP53
			7157	NM_001126112.3	656	517	173	V/M	-	-	-34	24	-38	4	0	0	0	0	TP53
			7157	NM_001126113.3	659	517	173	V/M	-	-	-34	24	-38	4	0	0	0	0	TP53
			7157	NM_001126114.3	659	517	173	V/M	-	-	-34	24	-38	4	0	0	0	0	TP53
			7157	NM_001126115.2	150	121	41	V/M	-	-	-34	24	-38	4	0	0	0	0	TP53
			7157	NM_001126116.2	150	121	41	V/M	-	-	-34	24	-38	4	0	0	0	0	TP53
			7157	NM_001126117.2	150	121	41	V/M	-	-	-34	24	-38	4	0	0	0	0	TP53
			7157	NM_001126118.2	776	400	134	V/M	-	-	-34	24	-38	4	0	0	0	0	TP53
			7157	NM_001276695.3	659	400	134	V/M	-	-	-34	24	-38	4	0	0	0	0	TP53
			7157	NM_001276696.3	659	400	134	V/M	-	-	-34	24	-38	4	0	0	0	0	TP53
			7157	NM_001276697.3	150	40	14	V/M	-	-	-34	24	-38	4	0	0	0	0	TP53
			7157	NM_001276698.3	150	40	14	V/M	-	-	-34	24	-38	4	0	0	0	0	TP53
			7157	NM_001276699.3	150	40	14	V/M	-	-	-34	24	-38	4	0	0	0	0	TP53
			7157	NM_001276760.3	659	400	134	V/M	-	-	-34	24	-38	4	0	0	0	0	TP53
			7157	NM_001276761.3	656	400	134	V/M	-	-	-34	24	-38	4	0	0	0	0	TP53
			7157	NM_000546.6	651	509	170	T/M	-	YES	-2	16	-50	-4	0	0	0	0	TP53
			7157	NM_001126112.3	648	509	170	T/M	-	-	-2	16	-50	-4	0	0	0	0	TP53
			7157	NM_001126113.3	651	509	170	T/M	-	-	-2	16	-50	-4	0	0	0	0	TP53
			7157	NM_001126114.3	651	509	170	T/M	-	-	-2	16	-50	-4	0	0	0	0	TP53
			7157	NM_001126115.2	142	113	38	T/M	-	-	-2	16	-50	-4	0	0	0	0	TP53
			7157	NM_001126116.2	142	113	38	T/M	-	-	-2	16	-50	-4	0	0	0	0	TP53
			7157	NM_001126117.2	142	113	38	T/M	-	-	-2	16	-50	-4	0	0	0	0	TP53
			7157	NM_001126118.2	768	392	131	T/M	-	-	-2	16	-50	-4	0	0	0	0	TP53
			7157	NM_001276695.3	651	392	131	T/M	-	-	-2	16	-50	-4	0	0	0	0	TP53
			7157	NM_001276696.3	651	392	131	T/M	-	-	-2	16	-50	-4	0	0	0	0	TP53
			7157	NM_001276697.3	142	32	11	T/M	-	-	-2	16	-50	-4	0	0	0	0	TP53
			7157	NM_001276698.3	142	32	11	T/M	-	-	-2	16	-50	-4	0	0	0	0	TP53
			7157	NM_001276699.3	142	32	11	T/M	-	-	-2	16	-50	-4	0	0	0	0	TP53
			7157	NM_001276760.3	651	392	131	T/M	-	-	-2	16	-50	-4	0	0	0	0	TP53
			7157	NM_001276761.3	648	392	131	T/M	-	-	-2	16	-50	-4	0	0	0	0	TP53
			7157	NM_000546.6	630	488	163	Y/C	-	YES	-5	-14	-25	-28	0	0	0	0	TP53
			7157	NM_001126112.3	627	488	163	Y/C	-	-	-5	-14	-25	-28	0	0	0	0	TP53
			7157	NM_001126113.3	630	488	163	Y/C	-	-	-5	-14	-25	-28	0	0	0	0	TP53
			7157	NM_001126114.3	630	488	163	Y/C	-	-	-5	-14	-25	-28	0	0	0	0	TP53
			7157	NM_001126115.2	121	92	31	Y/C	-	-	-5	-14	-25	-28	0	0	0	0	TP53
			7157	NM_001126116.2	121	92	31	Y/C	-	-	-5	-14	-25	-28	0	0	0	0	TP53
			7157	NM_001126117.2	121	92	31	Y/C	-	-	-5	-14	-25	-28	0	0	0	0	TP53
			7157	NM_001126118.2	747	371	124	Y/C	-	-	-5	-14	-25	-28	0	0	0	0	TP53
			7157	NM_001276695.3	630	371	124	Y/C	-	-	-5	-14	-25	-28	0	0	0	0	TP53
			7157	NM_001276696.3	630	371	124	Y/C	-	-	-5	-14	-25	-28	0	0	0	0	TP53
			7157	NM_001276697.3	121	11	4	Y/C	-	-	-5	-14	-25	-28	0	0	0	0	TP53
			7157	NM_001276698.3	121	11	4	Y/C	-	-	-5	-14	-25	-28	0	0	0	0	TP53
			7157	NM_001276699.3	121	11	4	Y/C	-	-	-5	-14	-25	-28	0	0	0	0	TP53
			7157	NM_001276760.3	630	371	124	Y/C	-	-	-5	-14	-25	-28	0	0	0	0	TP53
			7157	NM_001276761.3	627	371	124	Y/C	-	-	-5	-14	-25	-28	0	0	0	0	TP53
			7157	NM_000546.6	622	480	160	M/I	-	YES	-16	47	46	-33	0	0	0	0	TP53
			7157	NM_001126112.3	619	480	160	M/I	-	-	-16	47	46	-33	0	0	0	0	TP53
			7157	NM_001126113.3	622	480	160	M/I	-	-	-16	47	46	-33	0	0	0	0	TP53
			7157	NM_001126114.3	622	480	160	M/I	-	-	-16	47	46	-33	0	0	0	0	TP53
			7157	NM_001126115.2	113	84	28	M/I	-	-	-16	47	46	-33	0	0	0	0	TP53
			7157	NM_001126116.2	113	84	28	M/I	-	-	-16	47	46	-33	0	0	0	0	TP53
			7157	NM_001126117.2	113	84	28	M/I	-	-	-16	47	46	-33	0	0	0	0	TP53
			7157	NM_001126118.2	739	363	121	M/I	-	-	-16	47	46	-33	0	0	0	0	TP53
			7157	NM_001276695.3	622	363	121	M/I	-	-	-16	47	46	-33	0	0	0	0	TP53
			7157	NM_001276696.3	622	363	121	M/I	-	-	-16	47	46	-33	0	0	0	0	TP53
			7157	NM_001276697.3	113	3	1	M/I	-	-	-16	47	46	-33	0	0	0	0	TP53
			7157	NM_001276698.3	113	3	1	M/I	-	-	-16	47	46	-33	0	0	0	0	TP53
			7157	NM_001276699.3	113	3	1	M/I	-	-	-16	47	46	-33	0	0	0	0	TP53
			7157	NM_001276760.3	622	363	121	M/I	-	-	-16	47	46	-33	0	0	0	0	TP53
			7157	NM_001276761.3	619	363	121	M/I	-	-	-16	47	46	-33	0	0	0	0	TP53
			7157	NM_000546.6	611	469	157	V/I	-	YES	-27	17	35	-44	0	0	0	0	TP53
			7157	NM_001126112.3	608	469	157	V/I	-	-	-27	17	35	-44	0	0	0	0	TP53
			7157	NM_001126113.3	611	469	157	V/I	-	-	-27	17	35	-44	0	0	0	0	TP53
			7157	NM_001126114.3	611	469	157	V/I	-	-	-27	17	35	-44	0	0	0	0	TP53
			7157	NM_001126115.2	102	73	25	V/I	-	-	-27	17	35	-44	0	0	0	0	TP53
			7157	NM_001126116.2	102	73	25	V/I	-	-	-27	17	35	-44	0	0	0	0	TP53
			7157	NM_001126117.2	102	73	25	V/I	-	-	-27	17	35	-44	0	0	0	0	TP53
			7157	NM_001126118.2	728	352	118	V/I	-	-	-27	17	35	-44	0	0	0	0	TP53
			7157	NM_001276695.3	611	352	118	V/I	-	-	-27	17	35	-44	0	0	0	0	TP53
			7157	NM_001276696.3	611	352	118	V/I	-	-	-27	17	35	-44	0	0	0	0	TP53
			7157	NM_001276760.3	611	352	118	V/I	-	-	-27	17	35	-44	0	0	0	0	TP53
			7157	NM_001276761.3	608	352	118	V/I	-	-	-27	17	35	-44	0	0	0	0	TP53
			7157	NM_000546.6	597	455	152	P/L	-	YES	-2	-38	-2	21	0	0	0	0	TP53
			7157	NM_001126112.3	594	455	152	P/L	-	-	-2	-38	-2	21	0	0	0	0	TP53
			7157	NM_001126113.3	597	455	152	P/L	-	-	-2	-38	-2	21	0	0	0	0	TP53
			7157	NM_001126114.3	597	455	152	P/L	-	-	-2	-38	-2	21	0	0	0	0	TP53
			7157	NM_001126115.2	88	59	20	P/L	-	-	-2	-38	-2	21	0	0	0	0	TP53
			7157	NM_001126116.2	88	59	20	P/L	-	-	-2	-38	-2	21	0	0	0	0	TP53
			7157	NM_001126117.2	88	59	20	P/L	-	-	-2	-38	-2	21	0	0	0	0	TP53
			7157	NM_001126118.2	714	338	113	P/L	-	-	-2	-38	-2	21	0	0	0	0	TP53
			7157	NM_001276695.3	597	338	113	P/L	-	-	-2	-38	-2	21	0	0	0	0	TP53
			7157	NM_001276696.3	597	338	113	P/L	-	-	-2	-38	-2	21	0	0	0	0	TP53
			7157	NM_001276760.3	597	338	113	P/L	-	-	-2	-38	-2	21	0	0	0	0	TP53
			7157	NM_001276761.3	594	338	113	P/L	-	-	-2	-38	-2	21	0	0	0	0	TP53
			7157	NM_000546.6	545	403	135	C/G	-	YES	27	-15	-31	29	0	0	0	0	TP53
			7157	NM_001126112.3	542	403	135	C/G	-	-	27	-15	-31	29	0	0	0	0	TP53
			7157	NM_001126113.3	545	403	135	C/G	-	-	27	-15	-31	29	0	0	0	0	TP53
			7157	NM_001126114.3	545	403	135	C/G	-	-	27	-15	-31	29	0	0	0	0	TP53
			7157	NM_001126115.2	36	7	3	C/G	-	-	27	-15	-31	29	0	0	0	0	TP53
			7157	NM_001126116.2	36	7	3	C/G	-	-	27	-15	-31	29	0	0	0	0	TP53
			7157	NM_001126117.2	36	7	3	C/G	-	-	27	-15	-31	29	0	0	0	0	TP53
			7157	NM_001126118.2	662	286	96	C/G	-	-	27	-15	-31	29	0	0	0	0	TP53
			7157	NM_001276695.3	545	286	96	C/G	-	-	27	-15	-31	29	0	0	0	0	TP53
			7157	NM_001276696.3	545	286	96	C/G	-	-	27	-15	-31	29	0	0	0	0	TP53
			7157	NM_001276760.3	545	286	96	C/G	-	-	27	-15	-31	29	0	0	0	0	TP53
			7157	NM_001276761.3	542	286	96	C/G	-	-	27	-15	-31	29	0	0	0	0	TP53
			7157	NM_000546.6	538	396	132	K/N	-	YES	-	-	-	-	-	-	-	-	-
			7157	NM_001126112.3	535	396	132	K/N	-	-	-	-	-	-	-	-	-	-	-
			7157	NM_001126113.3	538	396	132	K/N	-	-	-	-	-	-	-	-	-	-	-
			7157	NM_001126114.3	538	396	132	K/N	-	-	-	-	-	-	-	-	-	-	-
			7157	NM_001126118.2	655	279	93	K/N	-	-	-	-	-	-	-	-	-	-	-
			7157	NM_001276695.3	538	279	93	K/N	-	-	-	-	-	-	-	-	-	-	-
			7157	NM_001276696.3	538	279	93	K/N	-	-	-	-	-	-	-	-	-	-	-
			7157	NM_001276760.3	538	279	93	K/N	-	-	-	-	-	-	-	-	-	-	-
			7157	NM_001276761.3	535	279	93	K/N	-	-	-	-	-	-	-	-	-	-	-
			7157	NM_000546.6	522	380	127	S/Y	-	YES	-17	4	6	0	0	0	0	0	TP53
			7157	NM_001126112.3	519	380	127	S/Y	-	-	-17	4	6	0	0	0	0	0	TP53
			7157	NM_001126113.3	522	380	127	S/Y	-	-	-17	4	6	0	0	0	0	0	TP53
			7157	NM_001126114.3	522	380	127	S/Y	-	-	-17	4	6	0	0	0	0	0	TP53
			7157	NM_001126118.2	639	263	88	S/Y	-	-	-17	4	6	0	0	0	0	0	TP53
			7157	NM_001276695.3	522	263	88	S/Y	-	-	-17	4	6	0	0	0	0	0	TP53
			7157	NM_001276696.3	522	263	88	S/Y	-	-	-17	4	6	0	0	0	0	0	TP53
			7157	NM_001276760.3	522	263	88	S/Y	-	-	-17	4	6	0	0	0	0	0	TP53
			7157	NM_001276761.3	519	263	88	S/Y	-	-	-17	4	6	0	0	0	0	0	TP53
			7157	NM_000546.6	506	364	122	V/M	-	YES	-11	8	-8	5	0	0	0	0	TP53
			7157	NM_001126112.3	503	364	122	V/M	-	-	-11	8	-8	5	0	0	0	0	TP53
			7157	NM_001126113.3	506	364	122	V/M	-	-	-11	8	-8	5	0	0	0	0	TP53
			7157	NM_001126114.3	506	364	122	V/M	-	-	-11	8	-8	5	0	0	0	0	TP53
			7157	NM_001126118.2	623	247	83	V/M	-	-	-11	8	-8	5	0	0	0	0	TP53
			7157	NM_001276695.3	506	247	83	V/M	-	-	-11	8	-8	5	0	0	0	0	TP53
			7157	NM_001276696.3	506	247	83	V/M	-	-	-11	8	-8	5	0	0	0	0	TP53
			7157	NM_001276760.3	506	247	83	V/M	-	-	-11	8	-8	5	0	0	0	0	TP53
			7157	NM_001276761.3	503	247	83	V/M	-	-	-11	8	-8	5	0	0	0	0	TP53
			7157	NM_000546.6	486	344	115	H/R	-	YES	43	-31	-15	31	0.03	0	0	0	TP53
			7157	NM_001126112.3	483	344	115	H/R	-	-	43	-31	-15	31	0.03	0	0	0	TP53
			7157	NM_001126113.3	486	344	115	H/R	-	-	43	-31	-15	31	0.03	0	0	0	TP53
			7157	NM_001126114.3	486	344	115	H/R	-	-	43	-31	-15	31	0.03	0	0	0	TP53
			7157	NM_001126118.2	603	227	76	H/R	-	-	43	-31	-15	31	0.03	0	0	0	TP53
			7157	NM_001276695.3	486	227	76	H/R	-	-	43	-31	-15	31	0.03	0	0	0	TP53
			7157	NM_001276696.3	486	227	76	H/R	-	-	43	-31	-15	31	0.03	0	0	0	TP53
			7157	NM_001276760.3	486	227	76	H/R	-	-	43	-31	-15	31	0.03	0	0	0	TP53
			7157	NM_001276761.3	483	227	76	H/R	-	-	43	-31	-15	31	0.03	0	0	0	TP53
			7157	NM_000546.6	471	329	110	R/H	-	YES	-27	28	7	-30	0	0	0.01	0	TP53
			7157	NM_001126112.3	468	329	110	R/H	-	-	-27	28	7	-30	0	0	0.01	0	TP53
			7157	NM_001126113.3	471	329	110	R/H	-	-	-27	28	7	-30	0	0	0.01	0	TP53
			7157	NM_001126114.3	471	329	110	R/H	-	-	-27	28	7	-30	0	0	0.01	0	TP53
			7157	NM_001126118.2	588	212	71	R/H	-	-	-27	28	7	-30	0	0	0.01	0	TP53
			7157	NM_001276695.3	471	212	71	R/H	-	-	-27	28	7	-30	0	0	0.01	0	TP53
			7157	NM_001276696.3	471	212	71	R/H	-	-	-27	28	7	-30	0	0	0.01	0	TP53
			7157	NM_001276760.3	471	212	71	R/H	-	-	-27	28	7	-30	0	0	0.01	0	TP53
			7157	NM_001276761.3	468	212	71	R/H	-	-	-27	28	7	-30	0	0	0.01	0	TP53
			7157	NM_000546.6	464	322	108	G/S	-	YES	-34	21	9	-37	0	0	0	0	TP53
			7157	NM_001126112.3	461	322	108	G/S	-	-	-34	21	9	-37	0	0	0	0	TP53
			7157	NM_001126113.3	464	322	108	G/S	-	-	-34	21	9	-37	0	0	0	0	TP53
			7157	NM_001126114.3	464	322	108	G/S	-	-	-34	21	9	-37	0	0	0	0	TP53
			7157	NM_001126118.2	581	205	69	G/S	-	-	-34	21	9	-37	0	0	0	0	TP53
			7157	NM_001276695.3	464	205	69	G/S	-	-	-34	21	9	-37	0	0	0	0	TP53
			7157	NM_001276696.3	464	205	69	G/S	-	-	-34	21	9	-37	0	0	0	0	TP53
			7157	NM_001276760.3	464	205	69	G/S	-	-	-34	21	9	-37	0	0	0	0	TP53
			7157	NM_001276761.3	461	205	69	G/S	-	-	-34	21	9	-37	0	0	0	0	TP53
			7157	NM_000546.6	461	319	107	Y/H	-	YES	18	-37	-40	6	0.04	0	0	0	TP53
			7157	NM_001126112.3	458	319	107	Y/H	-	-	18	-37	-40	6	0.04	0	0	0	TP53
			7157	NM_001126113.3	461	319	107	Y/H	-	-	18	-37	-40	6	0.04	0	0	0	TP53
			7157	NM_001126114.3	461	319	107	Y/H	-	-	18	-37	-40	6	0.04	0	0	0	TP53
			7157	NM_001126118.2	578	202	68	Y/H	-	-	18	-37	-40	6	0.04	0	0	0	TP53
			7157	NM_001276695.3	461	202	68	Y/H	-	-	18	-37	-40	6	0.04	0	0	0	TP53
			7157	NM_001276696.3	461	202	68	Y/H	-	-	18	-37	-40	6	0.04	0	0	0	TP53
			7157	NM_001276760.3	461	202	68	Y/H	-	-	18	-37	-40	6	0.04	0	0	0	TP53
			7157	NM_001276761.3	458	202	68	Y/H	-	-	18	-37	-40	6	0.04	0	0	0	TP53
			7157	NM_000546.6	392	250	84	A/T	-	YES	-13	0	2	1	0	0	0	0	TP53
			7157	NM_001126112.3	389	250	84	A/T	-	-	-13	0	2	1	0	0	0	0	TP53
			7157	NM_001126113.3	392	250	84	A/T	-	-	-13	0	2	1	0	0	0	0	TP53
			7157	NM_001126114.3	392	250	84	A/T	-	-	-13	0	2	1	0	0	0	0	TP53
			7157	NM_001126118.2	509	133	45	A/T	-	-	-13	0	2	1	0	0	0	0	TP53
			7157	NM_001276695.3	392	133	45	A/T	-	-	-13	0	2	1	0	0	0	0	TP53
			7157	NM_001276696.3	392	133	45	A/T	-	-	-13	0	2	1	0	0	0	0	TP53
			7157	NM_001276760.3	392	133	45	A/T	-	-	-13	0	2	1	0	0	0	0	TP53
			7157	NM_001276761.3	389	133	45	A/T	-	-	-13	0	2	1	0	0	0	0	TP53
			7157	NM_000546.6	387	245	82	P/L	-	YES	-2	12	-1	-12	0	0	0	0	TP53
			7157	NM_001126112.3	384	245	82	P/L	-	-	-2	12	-1	-12	0	0	0	0	TP53
			7157	NM_001126113.3	387	245	82	P/L	-	-	-2	12	-1	-12	0	0	0	0	TP53
			7157	NM_001126114.3	387	245	82	P/L	-	-	-2	12	-1	-12	0	0	0	0	TP53
			7157	NM_001126118.2	504	128	43	P/L	-	-	-2	12	-1	-12	0	0	0	0	TP53
			7157	NM_001276695.3	387	128	43	P/L	-	-	-2	12	-1	-12	0	0	0	0	TP53
			7157	NM_001276696.3	387	128	43	P/L	-	-	-2	12	-1	-12	0	0	0	0	TP53
			7157	NM_001276760.3	387	128	43	P/L	-	-	-2	12	-1	-12	0	0	0	0	TP53
			7157	NM_001276761.3	384	128	43	P/L	-	-	-2	12	-1	-12	0	0	0	0	TP53
			7157	NM_000546.6	363	221	74	A/V	-	YES	45	-42	-12	46	0	0	0	0	TP53
			7157	NM_001126112.3	360	221	74	A/V	-	-	45	-42	-12	46	0	0	0	0	TP53
			7157	NM_001126113.3	363	221	74	A/V	-	-	45	-42	-12	46	0	0	0	0	TP53
			7157	NM_001126114.3	363	221	74	A/V	-	-	45	-42	-12	46	0	0	0	0	TP53
			7157	NM_001126118.2	480	104	35	A/V	-	-	45	-42	-12	46	0	0	0	0	TP53
			7157	NM_001276695.3	363	104	35	A/V	-	-	45	-42	-12	46	0	0	0	0	TP53
			7157	NM_001276696.3	363	104	35	A/V	-	-	45	-42	-12	46	0	0	0	0	TP53
			7157	NM_001276760.3	363	104	35	A/V	-	-	45	-42	-12	46	0	0	0	0	TP53
			7157	NM_001276761.3	360	104	35	A/V	-	-	45	-42	-12	46	0	0	0	0	TP53
			7157	NM_000546.6	359	217	73	V/M	-	YES	-16	47	42	1	0	0	0.12	0	TP53
			7157	NM_001126112.3	356	217	73	V/M	-	-	-16	47	42	1	0	0	0.12	0	TP53
			7157	NM_001126113.3	359	217	73	V/M	-	-	-16	47	42	1	0	0	0.12	0	TP53
			7157	NM_001126114.3	359	217	73	V/M	-	-	-16	47	42	1	0	0	0.12	0	TP53
			7157	NM_001126118.2	476	100	34	V/M	-	-	-16	47	42	1	0	0	0.12	0	TP53
			7157	NM_001276695.3	359	100	34	V/M	-	-	-16	47	42	1	0	0	0.12	0	TP53
			7157	NM_001276696.3	359	100	34	V/M	-	-	-16	47	42	1	0	0	0.12	0	TP53
			7157	NM_001276760.3	359	100	34	V/M	-	-	-16	47	42	1	0	0	0.12	0	TP53
			7157	NM_001276761.3	356	100	34	V/M	-	-	-16	47	42	1	0	0	0.12	0	TP53
			7157	NM_000546.6	357	215	72	P/H	-	YES	45	-18	-18	40	0	0	0	0	TP53
			7157	NM_001126112.3	354	215	72	P/H	-	-	45	-18	-18	40	0	0	0	0	TP53
			7157	NM_001126113.3	357	215	72	P/H	-	-	45	-18	-18	40	0	0	0	0	TP53
			7157	NM_001126114.3	357	215	72	P/H	-	-	45	-18	-18	40	0	0	0	0	TP53
			7157	NM_001126118.2	474	98	33	P/H	-	-	45	-18	-18	40	0	0	0	0	TP53
			7157	NM_001276695.3	357	98	33	P/H	-	-	45	-18	-18	40	0	0	0	0	TP53
			7157	NM_001276696.3	357	98	33	P/H	-	-	45	-18	-18	40	0	0	0	0	TP53
			7157	NM_001276760.3	357	98	33	P/H	-	-	45	-18	-18	40	0	0	0	0	TP53
			7157	NM_001276761.3	354	98	33	P/H	-	-	45	-18	-18	40	0	0	0	0	TP53
			7157	NM_000546.6	330	188	63	A/G	-	YES	-	-	-	-	-	-	-	-	-
			7157	NM_001126112.3	327	188	63	A/G	-	-	-	-	-	-	-	-	-	-	-
			7157	NM_001126113.3	330	188	63	A/G	-	-	-	-	-	-	-	-	-	-	-
			7157	NM_001126114.3	330	188	63	A/G	-	-	-	-	-	-	-	-	-	-	-
			7157	NM_001126118.2	447	71	24	A/G	-	-	-	-	-	-	-	-	-	-	-
			7157	NM_001276695.3	330	71	24	A/G	-	-	-	-	-	-	-	-	-	-	-
			7157	NM_001276696.3	330	71	24	A/G	-	-	-	-	-	-	-	-	-	-	-
			7157	NM_001276760.3	330	71	24	A/G	-	-	-	-	-	-	-	-	-	-	-
			7157	NM_001276761.3	327	71	24	A/G	-	-	-	-	-	-	-	-	-	-	-
			7157	NM_000546.6	330	188	63	A/V	-	YES	18	-45	7	13	0	0	0	0	TP53
			7157	NM_001126112.3	327	188	63	A/V	-	-	18	-45	7	13	0	0	0	0	TP53
			7157	NM_001126113.3	330	188	63	A/V	-	-	18	-45	7	13	0	0	0	0	TP53
			7157	NM_001126114.3	330	188	63	A/V	-	-	18	-45	7	13	0	0	0	0	TP53
			7157	NM_001126118.2	447	71	24	A/V	-	-	18	-45	7	13	0	0	0	0	TP53
			7157	NM_001276695.3	330	71	24	A/V	-	-	18	-45	7	13	0	0	0	0	TP53
			7157	NM_001276696.3	330	71	24	A/V	-	-	18	-45	7	13	0	0	0	0	TP53
			7157	NM_001276760.3	330	71	24	A/V	-	-	18	-45	7	13	0	0	0	0	TP53
			7157	NM_001276761.3	327	71	24	A/V	-	-	18	-45	7	13	0	0	0	0	TP53
			7157	NM_000546.6	291	149	50	I/T	-	YES	-1	33	1	-26	0.01	0	0	0	TP53
			7157	NM_001126112.3	288	149	50	I/T	-	-	-1	33	1	-26	0.01	0	0	0	TP53
			7157	NM_001126113.3	291	149	50	I/T	-	-	-1	33	1	-26	0.01	0	0	0	TP53
			7157	NM_001126114.3	291	149	50	I/T	-	-	-1	33	1	-26	0.01	0	0	0	TP53
			7157	NM_001126118.2	408	32	11	I/T	-	-	-1	33	1	-26	0.01	0	0	0	TP53
			7157	NM_001276695.3	291	32	11	I/T	-	-	-1	33	1	-26	0.01	0	0	0	TP53
			7157	NM_001276696.3	291	32	11	I/T	-	-	-1	33	1	-26	0.01	0	0	0	TP53
			7157	NM_001276760.3	291	32	11	I/T	-	-	-1	33	1	-26	0.01	0	0	0	TP53
			7157	NM_001276761.3	288	32	11	I/T	-	-	-1	33	1	-26	0.01	0	0	0	TP53
			7157	NM_000546.6	287	145	49	D/N	-	YES	29	48	0	-30	0.01	0	0	0	TP53
			7157	NM_001126112.3	284	145	49	D/N	-	-	29	48	0	-30	0.01	0	0	0	TP53
			7157	NM_001126113.3	287	145	49	D/N	-	-	29	48	0	-30	0.01	0	0	0	TP53
			7157	NM_001126114.3	287	145	49	D/N	-	-	29	48	0	-30	0.01	0	0	0	TP53
			7157	NM_001126118.2	404	28	10	D/N	-	-	29	48	0	-30	0.01	0	0	0	TP53
			7157	NM_001276695.3	287	28	10	D/N	-	-	29	48	0	-30	0.01	0	0	0	TP53
			7157	NM_001276696.3	287	28	10	D/N	-	-	29	48	0	-30	0.01	0	0	0	TP53
			7157	NM_001276760.3	287	28	10	D/N	-	-	29	48	0	-30	0.01	0	0	0	TP53
			7157	NM_001276761.3	284	28	10	D/N	-	-	29	48	0	-30	0.01	0	0	0	TP53
			7157	NM_000546.6	287	145	49	D/H	-	YES	-	-	-	-	-	-	-	-	-
			7157	NM_001126112.3	284	145	49	D/H	-	-	-	-	-	-	-	-	-	-	-
			7157	NM_001126113.3	287	145	49	D/H	-	-	-	-	-	-	-	-	-	-	-
			7157	NM_001126114.3	287	145	49	D/H	-	-	-	-	-	-	-	-	-	-	-
			7157	NM_001126118.2	404	28	10	D/H	-	-	-	-	-	-	-	-	-	-	-
			7157	NM_001276695.3	287	28	10	D/H	-	-	-	-	-	-	-	-	-	-	-
			7157	NM_001276696.3	287	28	10	D/H	-	-	-	-	-	-	-	-	-	-	-
			7157	NM_001276760.3	287	28	10	D/H	-	-	-	-	-	-	-	-	-	-	-
			7157	NM_001276761.3	284	28	10	D/H	-	-	-	-	-	-	-	-	-	-	-
			7157	NM_000546.6	286	144	48	D/E	-	YES	-26	28	-26	-31	0.01	0	0	0	TP53
			7157	NM_001126112.3	283	144	48	D/E	-	-	-26	28	-26	-31	0.01	0	0	0	TP53
			7157	NM_001126113.3	286	144	48	D/E	-	-	-26	28	-26	-31	0.01	0	0	0	TP53
			7157	NM_001126114.3	286	144	48	D/E	-	-	-26	28	-26	-31	0.01	0	0	0	TP53
			7157	NM_001126118.2	403	27	9	D/E	-	-	-26	28	-26	-31	0.01	0	0	0	TP53
			7157	NM_001276695.3	286	27	9	D/E	-	-	-26	28	-26	-31	0.01	0	0	0	TP53
			7157	NM_001276696.3	286	27	9	D/E	-	-	-26	28	-26	-31	0.01	0	0	0	TP53
			7157	NM_001276760.3	286	27	9	D/E	-	-	-26	28	-26	-31	0.01	0	0	0	TP53
			7157	NM_001276761.3	283	27	9	D/E	-	-	-26	28	-26	-31	0.01	0	0	0	TP53
			7157	NM_000546.6	281	139	47	P/S	-	YES	42	23	-36	23	0	0	0.04	0	TP53
			7157	NM_001126112.3	278	139	47	P/S	-	-	42	23	-36	23	0	0	0.04	0	TP53
			7157	NM_001126113.3	281	139	47	P/S	-	-	42	23	-36	23	0	0	0.04	0	TP53
			7157	NM_001126114.3	281	139	47	P/S	-	-	42	23	-36	23	0	0	0.04	0	TP53
			7157	NM_001126118.2	398	22	8	P/S	-	-	42	23	-36	23	0	0	0.04	0	TP53
			7157	NM_001276695.3	281	22	8	P/S	-	-	42	23	-36	23	0	0	0.04	0	TP53
			7157	NM_001276696.3	281	22	8	P/S	-	-	42	23	-36	23	0	0	0.04	0	TP53
			7157	NM_001276760.3	281	22	8	P/S	-	-	42	23	-36	23	0	0	0.04	0	TP53
			7157	NM_001276761.3	278	22	8	P/S	-	-	42	23	-36	23	0	0	0.04	0	TP53
			7157	NM_000546.6	249	107	36	P/Q	-	YES	-9	-8	-38	-9	0.06	0	0	0	TP53
			7157	NM_001126112.3	246	107	36	P/Q	-	-	-9	-8	-38	-9	0.06	0	0	0	TP53
			7157	NM_001126113.3	249	107	36	P/Q	-	-	-9	-8	-38	-9	0.06	0	0	0	TP53
			7157	NM_001126114.3	249	107	36	P/Q	-	-	-9	-8	-38	-9	0.06	0	0	0	TP53
			7157	NM_000546.6	247	105	35	L/F	-	YES	-	-	-	-	-	-	-	-	-
			7157	NM_001126112.3	244	105	35	L/F	-	-	-	-	-	-	-	-	-	-	-
			7157	NM_001126113.3	247	105	35	L/F	-	-	-	-	-	-	-	-	-	-	-
			7157	NM_001126114.3	247	105	35	L/F	-	-	-	-	-	-	-	-	-	-	-
			7157	NM_000546.6	170	28	10	V/I	-	YES	48	21	14	-46	0	0	0	0	TP53
			7157	NM_001126112.3	167	28	10	V/I	-	-	48	21	14	-46	0	0	0	0	TP53
			7157	NM_001126113.3	170	28	10	V/I	-	-	48	21	14	-46	0	0	0	0	TP53
			7157	NM_001126114.3	170	28	10	V/I	-	-	48	21	14	-46	0	0	0	0	TP53
			7157	NM_000546.6	170	28	10	V/L	-	YES	-	-	-	-	-	-	-	-	-
			7157	NM_001126112.3	167	28	10	V/L	-	-	-	-	-	-	-	-	-	-	-
			7157	NM_001126113.3	170	28	10	V/L	-	-	-	-	-	-	-	-	-	-	-
			7157	NM_001126114.3	170	28	10	V/L	-	-	-	-	-	-	-	-	-	-	-
			7157	NM_000546.6	163	21	7	D/E	-	YES	-	-	-	-	-	-	-	-	-
			7157	NM_001126112.3	160	21	7	D/E	-	-	-	-	-	-	-	-	-	-	-
			7157	NM_001126113.3	163	21	7	D/E	-	-	-	-	-	-	-	-	-	-	-
			7157	NM_001126114.3	163	21	7	D/E	-	-	-	-	-	-	-	-	-	-	-
			7157	NM_000546.6	153	11	4	P/L	-	YES	35	4	-32	20	0.02	0	0	0	TP53
			7157	NM_001126112.3	150	11	4	P/L	-	-	35	4	-32	20	0.02	0	0	0	TP53
			7157	NM_001126113.3	153	11	4	P/L	-	-	35	4	-32	20	0.02	0	0	0	TP53
			7157	NM_001126114.3	153	11	4	P/L	-	-	35	4	-32	20	0.02	0	0	0	TP53
			51168	NM_016239.4	1399	1111	371	P/T	-	YES	37	10	36	-16	0	0	0	0	MYO15A
			51168	NM_016239.4	1870	1582	528	G/S	-	YES	2	-44	-33	-10	0	0	0	0	MYO15A
			51168	NM_016239.4	2526	2238	746	R/S	-	YES	-28	0	-7	-48	0	0	0	0	MYO15A
			51168	NM_016239.4	4486	4198	1400	V/M	-	YES	2	-24	1	8	0	0	0	0.03	MYO15A
			51168	NM_016239.4	6217	5929	1977	C/R	-	YES	-18	-2	35	-2	0	0	0.18	0	MYO15A
			51168	NM_016239.4	6625	6337	2113	I/F	-	YES	9	2	-2	2	0.02	0	0	0	MYO15A
			51168	NM_016239.4	10286	9998	3333	R/Q	-	YES	-14	-17	25	-28	0	0	0	0	MYO15A
			3674	NM_000419.5	2797	2621	874	I/S	-	YES	-7	19	20	1	0	0.01	0	0	ITGA2B
			3674	NM_000419.5	2121	1945	649	V/L	-	YES	18	1	-1	1	0	0	0	0	ITGA2B
			3674	NM_000419.5	1803	1627	543	R/W	-	YES	6	-6	-1	-50	0	0	0	0	ITGA2B
			3674	NM_000419.5	1522	1346	449	G/D	-	YES	-15	12	-45	-47	0.34	0	0	0.08	ITGA2B
			3674	NM_000419.5	1239	1063	355	E/K	-	YES	-30	24	49	-9	0.18	0	0	0	ITGA2B
			3674	NM_000419.5	994	818	273	G/D	-	YES	18	42	-29	18	0	0	0.01	0	ITGA2B
			3690	NM_000212.3	75	40	14	V/M	-	YES	2	37	39	-1	0	0	0	0	ITGB3
			3690	NM_000212.3	211	176	59	L/P	-	YES	-50	26	14	3	0	0	0	0	ITGB3
			3690	NM_000212.3	463	428	143	L/W	-	YES	-39	26	40	-32	0	0	0	0	ITGB3
			3690	NM_000212.3	468	433	145	D/Y	-	YES	21	-36	-2	48	0.03	0	0	0	ITGB3
			3690	NM_000212.3	541	506	169	R/Q	-	YES	-25	-31	-25	11	0	0	0.01	0	ITGB3
			3690	NM_000212.3	753	718	240	R/W	-	YES	-42	21	-43	-42	0	0	0.01	0	ITGB3
			3690	NM_000212.3	754	719	240	R/Q	-	YES	2	-43	-44	19	0	0	0.01	0	ITGB3
			3690	NM_000212.3	762	727	243	D/H	-	YES	-29	1	-18	50	0	0	0	0	ITGB3
			3690	NM_000212.3	796	761	254	Q/R	-	YES	9	2	43	11	0	0	0.01	0	ITGB3
			3690	NM_000212.3	1234	1199	400	C/Y	-	YES	14	1	13	35	0	0	0	0	ITGB3
			3690	NM_000212.3	1579	1544	515	R/Q	-	YES	2	-16	5	-19	0	0	0	0	ITGB3
			3690	NM_000212.3	1995	1960	654	E/K	-	YES	-33	-46	-33	37	0	0.01	0	0	ITGB3
			2548	NM_000152.5	997	655	219	G/R	-	YES	2	-25	2	37	0	0	0	0	GAA
			2548	NM_001079803.3	812	655	219	G/R	-	-	2	-25	2	37	0	0	0	0	GAA
			2548	NM_001079804.3	732	655	219	G/R	-	-	2	-25	2	37	0	0	0	0	GAA
			2548	NM_000152.5	1126	784	262	E/K	-	YES	3	-18	-20	-18	0	0	0	0	GAA
			2548	NM_001079803.3	941	784	262	E/K	-	-	3	-18	-20	-18	0	0	0	0	GAA
			2548	NM_001079804.3	861	784	262	E/K	-	-	3	-18	-20	-18	0	0	0	0	GAA
			2548	NM_000152.5	1138	796	266	P/S	-	YES	-30	-20	-3	-32	0	0	0	0	GAA
			2548	NM_001079803.3	953	796	266	P/S	-	-	-30	-20	-3	-32	0	0	0	0	GAA
			2548	NM_001079804.3	873	796	266	P/S	-	-	-30	-20	-3	-32	0	0	0	0	GAA
			2548	NM_000152.5	1213	871	291	L/F	-	YES	-12	36	7	-44	0	0	0	0	GAA
			2548	NM_001079803.3	1028	871	291	L/F	-	-	-12	36	7	-44	0	0	0	0	GAA
			2548	NM_001079804.3	948	871	291	L/F	-	-	-12	36	7	-44	0	0	0	0	GAA
			2548	NM_000152.5	1238	896	299	L/P	-	YES	49	-37	-34	-9	0	0	0	0	GAA
			2548	NM_001079803.3	1053	896	299	L/P	-	-	49	-37	-34	-9	0	0	0	0	GAA
			2548	NM_001079804.3	973	896	299	L/P	-	-	49	-37	-34	-9	0	0	0	0	GAA
			2548	NM_000152.5	1238	896	299	L/R	-	YES	1	-37	-34	-2	0	0	0	0	GAA
			2548	NM_001079803.3	1053	896	299	L/R	-	-	1	-37	-34	-2	0	0	0	0	GAA
			2548	NM_001079804.3	973	896	299	L/R	-	-	1	-37	-34	-2	0	0	0	0	GAA
			2548	NM_000152.5	1295	953	318	M/K	-	YES	-46	-8	2	-39	0	0	0	0	GAA
			2548	NM_001079803.3	1110	953	318	M/K	-	-	-46	-8	2	-39	0	0	0	0	GAA
			2548	NM_001079804.3	1030	953	318	M/K	-	-	-46	-8	2	-39	0	0	0	0	GAA
			2548	NM_000152.5	1424	1082	361	P/L	-	YES	-6	2	-23	-6	0	0	0	0	GAA
			2548	NM_001079803.3	1239	1082	361	P/L	-	-	-6	2	-23	-6	0	0	0	0	GAA
			2548	NM_001079804.3	1159	1082	361	P/L	-	-	-6	2	-23	-6	0	0	0	0	GAA
			2548	NM_000152.5	1651	1309	437	R/C	-	YES	-28	-21	-28	14	0	0	0.02	0	GAA
			2548	NM_001079803.3	1466	1309	437	R/C	-	-	-28	-21	-28	14	0	0	0.02	0	GAA
			2548	NM_001079804.3	1386	1309	437	R/C	-	-	-28	-21	-28	14	0	0	0.02	0	GAA
			2548	NM_000152.5	1658	1316	439	M/K	-	YES	-28	44	12	7	0	0	0.03	0	GAA
			2548	NM_001079803.3	1473	1316	439	M/K	-	-	-28	44	12	7	0	0	0.03	0	GAA
			2548	NM_001079804.3	1393	1316	439	M/K	-	-	-28	44	12	7	0	0	0.03	0	GAA
			2548	NM_000152.5	1997	1655	552	L/P	-	YES	48	-18	-50	-17	0	0.02	0	0	GAA
			2548	NM_001079803.3	1812	1655	552	L/P	-	-	48	-18	-50	-17	0	0.02	0	0	GAA
			2548	NM_001079804.3	1732	1655	552	L/P	-	-	48	-18	-50	-17	0	0.02	0	0	GAA
			2548	NM_000152.5	2011	1669	557	I/F	-	YES	14	-9	14	41	0.19	0	0	0	GAA
			2548	NM_001079803.3	1826	1669	557	I/F	-	-	14	-9	14	41	0.19	0	0	0	GAA
			2548	NM_001079804.3	1746	1669	557	I/F	-	-	14	-9	14	41	0.19	0	0	0	GAA
			2548	NM_000152.5	2052	1710	570	N/K	-	YES	1	45	44	0	0.21	0	0	0	GAA
			2548	NM_001079803.3	1867	1710	570	N/K	-	-	1	45	44	0	0.21	0	0	0	GAA
			2548	NM_001079804.3	1787	1710	570	N/K	-	-	1	45	44	0	0.21	0	0	0	GAA
			2548	NM_000152.5	2138	1796	599	S/Y	-	YES	-41	-28	-3	-41	0	0	0	0	GAA
			2548	NM_001079803.3	1953	1796	599	S/Y	-	-	-41	-28	-3	-41	0	0	0	0	GAA
			2548	NM_001079804.3	1873	1796	599	S/Y	-	-	-41	-28	-3	-41	0	0	0	0	GAA
			2548	NM_000152.5	2140	1798	600	R/C	-	YES	-30	-43	50	-43	0	0	0	0	GAA
			2548	NM_001079803.3	1955	1798	600	R/C	-	-	-30	-43	50	-43	0	0	0	0	GAA
			2548	NM_001079804.3	1875	1798	600	R/C	-	-	-30	-43	50	-43	0	0	0	0	GAA
			2548	NM_000152.5	2144	1802	601	S/L	-	YES	12	-47	21	46	0	0	0	0	GAA
			2548	NM_001079803.3	1959	1802	601	S/L	-	-	12	-47	21	46	0	0	0	0	GAA
			2548	NM_001079804.3	1879	1802	601	S/L	-	-	12	-47	21	46	0	0	0	0	GAA
			2548	NM_000152.5	2275	1933	645	D/N	-	YES	31	-33	2	37	0	0	0	0	GAA
			2548	NM_001079803.3	2090	1933	645	D/N	-	-	31	-33	2	37	0	0	0	0	GAA
			2548	NM_001079804.3	2010	1933	645	D/N	-	-	31	-33	2	37	0	0	0	0	GAA
			2548	NM_000152.5	2277	1935	645	D/E	-	YES	2	-35	2	35	0.01	0	0	0	GAA
			2548	NM_001079803.3	2092	1935	645	D/E	-	-	2	-35	2	35	0.01	0	0	0	GAA
			2548	NM_001079804.3	2012	1935	645	D/E	-	-	2	-35	2	35	0.01	0	0	0	GAA
			2548	NM_000152.5	2320	1978	660	R/C	-	YES	-6	-14	-6	-4	0	0	0.01	0	GAA
			2548	NM_001079803.3	2135	1978	660	R/C	-	-	-6	-14	-6	-4	0	0	0.01	0	GAA
			2548	NM_001079804.3	2055	1978	660	R/C	-	-	-6	-14	-6	-4	0	0	0.01	0	GAA
			2548	NM_000152.5	2321	1979	660	R/H	-	YES	2	-15	-9	-5	0	0	0	0	GAA
			2548	NM_001079803.3	2136	1979	660	R/H	-	-	2	-15	-9	-5	0	0	0	0	GAA
			2548	NM_001079804.3	2056	1979	660	R/H	-	-	2	-15	-9	-5	0	0	0	0	GAA
			2548	NM_000152.5	2356	2014	672	R/W	-	YES	14	-50	-2	26	0	0	0	0.02	GAA
			2548	NM_001079803.3	2171	2014	672	R/W	-	-	14	-50	-2	26	0	0	0	0.02	GAA
			2548	NM_001079804.3	2091	2014	672	R/W	-	-	14	-50	-2	26	0	0	0	0.02	GAA
			2548	NM_000152.5	2357	2015	672	R/Q	-	YES	2	13	-41	25	0.01	0	0	0.1	GAA
			2548	NM_001079803.3	2172	2015	672	R/Q	-	-	2	13	-41	25	0.01	0	0	0.1	GAA
			2548	NM_001079804.3	2092	2015	672	R/Q	-	-	2	13	-41	25	0.01	0	0	0.1	GAA
			2548	NM_000152.5	2639	2297	766	Y/S	-	YES	32	-33	38	18	0	0	0	0	GAA
			2548	NM_001079803.3	2454	2297	766	Y/S	-	-	32	-33	38	18	0	0	0	0	GAA
			2548	NM_001079804.3	2374	2297	766	Y/S	-	-	32	-33	38	18	0	0	0	0	GAA
			6925	NM_001083962.2	2001	1826	609	L/P	-	-	37	-14	-16	44	0	0	0	0	TCF4
			6925	NM_001243226.3	2192	2132	711	L/P	-	YES	37	-14	-16	44	0	0	0	0	TCF4
			6925	NM_001243227.2	2269	1754	585	L/P	-	-	37	-14	-16	44	0	0	0	0	TCF4
			6925	NM_001243228.2	2379	1844	615	L/P	-	-	37	-14	-16	44	0	0	0	0	TCF4
			6925	NM_001243230.2	1887	1805	602	L/P	-	-	37	-14	-16	44	0	0	0	0	TCF4
			6925	NM_001243231.2	1863	1688	563	L/P	-	-	37	-14	-16	44	0	0	0	0	TCF4
			6925	NM_001243232.1	1894	1613	538	L/P	-	-	37	-14	-16	44	0	0	0	0	TCF4
			6925	NM_001243233.2	1628	1424	475	L/P	-	-	37	-14	-16	44	0	0	0	0	TCF4
			6925	NM_001243234.2	1449	1346	449	L/P	-	-	37	-14	-16	44	0	0	0	0	TCF4
			6925	NM_001243235.2	1437	1334	445	L/P	-	-	37	-14	-16	44	0	0	0	0	TCF4
			6925	NM_001243236.2	1510	1334	445	L/P	-	-	37	-14	-16	44	0	0	0	0	TCF4
			6925	NM_001306207.1	2051	1742	581	L/P	-	-	37	-14	-16	44	0	0	0	0	TCF4
			6925	NM_001306208.1	1882	1601	534	L/P	-	-	37	-14	-16	44	0	0	0	0	TCF4
			6925	NM_001330604.3	1998	1823	608	L/P	-	-	37	-14	-16	44	0	0	0	0	TCF4
			6925	NM_001330605.3	1566	1436	479	L/P	-	-	37	-14	-16	44	0	0	0	0	TCF4
			6925	NM_001348211.2	1875	1700	567	L/P	-	-	37	-14	-16	44	0	0	0	0	TCF4
			6925	NM_001348212.2	1613	1424	475	L/P	-	-	37	-14	-16	44	0	0	0	0	TCF4
			6925	NM_001348213.2	1628	1436	479	L/P	-	-	37	-14	-16	44	0	0	0	0	TCF4
			6925	NM_001348214.2	1434	1331	444	L/P	-	-	37	-14	-16	44	0	0	0	0	TCF4
			6925	NM_001348215.2	1382	1178	393	L/P	-	-	37	-14	-16	44	0	0	0	0	TCF4
			6925	NM_001348216.2	1522	1346	449	L/P	-	-	37	-14	-16	44	0	0	0	0	TCF4
			6925	NM_001348217.1	2063	1754	585	L/P	-	-	37	-14	-16	44	0	0	0	0	TCF4
			6925	NM_001348218.2	1904	1754	585	L/P	-	-	37	-14	-16	44	0	0	0	0	TCF4
			6925	NM_001348219.2	1892	1742	581	L/P	-	-	37	-14	-16	44	0	0	0	0	TCF4
			6925	NM_001348220.1	2048	1739	580	L/P	-	-	37	-14	-16	44	0	0	0	0	TCF4
			6925	NM_001369567.1	2361	1826	609	L/P	-	-	37	-14	-16	44	0	0	0	0	TCF4
			6925	NM_001369568.1	1994	1826	609	L/P	-	-	37	-14	-16	44	0	0	0	0	TCF4
			6925	NM_001369569.1	1991	1823	608	L/P	-	-	37	-14	-16	44	0	0	0	0	TCF4
			6925	NM_001369570.1	1998	1823	608	L/P	-	-	37	-14	-16	44	0	0	0	0	TCF4
			6925	NM_001369571.1	2349	1814	605	L/P	-	-	37	-14	-16	44	0	0	0	0	TCF4
			6925	NM_001369572.1	1982	1814	605	L/P	-	-	37	-14	-16	44	0	0	0	0	TCF4
			6925	NM_001369573.1	1986	1811	604	L/P	-	-	37	-14	-16	44	0	0	0	0	TCF4
			6925	NM_001369574.1	1986	1811	604	L/P	-	-	37	-14	-16	44	0	0	0	0	TCF4
			6925	NM_001369575.1	1909	1754	585	L/P	-	-	37	-14	-16	44	0	0	0	0	TCF4
			6925	NM_001369576.1	2266	1751	584	L/P	-	-	37	-14	-16	44	0	0	0	0	TCF4
			6925	NM_001369577.1	2266	1751	584	L/P	-	-	37	-14	-16	44	0	0	0	0	TCF4
			6925	NM_001369578.1	1906	1751	584	L/P	-	-	37	-14	-16	44	0	0	0	0	TCF4
			6925	NM_001369579.1	1906	1751	584	L/P	-	-	37	-14	-16	44	0	0	0	0	TCF4
			6925	NM_001369580.1	1901	1751	584	L/P	-	-	37	-14	-16	44	0	0	0	0	TCF4
			6925	NM_001369581.1	1901	1751	584	L/P	-	-	37	-14	-16	44	0	0	0	0	TCF4
			6925	NM_001369582.1	2257	1742	581	L/P	-	-	37	-14	-16	44	0	0	0	0	TCF4
			6925	NM_001369583.1	1897	1742	581	L/P	-	-	37	-14	-16	44	0	0	0	0	TCF4
			6925	NM_001369584.1	2254	1739	580	L/P	-	-	37	-14	-16	44	0	0	0	0	TCF4
			6925	NM_001369585.1	1894	1739	580	L/P	-	-	37	-14	-16	44	0	0	0	0	TCF4
			6925	NM_001369586.1	2272	1757	586	L/P	-	-	37	-14	-16	44	0	0	0	0	TCF4
			6925	NM_003199.3	1989	1814	605	L/P	-	-	37	-14	-16	44	0	0	0	0	TCF4
			6925	NM_001083962.2	1916	1741	581	V/F	-	-	-18	-48	-41	1	0	0	0	0	TCF4
			6925	NM_001243226.3	2107	2047	683	V/F	-	YES	-18	-48	-41	1	0	0	0	0	TCF4
			6925	NM_001243227.2	2184	1669	557	V/F	-	-	-18	-48	-41	1	0	0	0	0	TCF4
			6925	NM_001243228.2	2294	1759	587	V/F	-	-	-18	-48	-41	1	0	0	0	0	TCF4
			6925	NM_001243230.2	1802	1720	574	V/F	-	-	-18	-48	-41	1	0	0	0	0	TCF4
			6925	NM_001243231.2	1778	1603	535	V/F	-	-	-18	-48	-41	1	0	0	0	0	TCF4
			6925	NM_001243232.1	1809	1528	510	V/F	-	-	-18	-48	-41	1	0	0	0	0	TCF4
			6925	NM_001243233.2	1543	1339	447	V/F	-	-	-18	-48	-41	1	0	0	0	0	TCF4
			6925	NM_001243234.2	1364	1261	421	V/F	-	-	-18	-48	-41	1	0	0	0	0	TCF4
			6925	NM_001243235.2	1352	1249	417	V/F	-	-	-18	-48	-41	1	0	0	0	0	TCF4
			6925	NM_001243236.2	1425	1249	417	V/F	-	-	-18	-48	-41	1	0	0	0	0	TCF4
			6925	NM_001306207.1	1966	1657	553	V/F	-	-	-18	-48	-41	1	0	0	0	0	TCF4
			6925	NM_001306208.1	1797	1516	506	V/F	-	-	-18	-48	-41	1	0	0	0	0	TCF4
			6925	NM_001330604.3	1913	1738	580	V/F	-	-	-18	-48	-41	1	0	0	0	0	TCF4
			6925	NM_001330605.3	1481	1351	451	V/F	-	-	-18	-48	-41	1	0	0	0	0	TCF4
			6925	NM_001348211.2	1790	1615	539	V/F	-	-	-18	-48	-41	1	0	0	0	0	TCF4
			6925	NM_001348212.2	1528	1339	447	V/F	-	-	-18	-48	-41	1	0	0	0	0	TCF4
			6925	NM_001348213.2	1543	1351	451	V/F	-	-	-18	-48	-41	1	0	0	0	0	TCF4
			6925	NM_001348214.2	1349	1246	416	V/F	-	-	-18	-48	-41	1	0	0	0	0	TCF4
			6925	NM_001348215.2	1297	1093	365	V/F	-	-	-18	-48	-41	1	0	0	0	0	TCF4
			6925	NM_001348216.2	1437	1261	421	V/F	-	-	-18	-48	-41	1	0	0	0	0	TCF4
			6925	NM_001348217.1	1978	1669	557	V/F	-	-	-18	-48	-41	1	0	0	0	0	TCF4
			6925	NM_001348218.2	1819	1669	557	V/F	-	-	-18	-48	-41	1	0	0	0	0	TCF4
			6925	NM_001348219.2	1807	1657	553	V/F	-	-	-18	-48	-41	1	0	0	0	0	TCF4
			6925	NM_001348220.1	1963	1654	552	V/F	-	-	-18	-48	-41	1	0	0	0	0	TCF4
			6925	NM_001369567.1	2276	1741	581	V/F	-	-	-18	-48	-41	1	0	0	0	0	TCF4
			6925	NM_001369568.1	1909	1741	581	V/F	-	-	-18	-48	-41	1	0	0	0	0	TCF4
			6925	NM_001369569.1	1906	1738	580	V/F	-	-	-18	-48	-41	1	0	0	0	0	TCF4
			6925	NM_001369570.1	1913	1738	580	V/F	-	-	-18	-48	-41	1	0	0	0	0	TCF4
			6925	NM_001369571.1	2264	1729	577	V/F	-	-	-18	-48	-41	1	0	0	0	0	TCF4
			6925	NM_001369572.1	1897	1729	577	V/F	-	-	-18	-48	-41	1	0	0	0	0	TCF4
			6925	NM_001369573.1	1901	1726	576	V/F	-	-	-18	-48	-41	1	0	0	0	0	TCF4
			6925	NM_001369574.1	1901	1726	576	V/F	-	-	-18	-48	-41	1	0	0	0	0	TCF4
			6925	NM_001369575.1	1824	1669	557	V/F	-	-	-18	-48	-41	1	0	0	0	0	TCF4
			6925	NM_001369576.1	2181	1666	556	V/F	-	-	-18	-48	-41	1	0	0	0	0	TCF4
			6925	NM_001369577.1	2181	1666	556	V/F	-	-	-18	-48	-41	1	0	0	0	0	TCF4
			6925	NM_001369578.1	1821	1666	556	V/F	-	-	-18	-48	-41	1	0	0	0	0	TCF4
			6925	NM_001369579.1	1821	1666	556	V/F	-	-	-18	-48	-41	1	0	0	0	0	TCF4
			6925	NM_001369580.1	1816	1666	556	V/F	-	-	-18	-48	-41	1	0	0	0	0	TCF4
			6925	NM_001369581.1	1816	1666	556	V/F	-	-	-18	-48	-41	1	0	0	0	0	TCF4
			6925	NM_001369582.1	2172	1657	553	V/F	-	-	-18	-48	-41	1	0	0	0	0	TCF4
			6925	NM_001369583.1	1812	1657	553	V/F	-	-	-18	-48	-41	1	0	0	0	0	TCF4
			6925	NM_001369584.1	2169	1654	552	V/F	-	-	-18	-48	-41	1	0	0	0	0	TCF4
			6925	NM_001369585.1	1809	1654	552	V/F	-	-	-18	-48	-41	1	0	0	0	0	TCF4
			6925	NM_001369586.1	2187	1672	558	V/F	-	-	-18	-48	-41	1	0	0	0	0	TCF4
			6925	NM_003199.3	1904	1729	577	V/F	-	-	-18	-48	-41	1	0	0	0	0	TCF4
			6925	NM_001083962.2	1914	1739	580	R/Q	-	-	-20	-1	-43	-1	0	0	0	0	TCF4
			6925	NM_001243226.3	2105	2045	682	R/Q	-	YES	-20	-1	-43	-1	0	0	0	0	TCF4
			6925	NM_001243227.2	2182	1667	556	R/Q	-	-	-20	-1	-43	-1	0	0	0	0	TCF4
			6925	NM_001243228.2	2292	1757	586	R/Q	-	-	-20	-1	-43	-1	0	0	0	0	TCF4
			6925	NM_001243230.2	1800	1718	573	R/Q	-	-	-20	-1	-43	-1	0	0	0	0	TCF4
			6925	NM_001243231.2	1776	1601	534	R/Q	-	-	-20	-1	-43	-1	0	0	0	0	TCF4
			6925	NM_001243232.1	1807	1526	509	R/Q	-	-	-20	-1	-43	-1	0	0	0	0	TCF4
			6925	NM_001243233.2	1541	1337	446	R/Q	-	-	-20	-1	-43	-1	0	0	0	0	TCF4
			6925	NM_001243234.2	1362	1259	420	R/Q	-	-	-20	-1	-43	-1	0	0	0	0	TCF4
			6925	NM_001243235.2	1350	1247	416	R/Q	-	-	-20	-1	-43	-1	0	0	0	0	TCF4
			6925	NM_001243236.2	1423	1247	416	R/Q	-	-	-20	-1	-43	-1	0	0	0	0	TCF4
			6925	NM_001306207.1	1964	1655	552	R/Q	-	-	-20	-1	-43	-1	0	0	0	0	TCF4
			6925	NM_001306208.1	1795	1514	505	R/Q	-	-	-20	-1	-43	-1	0	0	0	0	TCF4
			6925	NM_001330604.3	1911	1736	579	R/Q	-	-	-20	-1	-43	-1	0	0	0	0	TCF4
			6925	NM_001330605.3	1479	1349	450	R/Q	-	-	-20	-1	-43	-1	0	0	0	0	TCF4
			6925	NM_001348211.2	1788	1613	538	R/Q	-	-	-20	-1	-43	-1	0	0	0	0	TCF4
			6925	NM_001348212.2	1526	1337	446	R/Q	-	-	-20	-1	-43	-1	0	0	0	0	TCF4
			6925	NM_001348213.2	1541	1349	450	R/Q	-	-	-20	-1	-43	-1	0	0	0	0	TCF4
			6925	NM_001348214.2	1347	1244	415	R/Q	-	-	-20	-1	-43	-1	0	0	0	0	TCF4
			6925	NM_001348215.2	1295	1091	364	R/Q	-	-	-20	-1	-43	-1	0	0	0	0	TCF4
			6925	NM_001348216.2	1435	1259	420	R/Q	-	-	-20	-1	-43	-1	0	0	0	0	TCF4
			6925	NM_001348217.1	1976	1667	556	R/Q	-	-	-20	-1	-43	-1	0	0	0	0	TCF4
			6925	NM_001348218.2	1817	1667	556	R/Q	-	-	-20	-1	-43	-1	0	0	0	0	TCF4
			6925	NM_001348219.2	1805	1655	552	R/Q	-	-	-20	-1	-43	-1	0	0	0	0	TCF4
			6925	NM_001348220.1	1961	1652	551	R/Q	-	-	-20	-1	-43	-1	0	0	0	0	TCF4
			6925	NM_001369567.1	2274	1739	580	R/Q	-	-	-20	-1	-43	-1	0	0	0	0	TCF4
			6925	NM_001369568.1	1907	1739	580	R/Q	-	-	-20	-1	-43	-1	0	0	0	0	TCF4
			6925	NM_001369569.1	1904	1736	579	R/Q	-	-	-20	-1	-43	-1	0	0	0	0	TCF4
			6925	NM_001369570.1	1911	1736	579	R/Q	-	-	-20	-1	-43	-1	0	0	0	0	TCF4
			6925	NM_001369571.1	2262	1727	576	R/Q	-	-	-20	-1	-43	-1	0	0	0	0	TCF4
			6925	NM_001369572.1	1895	1727	576	R/Q	-	-	-20	-1	-43	-1	0	0	0	0	TCF4
			6925	NM_001369573.1	1899	1724	575	R/Q	-	-	-20	-1	-43	-1	0	0	0	0	TCF4
			6925	NM_001369574.1	1899	1724	575	R/Q	-	-	-20	-1	-43	-1	0	0	0	0	TCF4
			6925	NM_001369575.1	1822	1667	556	R/Q	-	-	-20	-1	-43	-1	0	0	0	0	TCF4
			6925	NM_001369576.1	2179	1664	555	R/Q	-	-	-20	-1	-43	-1	0	0	0	0	TCF4
			6925	NM_001369577.1	2179	1664	555	R/Q	-	-	-20	-1	-43	-1	0	0	0	0	TCF4
			6925	NM_001369578.1	1819	1664	555	R/Q	-	-	-20	-1	-43	-1	0	0	0	0	TCF4
			6925	NM_001369579.1	1819	1664	555	R/Q	-	-	-20	-1	-43	-1	0	0	0	0	TCF4
			6925	NM_001369580.1	1814	1664	555	R/Q	-	-	-20	-1	-43	-1	0	0	0	0	TCF4
			6925	NM_001369581.1	1814	1664	555	R/Q	-	-	-20	-1	-43	-1	0	0	0	0	TCF4
			6925	NM_001369582.1	2170	1655	552	R/Q	-	-	-20	-1	-43	-1	0	0	0	0	TCF4
			6925	NM_001369583.1	1810	1655	552	R/Q	-	-	-20	-1	-43	-1	0	0	0	0	TCF4
			6925	NM_001369584.1	2167	1652	551	R/Q	-	-	-20	-1	-43	-1	0	0	0	0	TCF4
			6925	NM_001369585.1	1807	1652	551	R/Q	-	-	-20	-1	-43	-1	0	0	0	0	TCF4
			6925	NM_001369586.1	2185	1670	557	R/Q	-	-	-20	-1	-43	-1	0	0	0	0	TCF4
			6925	NM_003199.3	1902	1727	576	R/Q	-	-	-20	-1	-43	-1	0	0	0	0	TCF4
			6925	NM_001083962.2	1913	1738	580	R/W	-	-	-2	-31	45	-2	0	0	0	0	TCF4
			6925	NM_001243226.3	2104	2044	682	R/W	-	YES	-2	-31	45	-2	0	0	0	0	TCF4
			6925	NM_001243227.2	2181	1666	556	R/W	-	-	-2	-31	45	-2	0	0	0	0	TCF4
			6925	NM_001243228.2	2291	1756	586	R/W	-	-	-2	-31	45	-2	0	0	0	0	TCF4
			6925	NM_001243230.2	1799	1717	573	R/W	-	-	-2	-31	45	-2	0	0	0	0	TCF4
			6925	NM_001243231.2	1775	1600	534	R/W	-	-	-2	-31	45	-2	0	0	0	0	TCF4
			6925	NM_001243232.1	1806	1525	509	R/W	-	-	-2	-31	45	-2	0	0	0	0	TCF4
			6925	NM_001243233.2	1540	1336	446	R/W	-	-	-2	-31	45	-2	0	0	0	0	TCF4
			6925	NM_001243234.2	1361	1258	420	R/W	-	-	-2	-31	45	-2	0	0	0	0	TCF4
			6925	NM_001243235.2	1349	1246	416	R/W	-	-	-2	-31	45	-2	0	0	0	0	TCF4
			6925	NM_001243236.2	1422	1246	416	R/W	-	-	-2	-31	45	-2	0	0	0	0	TCF4
			6925	NM_001306207.1	1963	1654	552	R/W	-	-	-2	-31	45	-2	0	0	0	0	TCF4
			6925	NM_001306208.1	1794	1513	505	R/W	-	-	-2	-31	45	-2	0	0	0	0	TCF4
			6925	NM_001330604.3	1910	1735	579	R/W	-	-	-2	-31	45	-2	0	0	0	0	TCF4
			6925	NM_001330605.3	1478	1348	450	R/W	-	-	-2	-31	45	-2	0	0	0	0	TCF4
			6925	NM_001348211.2	1787	1612	538	R/W	-	-	-2	-31	45	-2	0	0	0	0	TCF4
			6925	NM_001348212.2	1525	1336	446	R/W	-	-	-2	-31	45	-2	0	0	0	0	TCF4
			6925	NM_001348213.2	1540	1348	450	R/W	-	-	-2	-31	45	-2	0	0	0	0	TCF4
			6925	NM_001348214.2	1346	1243	415	R/W	-	-	-2	-31	45	-2	0	0	0	0	TCF4
			6925	NM_001348215.2	1294	1090	364	R/W	-	-	-2	-31	45	-2	0	0	0	0	TCF4
			6925	NM_001348216.2	1434	1258	420	R/W	-	-	-2	-31	45	-2	0	0	0	0	TCF4
			6925	NM_001348217.1	1975	1666	556	R/W	-	-	-2	-31	45	-2	0	0	0	0	TCF4
			6925	NM_001348218.2	1816	1666	556	R/W	-	-	-2	-31	45	-2	0	0	0	0	TCF4
			6925	NM_001348219.2	1804	1654	552	R/W	-	-	-2	-31	45	-2	0	0	0	0	TCF4
			6925	NM_001348220.1	1960	1651	551	R/W	-	-	-2	-31	45	-2	0	0	0	0	TCF4
			6925	NM_001369567.1	2273	1738	580	R/W	-	-	-2	-31	45	-2	0	0	0	0	TCF4
			6925	NM_001369568.1	1906	1738	580	R/W	-	-	-2	-31	45	-2	0	0	0	0	TCF4
			6925	NM_001369569.1	1903	1735	579	R/W	-	-	-2	-31	45	-2	0	0	0	0	TCF4
			6925	NM_001369570.1	1910	1735	579	R/W	-	-	-2	-31	45	-2	0	0	0	0	TCF4
			6925	NM_001369571.1	2261	1726	576	R/W	-	-	-2	-31	45	-2	0	0	0	0	TCF4
			6925	NM_001369572.1	1894	1726	576	R/W	-	-	-2	-31	45	-2	0	0	0	0	TCF4
			6925	NM_001369573.1	1898	1723	575	R/W	-	-	-2	-31	45	-2	0	0	0	0	TCF4
			6925	NM_001369574.1	1898	1723	575	R/W	-	-	-2	-31	45	-2	0	0	0	0	TCF4
			6925	NM_001369575.1	1821	1666	556	R/W	-	-	-2	-31	45	-2	0	0	0	0	TCF4
			6925	NM_001369576.1	2178	1663	555	R/W	-	-	-2	-31	45	-2	0	0	0	0	TCF4
			6925	NM_001369577.1	2178	1663	555	R/W	-	-	-2	-31	45	-2	0	0	0	0	TCF4
			6925	NM_001369578.1	1818	1663	555	R/W	-	-	-2	-31	45	-2	0	0	0	0	TCF4
			6925	NM_001369579.1	1818	1663	555	R/W	-	-	-2	-31	45	-2	0	0	0	0	TCF4
			6925	NM_001369580.1	1813	1663	555	R/W	-	-	-2	-31	45	-2	0	0	0	0	TCF4
			6925	NM_001369581.1	1813	1663	555	R/W	-	-	-2	-31	45	-2	0	0	0	0	TCF4
			6925	NM_001369582.1	2169	1654	552	R/W	-	-	-2	-31	45	-2	0	0	0	0	TCF4
			6925	NM_001369583.1	1809	1654	552	R/W	-	-	-2	-31	45	-2	0	0	0	0	TCF4
			6925	NM_001369584.1	2166	1651	551	R/W	-	-	-2	-31	45	-2	0	0	0	0	TCF4
			6925	NM_001369585.1	1806	1651	551	R/W	-	-	-2	-31	45	-2	0	0	0	0	TCF4
			6925	NM_001369586.1	2184	1669	557	R/W	-	-	-2	-31	45	-2	0	0	0	0	TCF4
			6925	NM_003199.3	1901	1726	576	R/W	-	-	-2	-31	45	-2	0	0	0	0	TCF4
			6925	NM_001083962.2	1908	1733	578	R/H	-	-	49	-36	-7	-49	0	0	0	0	TCF4
			6925	NM_001243226.3	2099	2039	680	R/H	-	YES	49	-36	-7	-49	0	0	0	0	TCF4
			6925	NM_001243227.2	2176	1661	554	R/H	-	-	49	-36	-7	-49	0	0	0	0	TCF4
			6925	NM_001243228.2	2286	1751	584	R/H	-	-	49	-36	-7	-49	0	0	0	0	TCF4
			6925	NM_001243230.2	1794	1712	571	R/H	-	-	49	-36	-7	-49	0	0	0	0	TCF4
			6925	NM_001243231.2	1770	1595	532	R/H	-	-	49	-36	-7	-49	0	0	0	0	TCF4
			6925	NM_001243232.1	1801	1520	507	R/H	-	-	49	-36	-7	-49	0	0	0	0	TCF4
			6925	NM_001243233.2	1535	1331	444	R/H	-	-	49	-36	-7	-49	0	0	0	0	TCF4
			6925	NM_001243234.2	1356	1253	418	R/H	-	-	49	-36	-7	-49	0	0	0	0	TCF4
			6925	NM_001243235.2	1344	1241	414	R/H	-	-	49	-36	-7	-49	0	0	0	0	TCF4
			6925	NM_001243236.2	1417	1241	414	R/H	-	-	49	-36	-7	-49	0	0	0	0	TCF4
			6925	NM_001306207.1	1958	1649	550	R/H	-	-	49	-36	-7	-49	0	0	0	0	TCF4
			6925	NM_001306208.1	1789	1508	503	R/H	-	-	49	-36	-7	-49	0	0	0	0	TCF4
			6925	NM_001330604.3	1905	1730	577	R/H	-	-	49	-36	-7	-49	0	0	0	0	TCF4
			6925	NM_001330605.3	1473	1343	448	R/H	-	-	49	-36	-7	-49	0	0	0	0	TCF4
			6925	NM_001348211.2	1782	1607	536	R/H	-	-	49	-36	-7	-49	0	0	0	0	TCF4
			6925	NM_001348212.2	1520	1331	444	R/H	-	-	49	-36	-7	-49	0	0	0	0	TCF4
			6925	NM_001348213.2	1535	1343	448	R/H	-	-	49	-36	-7	-49	0	0	0	0	TCF4
			6925	NM_001348214.2	1341	1238	413	R/H	-	-	49	-36	-7	-49	0	0	0	0	TCF4
			6925	NM_001348215.2	1289	1085	362	R/H	-	-	49	-36	-7	-49	0	0	0	0	TCF4
			6925	NM_001348216.2	1429	1253	418	R/H	-	-	49	-36	-7	-49	0	0	0	0	TCF4
			6925	NM_001348217.1	1970	1661	554	R/H	-	-	49	-36	-7	-49	0	0	0	0	TCF4
			6925	NM_001348218.2	1811	1661	554	R/H	-	-	49	-36	-7	-49	0	0	0	0	TCF4
			6925	NM_001348219.2	1799	1649	550	R/H	-	-	49	-36	-7	-49	0	0	0	0	TCF4
			6925	NM_001348220.1	1955	1646	549	R/H	-	-	49	-36	-7	-49	0	0	0	0	TCF4
			6925	NM_001369567.1	2268	1733	578	R/H	-	-	49	-36	-7	-49	0	0	0	0	TCF4
			6925	NM_001369568.1	1901	1733	578	R/H	-	-	49	-36	-7	-49	0	0	0	0	TCF4
			6925	NM_001369569.1	1898	1730	577	R/H	-	-	49	-36	-7	-49	0	0	0	0	TCF4
			6925	NM_001369570.1	1905	1730	577	R/H	-	-	49	-36	-7	-49	0	0	0	0	TCF4
			6925	NM_001369571.1	2256	1721	574	R/H	-	-	49	-36	-7	-49	0	0	0	0	TCF4
			6925	NM_001369572.1	1889	1721	574	R/H	-	-	49	-36	-7	-49	0	0	0	0	TCF4
			6925	NM_001369573.1	1893	1718	573	R/H	-	-	49	-36	-7	-49	0	0	0	0	TCF4
			6925	NM_001369574.1	1893	1718	573	R/H	-	-	49	-36	-7	-49	0	0	0	0	TCF4
			6925	NM_001369575.1	1816	1661	554	R/H	-	-	49	-36	-7	-49	0	0	0	0	TCF4
			6925	NM_001369576.1	2173	1658	553	R/H	-	-	49	-36	-7	-49	0	0	0	0	TCF4
			6925	NM_001369577.1	2173	1658	553	R/H	-	-	49	-36	-7	-49	0	0	0	0	TCF4
			6925	NM_001369578.1	1813	1658	553	R/H	-	-	49	-36	-7	-49	0	0	0	0	TCF4
			6925	NM_001369579.1	1813	1658	553	R/H	-	-	49	-36	-7	-49	0	0	0	0	TCF4
			6925	NM_001369580.1	1808	1658	553	R/H	-	-	49	-36	-7	-49	0	0	0	0	TCF4
			6925	NM_001369581.1	1808	1658	553	R/H	-	-	49	-36	-7	-49	0	0	0	0	TCF4
			6925	NM_001369582.1	2164	1649	550	R/H	-	-	49	-36	-7	-49	0	0	0	0	TCF4
			6925	NM_001369583.1	1804	1649	550	R/H	-	-	49	-36	-7	-49	0	0	0	0	TCF4
			6925	NM_001369584.1	2161	1646	549	R/H	-	-	49	-36	-7	-49	0	0	0	0	TCF4
			6925	NM_001369585.1	1801	1646	549	R/H	-	-	49	-36	-7	-49	0	0	0	0	TCF4
			6925	NM_001369586.1	2179	1664	555	R/H	-	-	49	-36	-7	-49	0	0	0	0	TCF4
			6925	NM_003199.3	1896	1721	574	R/H	-	-	49	-36	-7	-49	0	0	0	0	TCF4
			6925	NM_001083962.2	1902	1727	576	R/Q	-	-	-3	48	34	-13	0	0	0	0	TCF4
			6925	NM_001243226.3	2093	2033	678	R/Q	-	YES	-3	48	34	-13	0	0	0	0	TCF4
			6925	NM_001243227.2	2170	1655	552	R/Q	-	-	-3	48	34	-13	0	0	0	0	TCF4
			6925	NM_001243228.2	2280	1745	582	R/Q	-	-	-3	48	34	-13	0	0	0	0	TCF4
			6925	NM_001243230.2	1788	1706	569	R/Q	-	-	-3	48	34	-13	0	0	0	0	TCF4
			6925	NM_001243231.2	1764	1589	530	R/Q	-	-	-3	48	34	-13	0	0	0	0	TCF4
			6925	NM_001243232.1	1795	1514	505	R/Q	-	-	-3	48	34	-13	0	0	0	0	TCF4
			6925	NM_001243233.2	1529	1325	442	R/Q	-	-	-3	48	34	-13	0	0	0	0	TCF4
			6925	NM_001243234.2	1350	1247	416	R/Q	-	-	-3	48	34	-13	0	0	0	0	TCF4
			6925	NM_001243235.2	1338	1235	412	R/Q	-	-	-3	48	34	-13	0	0	0	0	TCF4
			6925	NM_001243236.2	1411	1235	412	R/Q	-	-	-3	48	34	-13	0	0	0	0	TCF4
			6925	NM_001306207.1	1952	1643	548	R/Q	-	-	-3	48	34	-13	0	0	0	0	TCF4
			6925	NM_001306208.1	1783	1502	501	R/Q	-	-	-3	48	34	-13	0	0	0	0	TCF4
			6925	NM_001330604.3	1899	1724	575	R/Q	-	-	-3	48	34	-13	0	0	0	0	TCF4
			6925	NM_001330605.3	1467	1337	446	R/Q	-	-	-3	48	34	-13	0	0	0	0	TCF4
			6925	NM_001348211.2	1776	1601	534	R/Q	-	-	-3	48	34	-13	0	0	0	0	TCF4
			6925	NM_001348212.2	1514	1325	442	R/Q	-	-	-3	48	34	-13	0	0	0	0	TCF4
			6925	NM_001348213.2	1529	1337	446	R/Q	-	-	-3	48	34	-13	0	0	0	0	TCF4
			6925	NM_001348214.2	1335	1232	411	R/Q	-	-	-3	48	34	-13	0	0	0	0	TCF4
			6925	NM_001348215.2	1283	1079	360	R/Q	-	-	-3	48	34	-13	0	0	0	0	TCF4
			6925	NM_001348216.2	1423	1247	416	R/Q	-	-	-3	48	34	-13	0	0	0	0	TCF4
			6925	NM_001348217.1	1964	1655	552	R/Q	-	-	-3	48	34	-13	0	0	0	0	TCF4
			6925	NM_001348218.2	1805	1655	552	R/Q	-	-	-3	48	34	-13	0	0	0	0	TCF4
			6925	NM_001348219.2	1793	1643	548	R/Q	-	-	-3	48	34	-13	0	0	0	0	TCF4
			6925	NM_001348220.1	1949	1640	547	R/Q	-	-	-3	48	34	-13	0	0	0	0	TCF4
			6925	NM_001369567.1	2262	1727	576	R/Q	-	-	-3	48	34	-13	0	0	0	0	TCF4
			6925	NM_001369568.1	1895	1727	576	R/Q	-	-	-3	48	34	-13	0	0	0	0	TCF4
			6925	NM_001369569.1	1892	1724	575	R/Q	-	-	-3	48	34	-13	0	0	0	0	TCF4
			6925	NM_001369570.1	1899	1724	575	R/Q	-	-	-3	48	34	-13	0	0	0	0	TCF4
			6925	NM_001369571.1	2250	1715	572	R/Q	-	-	-3	48	34	-13	0	0	0	0	TCF4
			6925	NM_001369572.1	1883	1715	572	R/Q	-	-	-3	48	34	-13	0	0	0	0	TCF4
			6925	NM_001369573.1	1887	1712	571	R/Q	-	-	-3	48	34	-13	0	0	0	0	TCF4
			6925	NM_001369574.1	1887	1712	571	R/Q	-	-	-3	48	34	-13	0	0	0	0	TCF4
			6925	NM_001369575.1	1810	1655	552	R/Q	-	-	-3	48	34	-13	0	0	0	0	TCF4
			6925	NM_001369576.1	2167	1652	551	R/Q	-	-	-3	48	34	-13	0	0	0	0	TCF4
			6925	NM_001369577.1	2167	1652	551	R/Q	-	-	-3	48	34	-13	0	0	0	0	TCF4
			6925	NM_001369578.1	1807	1652	551	R/Q	-	-	-3	48	34	-13	0	0	0	0	TCF4
			6925	NM_001369579.1	1807	1652	551	R/Q	-	-	-3	48	34	-13	0	0	0	0	TCF4
			6925	NM_001369580.1	1802	1652	551	R/Q	-	-	-3	48	34	-13	0	0	0	0	TCF4
			6925	NM_001369581.1	1802	1652	551	R/Q	-	-	-3	48	34	-13	0	0	0	0	TCF4
			6925	NM_001369582.1	2158	1643	548	R/Q	-	-	-3	48	34	-13	0	0	0	0	TCF4
			6925	NM_001369583.1	1798	1643	548	R/Q	-	-	-3	48	34	-13	0	0	0	0	TCF4
			6925	NM_001369584.1	2155	1640	547	R/Q	-	-	-3	48	34	-13	0	0	0	0	TCF4
			6925	NM_001369585.1	1795	1640	547	R/Q	-	-	-3	48	34	-13	0	0	0	0	TCF4
			6925	NM_001369586.1	2173	1658	553	R/Q	-	-	-3	48	34	-13	0	0	0	0	TCF4
			6925	NM_003199.3	1890	1715	572	R/Q	-	-	-3	48	34	-13	0	0	0	0	TCF4
			6925	NM_001083962.2	1458	1283	428	G/V	-	-	-3	-48	7	-24	0	0	0	0	TCF4
			6925	NM_001243226.3	1649	1589	530	G/V	-	YES	-3	-48	7	-24	0	0	0	0	TCF4
			6925	NM_001243227.2	1726	1211	404	G/V	-	-	-3	-48	7	-24	0	0	0	0	TCF4
			6925	NM_001243228.2	1836	1301	434	G/V	-	-	-3	-48	7	-24	0	0	0	0	TCF4
			6925	NM_001243230.2	1356	1274	425	G/V	-	-	-3	-48	7	-24	0	0	0	0	TCF4
			6925	NM_001243231.2	1332	1157	386	G/V	-	-	-3	-48	7	-24	0	0	0	0	TCF4
			6925	NM_001243232.1	1351	1070	357	G/V	-	-	-3	-48	7	-24	0	0	0	0	TCF4
			6925	NM_001243233.2	1097	893	298	G/V	-	-	-3	-48	7	-24	0	0	0	0	TCF4
			6925	NM_001243234.2	906	803	268	G/V	-	-	-3	-48	7	-24	0	0	0	0	TCF4
			6925	NM_001243235.2	906	803	268	G/V	-	-	-3	-48	7	-24	0	0	0	0	TCF4
			6925	NM_001243236.2	979	803	268	G/V	-	-	-3	-48	7	-24	0	0	0	0	TCF4
			6925	NM_001306207.1	1520	1211	404	G/V	-	-	-3	-48	7	-24	0	0	0	0	TCF4
			6925	NM_001306208.1	1351	1070	357	G/V	-	-	-3	-48	7	-24	0	0	0	0	TCF4
			6925	NM_001330604.3	1455	1280	427	G/V	-	-	-3	-48	7	-24	0	0	0	0	TCF4
			6925	NM_001330605.3	1023	893	298	G/V	-	-	-3	-48	7	-24	0	0	0	0	TCF4
			6925	NM_001348211.2	1332	1157	386	G/V	-	-	-3	-48	7	-24	0	0	0	0	TCF4
			6925	NM_001348212.2	1082	893	298	G/V	-	-	-3	-48	7	-24	0	0	0	0	TCF4
			6925	NM_001348213.2	1085	893	298	G/V	-	-	-3	-48	7	-24	0	0	0	0	TCF4
			6925	NM_001348214.2	903	800	267	G/V	-	-	-3	-48	7	-24	0	0	0	0	TCF4
			6925	NM_001348215.2	839	635	212	G/V	-	-	-3	-48	7	-24	0	0	0	0	TCF4
			6925	NM_001348216.2	979	803	268	G/V	-	-	-3	-48	7	-24	0	0	0	0	TCF4
			6925	NM_001348217.1	1520	1211	404	G/V	-	-	-3	-48	7	-24	0	0	0	0	TCF4
			6925	NM_001348218.2	1361	1211	404	G/V	-	-	-3	-48	7	-24	0	0	0	0	TCF4
			6925	NM_001348219.2	1361	1211	404	G/V	-	-	-3	-48	7	-24	0	0	0	0	TCF4
			6925	NM_001348220.1	1517	1208	403	G/V	-	-	-3	-48	7	-24	0	0	0	0	TCF4
			6925	NM_001369567.1	1818	1283	428	G/V	-	-	-3	-48	7	-24	0	0	0	0	TCF4
			6925	NM_001369568.1	1451	1283	428	G/V	-	-	-3	-48	7	-24	0	0	0	0	TCF4
			6925	NM_001369569.1	1448	1280	427	G/V	-	-	-3	-48	7	-24	0	0	0	0	TCF4
			6925	NM_001369570.1	1455	1280	427	G/V	-	-	-3	-48	7	-24	0	0	0	0	TCF4
			6925	NM_001369571.1	1818	1283	428	G/V	-	-	-3	-48	7	-24	0	0	0	0	TCF4
			6925	NM_001369572.1	1451	1283	428	G/V	-	-	-3	-48	7	-24	0	0	0	0	TCF4
			6925	NM_001369573.1	1455	1280	427	G/V	-	-	-3	-48	7	-24	0	0	0	0	TCF4
			6925	NM_001369574.1	1455	1280	427	G/V	-	-	-3	-48	7	-24	0	0	0	0	TCF4
			6925	NM_001369575.1	1366	1211	404	G/V	-	-	-3	-48	7	-24	0	0	0	0	TCF4
			6925	NM_001369576.1	1723	1208	403	G/V	-	-	-3	-48	7	-24	0	0	0	0	TCF4
			6925	NM_001369577.1	1723	1208	403	G/V	-	-	-3	-48	7	-24	0	0	0	0	TCF4
			6925	NM_001369578.1	1363	1208	403	G/V	-	-	-3	-48	7	-24	0	0	0	0	TCF4
			6925	NM_001369579.1	1363	1208	403	G/V	-	-	-3	-48	7	-24	0	0	0	0	TCF4
			6925	NM_001369580.1	1358	1208	403	G/V	-	-	-3	-48	7	-24	0	0	0	0	TCF4
			6925	NM_001369581.1	1358	1208	403	G/V	-	-	-3	-48	7	-24	0	0	0	0	TCF4
			6925	NM_001369582.1	1726	1211	404	G/V	-	-	-3	-48	7	-24	0	0	0	0	TCF4
			6925	NM_001369583.1	1366	1211	404	G/V	-	-	-3	-48	7	-24	0	0	0	0	TCF4
			6925	NM_001369584.1	1723	1208	403	G/V	-	-	-3	-48	7	-24	0	0	0	0	TCF4
			6925	NM_001369585.1	1363	1208	403	G/V	-	-	-3	-48	7	-24	0	0	0	0	TCF4
			6925	NM_001369586.1	1729	1214	405	G/V	-	-	-3	-48	7	-24	0	0	0	0	TCF4
			6925	NM_003199.3	1458	1283	428	G/V	-	-	-3	-48	7	-24	0	0	0	0	TCF4
			6925	NM_001083962.2	1119	944	315	A/V	-	-	21	-46	-46	21	0	0	0.02	0	TCF4
			6925	NM_001243226.3	1310	1250	417	A/V	-	YES	21	-46	-46	21	0	0	0.02	0	TCF4
			6925	NM_001243227.2	1387	872	291	A/V	-	-	21	-46	-46	21	0	0	0.02	0	TCF4
			6925	NM_001243228.2	1497	962	321	A/V	-	-	21	-46	-46	21	0	0	0.02	0	TCF4
			6925	NM_001243230.2	1020	938	313	A/V	-	-	21	-46	-46	21	0	0	0.02	0	TCF4
			6925	NM_001243231.2	993	818	273	A/V	-	-	21	-46	-46	21	0	0	0.02	0	TCF4
			6925	NM_001243232.1	1012	731	244	A/V	-	-	21	-46	-46	21	0	0	0.02	0	TCF4
			6925	NM_001243233.2	758	554	185	A/V	-	-	21	-46	-46	21	0	0	0.02	0	TCF4
			6925	NM_001243234.2	567	464	155	A/V	-	-	21	-46	-46	21	0	0	0.02	0	TCF4
			6925	NM_001243235.2	567	464	155	A/V	-	-	21	-46	-46	21	0	0	0.02	0	TCF4
			6925	NM_001243236.2	640	464	155	A/V	-	-	21	-46	-46	21	0	0	0.02	0	TCF4
			6925	NM_001306207.1	1181	872	291	A/V	-	-	21	-46	-46	21	0	0	0.02	0	TCF4
			6925	NM_001306208.1	1012	731	244	A/V	-	-	21	-46	-46	21	0	0	0.02	0	TCF4
			6925	NM_001330604.3	1119	944	315	A/V	-	-	21	-46	-46	21	0	0	0.02	0	TCF4
			6925	NM_001330605.3	684	554	185	A/V	-	-	21	-46	-46	21	0	0	0.02	0	TCF4
			6925	NM_001348211.2	993	818	273	A/V	-	-	21	-46	-46	21	0	0	0.02	0	TCF4
			6925	NM_001348212.2	743	554	185	A/V	-	-	21	-46	-46	21	0	0	0.02	0	TCF4
			6925	NM_001348213.2	746	554	185	A/V	-	-	21	-46	-46	21	0	0	0.02	0	TCF4
			6925	NM_001348214.2	567	464	155	A/V	-	-	21	-46	-46	21	0	0	0.02	0	TCF4
			6925	NM_001348215.2	500	296	99	A/V	-	-	21	-46	-46	21	0	0	0.02	0	TCF4
			6925	NM_001348216.2	640	464	155	A/V	-	-	21	-46	-46	21	0	0	0.02	0	TCF4
			6925	NM_001348217.1	1181	872	291	A/V	-	-	21	-46	-46	21	0	0	0.02	0	TCF4
			6925	NM_001348218.2	1022	872	291	A/V	-	-	21	-46	-46	21	0	0	0.02	0	TCF4
			6925	NM_001348219.2	1022	872	291	A/V	-	-	21	-46	-46	21	0	0	0.02	0	TCF4
			6925	NM_001348220.1	1178	869	290	A/V	-	-	21	-46	-46	21	0	0	0.02	0	TCF4
			6925	NM_001369567.1	1479	944	315	A/V	-	-	21	-46	-46	21	0	0	0.02	0	TCF4
			6925	NM_001369568.1	1112	944	315	A/V	-	-	21	-46	-46	21	0	0	0.02	0	TCF4
			6925	NM_001369569.1	1109	941	314	A/V	-	-	21	-46	-46	21	0	0	0.02	0	TCF4
			6925	NM_001369570.1	1116	941	314	A/V	-	-	21	-46	-46	21	0	0	0.02	0	TCF4
			6925	NM_001369571.1	1479	944	315	A/V	-	-	21	-46	-46	21	0	0	0.02	0	TCF4
			6925	NM_001369572.1	1112	944	315	A/V	-	-	21	-46	-46	21	0	0	0.02	0	TCF4
			6925	NM_001369573.1	1116	941	314	A/V	-	-	21	-46	-46	21	0	0	0.02	0	TCF4
			6925	NM_001369574.1	1119	944	315	A/V	-	-	21	-46	-46	21	0	0	0.02	0	TCF4
			6925	NM_001369575.1	1027	872	291	A/V	-	-	21	-46	-46	21	0	0	0.02	0	TCF4
			6925	NM_001369576.1	1384	869	290	A/V	-	-	21	-46	-46	21	0	0	0.02	0	TCF4
			6925	NM_001369577.1	1387	872	291	A/V	-	-	21	-46	-46	21	0	0	0.02	0	TCF4
			6925	NM_001369578.1	1024	869	290	A/V	-	-	21	-46	-46	21	0	0	0.02	0	TCF4
			6925	NM_001369579.1	1027	872	291	A/V	-	-	21	-46	-46	21	0	0	0.02	0	TCF4
			6925	NM_001369580.1	1022	872	291	A/V	-	-	21	-46	-46	21	0	0	0.02	0	TCF4
			6925	NM_001369581.1	1019	869	290	A/V	-	-	21	-46	-46	21	0	0	0.02	0	TCF4
			6925	NM_001369582.1	1387	872	291	A/V	-	-	21	-46	-46	21	0	0	0.02	0	TCF4
			6925	NM_001369583.1	1027	872	291	A/V	-	-	21	-46	-46	21	0	0	0.02	0	TCF4
			6925	NM_001369584.1	1384	869	290	A/V	-	-	21	-46	-46	21	0	0	0.02	0	TCF4
			6925	NM_001369585.1	1024	869	290	A/V	-	-	21	-46	-46	21	0	0	0.02	0	TCF4
			6925	NM_001369586.1	1387	872	291	A/V	-	-	21	-46	-46	21	0	0	0.02	0	TCF4
			6925	NM_003199.3	1119	944	315	A/V	-	-	21	-46	-46	21	0	0	0.02	0	TCF4
			6925	NM_001083962.2	934	759	253	S/R	-	-	-	-	-	-	-	-	-	-	-
			6925	NM_001243226.3	1125	1065	355	S/R	-	YES	-	-	-	-	-	-	-	-	-
			6925	NM_001243227.2	1202	687	229	S/R	-	-	-	-	-	-	-	-	-	-	-
			6925	NM_001243228.2	1312	777	259	S/R	-	-	-	-	-	-	-	-	-	-	-
			6925	NM_001243230.2	835	753	251	S/R	-	-	-	-	-	-	-	-	-	-	-
			6925	NM_001243231.2	808	633	211	S/R	-	-	-	-	-	-	-	-	-	-	-
			6925	NM_001243232.1	827	546	182	S/R	-	-	-	-	-	-	-	-	-	-	-
			6925	NM_001243233.2	573	369	123	S/R	-	-	-	-	-	-	-	-	-	-	-
			6925	NM_001243234.2	382	279	93	S/R	-	-	-	-	-	-	-	-	-	-	-
			6925	NM_001243235.2	382	279	93	S/R	-	-	-	-	-	-	-	-	-	-	-
			6925	NM_001243236.2	455	279	93	S/R	-	-	-	-	-	-	-	-	-	-	-
			6925	NM_001306207.1	996	687	229	S/R	-	-	-	-	-	-	-	-	-	-	-
			6925	NM_001306208.1	827	546	182	S/R	-	-	-	-	-	-	-	-	-	-	-
			6925	NM_001330604.3	934	759	253	S/R	-	-	-	-	-	-	-	-	-	-	-
			6925	NM_001330605.3	499	369	123	S/R	-	-	-	-	-	-	-	-	-	-	-
			6925	NM_001348211.2	808	633	211	S/R	-	-	-	-	-	-	-	-	-	-	-
			6925	NM_001348212.2	558	369	123	S/R	-	-	-	-	-	-	-	-	-	-	-
			6925	NM_001348213.2	561	369	123	S/R	-	-	-	-	-	-	-	-	-	-	-
			6925	NM_001348214.2	382	279	93	S/R	-	-	-	-	-	-	-	-	-	-	-
			6925	NM_001348215.2	315	111	37	S/R	-	-	-	-	-	-	-	-	-	-	-
			6925	NM_001348216.2	455	279	93	S/R	-	-	-	-	-	-	-	-	-	-	-
			6925	NM_001348217.1	996	687	229	S/R	-	-	-	-	-	-	-	-	-	-	-
			6925	NM_001348218.2	837	687	229	S/R	-	-	-	-	-	-	-	-	-	-	-
			6925	NM_001348219.2	837	687	229	S/R	-	-	-	-	-	-	-	-	-	-	-
			6925	NM_001348220.1	993	684	228	S/R	-	-	-	-	-	-	-	-	-	-	-
			6925	NM_001369567.1	1294	759	253	S/R	-	-	-	-	-	-	-	-	-	-	-
			6925	NM_001369568.1	927	759	253	S/R	-	-	-	-	-	-	-	-	-	-	-
			6925	NM_001369569.1	924	756	252	S/R	-	-	-	-	-	-	-	-	-	-	-
			6925	NM_001369570.1	931	756	252	S/R	-	-	-	-	-	-	-	-	-	-	-
			6925	NM_001369571.1	1294	759	253	S/R	-	-	-	-	-	-	-	-	-	-	-
			6925	NM_001369572.1	927	759	253	S/R	-	-	-	-	-	-	-	-	-	-	-
			6925	NM_001369573.1	931	756	252	S/R	-	-	-	-	-	-	-	-	-	-	-
			6925	NM_001369574.1	934	759	253	S/R	-	-	-	-	-	-	-	-	-	-	-
			6925	NM_001369575.1	842	687	229	S/R	-	-	-	-	-	-	-	-	-	-	-
			6925	NM_001369576.1	1199	684	228	S/R	-	-	-	-	-	-	-	-	-	-	-
			6925	NM_001369577.1	1202	687	229	S/R	-	-	-	-	-	-	-	-	-	-	-
			6925	NM_001369578.1	839	684	228	S/R	-	-	-	-	-	-	-	-	-	-	-
			6925	NM_001369579.1	842	687	229	S/R	-	-	-	-	-	-	-	-	-	-	-
			6925	NM_001369580.1	837	687	229	S/R	-	-	-	-	-	-	-	-	-	-	-
			6925	NM_001369581.1	834	684	228	S/R	-	-	-	-	-	-	-	-	-	-	-
			6925	NM_001369582.1	1202	687	229	S/R	-	-	-	-	-	-	-	-	-	-	-
			6925	NM_001369583.1	842	687	229	S/R	-	-	-	-	-	-	-	-	-	-	-
			6925	NM_001369584.1	1199	684	228	S/R	-	-	-	-	-	-	-	-	-	-	-
			6925	NM_001369585.1	839	684	228	S/R	-	-	-	-	-	-	-	-	-	-	-
			6925	NM_001369586.1	1202	687	229	S/R	-	-	-	-	-	-	-	-	-	-	-
			6925	NM_003199.3	934	759	253	S/R	-	-	-	-	-	-	-	-	-	-	-
			6925	NM_001083962.2	444	269	90	N/S	-	-	-28	23	-38	-35	0	0	0	0	TCF4
			6925	NM_001243226.3	635	575	192	N/S	-	YES	-28	23	-38	-35	0	0	0	0	TCF4
			6925	NM_001243227.2	712	197	66	N/S	-	-	-28	23	-38	-35	0	0	0	0	TCF4
			6925	NM_001243228.2	804	269	90	N/S	-	-	-28	23	-38	-35	0	0	0	0	TCF4
			6925	NM_001243230.2	345	263	88	N/S	-	-	-28	23	-38	-35	0	0	0	0	TCF4
			6925	NM_001243231.2	318	143	48	N/S	-	-	-28	23	-38	-35	0	0	0	0	TCF4
			6925	NM_001306207.1	506	197	66	N/S	-	-	-28	23	-38	-35	0	0	0	0	TCF4
			6925	NM_001330604.3	444	269	90	N/S	-	-	-28	23	-38	-35	0	0	0	0	TCF4
			6925	NM_001348211.2	318	143	48	N/S	-	-	-28	23	-38	-35	0	0	0	0	TCF4
			6925	NM_001348217.1	506	197	66	N/S	-	-	-28	23	-38	-35	0	0	0	0	TCF4
			6925	NM_001348218.2	347	197	66	N/S	-	-	-28	23	-38	-35	0	0	0	0	TCF4
			6925	NM_001348219.2	347	197	66	N/S	-	-	-28	23	-38	-35	0	0	0	0	TCF4
			6925	NM_001348220.1	506	197	66	N/S	-	-	-28	23	-38	-35	0	0	0	0	TCF4
			6925	NM_001369567.1	804	269	90	N/S	-	-	-28	23	-38	-35	0	0	0	0	TCF4
			6925	NM_001369568.1	437	269	90	N/S	-	-	-28	23	-38	-35	0	0	0	0	TCF4
			6925	NM_001369569.1	437	269	90	N/S	-	-	-28	23	-38	-35	0	0	0	0	TCF4
			6925	NM_001369570.1	444	269	90	N/S	-	-	-28	23	-38	-35	0	0	0	0	TCF4
			6925	NM_001369571.1	804	269	90	N/S	-	-	-28	23	-38	-35	0	0	0	0	TCF4
			6925	NM_001369572.1	437	269	90	N/S	-	-	-28	23	-38	-35	0	0	0	0	TCF4
			6925	NM_001369573.1	444	269	90	N/S	-	-	-28	23	-38	-35	0	0	0	0	TCF4
			6925	NM_001369574.1	444	269	90	N/S	-	-	-28	23	-38	-35	0	0	0	0	TCF4
			6925	NM_001369575.1	352	197	66	N/S	-	-	-28	23	-38	-35	0	0	0	0	TCF4
			6925	NM_001369576.1	712	197	66	N/S	-	-	-28	23	-38	-35	0	0	0	0	TCF4
			6925	NM_001369577.1	712	197	66	N/S	-	-	-28	23	-38	-35	0	0	0	0	TCF4
			6925	NM_001369578.1	352	197	66	N/S	-	-	-28	23	-38	-35	0	0	0	0	TCF4
			6925	NM_001369579.1	352	197	66	N/S	-	-	-28	23	-38	-35	0	0	0	0	TCF4
			6925	NM_001369580.1	347	197	66	N/S	-	-	-28	23	-38	-35	0	0	0	0	TCF4
			6925	NM_001369581.1	347	197	66	N/S	-	-	-28	23	-38	-35	0	0	0	0	TCF4
			6925	NM_001369582.1	712	197	66	N/S	-	-	-28	23	-38	-35	0	0	0	0	TCF4
			6925	NM_001369583.1	352	197	66	N/S	-	-	-28	23	-38	-35	0	0	0	0	TCF4
			6925	NM_001369584.1	712	197	66	N/S	-	-	-28	23	-38	-35	0	0	0	0	TCF4
			6925	NM_001369585.1	352	197	66	N/S	-	-	-28	23	-38	-35	0	0	0	0	TCF4
			6925	NM_001369586.1	712	197	66	N/S	-	-	-28	23	-38	-35	0	0	0	0	TCF4
			6925	NM_003199.3	444	269	90	N/S	-	-	-28	23	-38	-35	0	0	0	0	TCF4
			5605	NM_030662.4	1409	1162	388	R/W	-	YES	-45	35	43	50	0	0	0	0	MAP2K2
			5605	NM_030662.4	1140	893	298	P/L	-	YES	-2	-26	-26	2	0.07	0	0	0	MAP2K2
			5605	NM_030662.4	1094	847	283	V/L	-	YES	-19	-32	-2	5	0	0	0	0	MAP2K2
			5605	NM_030662.4	1091	844	282	P/S	-	YES	23	-19	-21	2	0	0	0	0	MAP2K2
			5605	NM_030662.4	1065	818	273	K/R	-	YES	-3	40	-3	27	0.02	0	0	0	MAP2K2
			5605	NM_030662.4	1031	784	262	V/I	-	YES	-8	42	-7	1	0	0	0	0	MAP2K2
			5605	NM_030662.4	866	619	207	E/K	-	YES	-3	38	2	-23	0.01	0.1	0.01	0	MAP2K2
			5605	NM_030662.4	782	535	179	R/W	-	YES	-2	6	7	-45	0.04	0.01	0	0	MAP2K2
			5605	NM_030662.4	648	401	134	Y/C	-	YES	-16	40	-49	41	0	0	0	0	MAP2K2
			5605	NM_030662.4	647	400	134	Y/H	-	YES	39	-17	-50	40	0	0	0	0	MAP2K2
			5605	NM_030662.4	630	383	128	P/Q	-	YES	-34	40	23	-7	0	0	0	0	MAP2K2
			5605	NM_030662.4	417	170	57	F/C	-	YES	-19	-11	0	-19	0	0	0	0	MAP2K2
			5605	NM_030662.4	416	169	57	F/V	-	YES	18	-12	3	-20	0	0	0	0	MAP2K2
			3949	NM_000527.5	144	58	20	G/R	-	YES	2	10	9	37	0	0	0	0	LDLR
			3949	NM_001195798.2	144	58	20	G/R	-	-	2	10	9	37	0	0	0	0	LDLR
			3949	NM_001195799.2	144	58	20	G/R	-	-	2	10	9	37	0	0	0	0	LDLR
			3949	NM_001195800.2	144	58	20	G/R	-	-	2	10	9	37	0	0	0	0	LDLR
			3949	NM_001195803.2	144	58	20	G/R	-	-	2	10	9	37	0	0	0	0	LDLR
			3949	NM_000527.5	345	259	87	W/G	-	YES	40	-3	48	4	0	0	0	0	LDLR
			3949	NM_001195798.2	345	259	87	W/G	-	-	40	-3	48	4	0	0	0	0	LDLR
			3949	NM_001195800.2	345	259	87	W/G	-	-	40	-3	48	4	0	0	0	0	LDLR
			3949	NM_001195803.2	345	259	87	W/G	-	-	40	-3	48	4	0	0	0	0	LDLR
			3949	NM_000527.5	351	265	89	C/R	-	YES	-43	-9	48	-2	0	0	0	0	LDLR
			3949	NM_001195798.2	351	265	89	C/R	-	-	-43	-9	48	-2	0	0	0	0	LDLR
			3949	NM_001195800.2	351	265	89	C/R	-	-	-43	-9	48	-2	0	0	0	0	LDLR
			3949	NM_001195803.2	351	265	89	C/R	-	-	-43	-9	48	-2	0	0	0	0	LDLR
			3949	NM_000527.5	354	268	90	D/Y	-	YES	10	-12	42	-5	0	0	0	0	LDLR
			3949	NM_001195798.2	354	268	90	D/Y	-	-	10	-12	42	-5	0	0	0	0	LDLR
			3949	NM_001195800.2	354	268	90	D/Y	-	-	10	-12	42	-5	0	0	0	0	LDLR
			3949	NM_001195803.2	354	268	90	D/Y	-	-	10	-12	42	-5	0	0	0	0	LDLR
			3949	NM_000527.5	355	269	90	D/G	-	YES	-13	-47	-6	44	0	0	0	0	LDLR
			3949	NM_001195798.2	355	269	90	D/G	-	-	-13	-47	-6	44	0	0	0	0	LDLR
			3949	NM_001195800.2	355	269	90	D/G	-	-	-13	-47	-6	44	0	0	0	0	LDLR
			3949	NM_001195803.2	355	269	90	D/G	-	-	-13	-47	-6	44	0	0	0	0	LDLR
			3949	NM_000527.5	356	270	90	D/E	-	YES	-48	8	43	49	0	0	0	0	LDLR
			3949	NM_001195798.2	356	270	90	D/E	-	-	-48	8	43	49	0	0	0	0	LDLR
			3949	NM_001195800.2	356	270	90	D/E	-	-	-48	8	43	49	0	0	0	0	LDLR
			3949	NM_001195803.2	356	270	90	D/E	-	-	-48	8	43	49	0	0	0	0	LDLR
			3949	NM_000527.5	387	301	101	E/K	-	YES	12	-45	-38	12	0	0	0	0	LDLR
			3949	NM_001195798.2	387	301	101	E/K	-	-	12	-45	-38	12	0	0	0	0	LDLR
			3949	NM_001195800.2	387	301	101	E/K	-	-	12	-45	-38	12	0	0	0	0	LDLR
			3949	NM_001195803.2	387	301	101	E/K	-	-	12	-45	-38	12	0	0	0	0	LDLR
			3949	NM_000527.5	429	343	115	R/C	-	YES	33	-29	33	31	0.01	0	0	0	LDLR
			3949	NM_001195798.2	429	343	115	R/C	-	-	33	-29	33	31	0.01	0	0	0	LDLR
			3949	NM_001195799.2	306	220	74	R/C	-	-	33	-29	33	31	0.01	0	0	0	LDLR
			3949	NM_000527.5	504	418	140	E/K	-	YES	-42	38	2	14	0	0	0	0	LDLR
			3949	NM_001195798.2	504	418	140	E/K	-	-	-42	38	2	14	0	0	0	0	LDLR
			3949	NM_001195799.2	381	295	99	E/K	-	-	-42	38	2	14	0	0	0	0	LDLR
			3949	NM_000527.5	616	530	177	S/L	-	YES	45	-40	20	2	0	0	0	0	LDLR
			3949	NM_001195798.2	616	530	177	S/L	-	-	45	-40	20	2	0	0	0	0	LDLR
			3949	NM_001195799.2	493	407	136	S/L	-	-	45	-40	20	2	0	0	0	0	LDLR
			3949	NM_000527.5	637	551	184	C/Y	-	YES	24	-27	5	-1	0	0	0	0	LDLR
			3949	NM_001195798.2	637	551	184	C/Y	-	-	24	-27	5	-1	0	0	0	0	LDLR
			3949	NM_001195799.2	514	428	143	C/Y	-	-	24	-27	5	-1	0	0	0	0	LDLR
			3949	NM_000527.5	676	590	197	C/F	-	YES	14	-15	-10	-40	0	0	0	0	LDLR
			3949	NM_001195798.2	676	590	197	C/F	-	-	14	-15	-10	-40	0	0	0	0	LDLR
			3949	NM_001195799.2	553	467	156	C/F	-	-	14	-15	-10	-40	0	0	0	0	LDLR
			3949	NM_000527.5	747	661	221	D/Y	-	YES	33	-22	-42	33	0	0	0	0	LDLR
			3949	NM_001195798.2	747	661	221	D/Y	-	-	33	-22	-42	33	0	0	0	0	LDLR
			3949	NM_001195799.2	624	538	180	D/Y	-	-	33	-22	-42	33	0	0	0	0	LDLR
			3949	NM_000527.5	748	662	221	D/G	-	YES	-23	8	-43	32	0	0	0	0	LDLR
			3949	NM_001195798.2	748	662	221	D/G	-	-	-23	8	-43	32	0	0	0	0	LDLR
			3949	NM_001195799.2	625	539	180	D/G	-	-	-23	8	-43	32	0	0	0	0	LDLR
			3949	NM_000527.5	768	682	228	E/K	-	YES	12	-43	9	12	0	0	0	0	LDLR
			3949	NM_001195798.2	768	682	228	E/K	-	-	12	-43	9	12	0	0	0	0	LDLR
			3949	NM_001195799.2	645	559	187	E/K	-	-	12	-43	9	12	0	0	0	0	LDLR
			3949	NM_000527.5	779	693	231	C/W	-	YES	18	1	-1	-2	0	0	0	0	LDLR
			3949	NM_001195798.2	779	693	231	C/W	-	-	18	1	-1	-2	0	0	0	0	LDLR
			3949	NM_001195799.2	656	570	190	C/W	-	-	18	1	-1	-2	0	0	0	0	LDLR
			3949	NM_000527.5	804	718	240	E/K	-	YES	9	-23	-1	43	0	0	0	0	LDLR
			3949	NM_001195798.2	804	718	240	E/K	-	-	9	-23	-1	43	0	0	0	0	LDLR
			3949	NM_001195799.2	681	595	199	E/K	-	-	9	-23	-1	43	0	0	0	0	LDLR
			3949	NM_001195803.2	423	337	113	E/K	-	-	9	-23	-1	43	0	0	0	0	LDLR
			3949	NM_000527.5	882	796	266	D/N	-	YES	7	-40	5	21	0	0	0	0	LDLR
			3949	NM_001195798.2	882	796	266	D/N	-	-	7	-40	5	21	0	0	0	0	LDLR
			3949	NM_001195799.2	759	673	225	D/N	-	-	7	-40	5	21	0	0	0	0	LDLR
			3949	NM_001195803.2	501	415	139	D/N	-	-	7	-40	5	21	0	0	0	0	LDLR
			3949	NM_000527.5	882	796	266	D/Y	-	YES	-7	-40	5	21	0	0	0	0	LDLR
			3949	NM_001195798.2	882	796	266	D/Y	-	-	-7	-40	5	21	0	0	0	0	LDLR
			3949	NM_001195799.2	759	673	225	D/Y	-	-	-7	-40	5	21	0	0	0	0	LDLR
			3949	NM_001195803.2	501	415	139	D/Y	-	-	-7	-40	5	21	0	0	0	0	LDLR
			3949	NM_000527.5	883	797	266	D/G	-	YES	-1	-41	-1	20	0	0	0	0	LDLR
			3949	NM_001195798.2	883	797	266	D/G	-	-	-1	-41	-1	20	0	0	0	0	LDLR
			3949	NM_001195799.2	760	674	225	D/G	-	-	-1	-41	-1	20	0	0	0	0	LDLR
			3949	NM_001195803.2	502	416	139	D/G	-	-	-1	-41	-1	20	0	0	0	0	LDLR
			3949	NM_000527.5	883	797	266	D/V	-	YES	-2	-41	-2	20	0	0	0	0	LDLR
			3949	NM_001195798.2	883	797	266	D/V	-	-	-2	-41	-2	20	0	0	0	0	LDLR
			3949	NM_001195799.2	760	674	225	D/V	-	-	-2	-41	-2	20	0	0	0	0	LDLR
			3949	NM_001195803.2	502	416	139	D/V	-	-	-2	-41	-2	20	0	0	0	0	LDLR
			3949	NM_000527.5	884	798	266	D/E	-	YES	-42	5	19	3	0	0	0	0	LDLR
			3949	NM_001195798.2	884	798	266	D/E	-	-	-42	5	19	3	0	0	0	0	LDLR
			3949	NM_001195799.2	761	675	225	D/E	-	-	-42	5	19	3	0	0	0	0	LDLR
			3949	NM_001195803.2	503	417	139	D/E	-	-	-42	5	19	3	0	0	0	0	LDLR
			3949	NM_000527.5	892	806	269	G/D	-	YES	-50	-43	10	4	0	0	0	0	LDLR
			3949	NM_001195798.2	892	806	269	G/D	-	-	-50	-43	10	4	0	0	0	0	LDLR
			3949	NM_001195799.2	769	683	228	G/D	-	-	-50	-43	10	4	0	0	0	0	LDLR
			3949	NM_001195803.2	511	425	142	G/D	-	-	-50	-43	10	4	0	0	0	0	LDLR
			3949	NM_000527.5	944	858	286	S/R	-	YES	-49	-40	1	24	0	0	0	0	LDLR
			3949	NM_001195798.2	944	858	286	S/R	-	-	-49	-40	1	24	0	0	0	0	LDLR
			3949	NM_001195799.2	821	735	245	S/R	-	-	-49	-40	1	24	0	0	0	0	LDLR
			3949	NM_001195800.2	440	354	118	S/R	-	-	-49	-40	1	24	0	0	0	0	LDLR
			3949	NM_001195803.2	563	477	159	S/R	-	-	-49	-40	1	24	0	0	0	0	LDLR
			3949	NM_000527.5	948	862	288	E/K	-	YES	-18	-44	-31	20	0	0	0	0	LDLR
			3949	NM_001195798.2	948	862	288	E/K	-	-	-18	-44	-31	20	0	0	0	0	LDLR
			3949	NM_001195799.2	825	739	247	E/K	-	-	-18	-44	-31	20	0	0	0	0	LDLR
			3949	NM_001195800.2	444	358	120	E/K	-	-	-18	-44	-31	20	0	0	0	0	LDLR
			3949	NM_001195803.2	567	481	161	E/K	-	-	-18	-44	-31	20	0	0	0	0	LDLR
			3949	NM_000527.5	996	910	304	D/N	-	YES	4	-10	4	25	0	0	0	0	LDLR
			3949	NM_001195798.2	996	910	304	D/N	-	-	4	-10	4	25	0	0	0	0	LDLR
			3949	NM_001195799.2	873	787	263	D/N	-	-	4	-10	4	25	0	0	0	0	LDLR
			3949	NM_001195800.2	492	406	136	D/N	-	-	4	-10	4	25	0	0	0	0	LDLR
			3949	NM_001195803.2	615	529	177	D/N	-	-	4	-10	4	25	0	0	0	0	LDLR
			3949	NM_000527.5	996	910	304	D/Y	-	YES	-2	25	-2	30	0	0	0.02	0	LDLR
			3949	NM_001195798.2	996	910	304	D/Y	-	-	-2	25	-2	30	0	0	0.02	0	LDLR
			3949	NM_001195799.2	873	787	263	D/Y	-	-	-2	25	-2	30	0	0	0.02	0	LDLR
			3949	NM_001195800.2	492	406	136	D/Y	-	-	-2	25	-2	30	0	0	0.02	0	LDLR
			3949	NM_001195803.2	615	529	177	D/Y	-	-	-2	25	-2	30	0	0	0.02	0	LDLR
			3949	NM_000527.5	998	912	304	D/E	-	YES	23	8	23	2	0	0	0	0	LDLR
			3949	NM_001195798.2	998	912	304	D/E	-	-	23	8	23	2	0	0	0	0	LDLR
			3949	NM_001195799.2	875	789	263	D/E	-	-	23	8	23	2	0	0	0	0	LDLR
			3949	NM_001195800.2	494	408	136	D/E	-	-	23	8	23	2	0	0	0	0	LDLR
			3949	NM_001195803.2	617	531	177	D/E	-	-	23	8	23	2	0	0	0	0	LDLR
			3949	NM_000527.5	1056	970	324	G/S	-	YES	2	30	2	40	0.01	0	0	0	LDLR
			3949	NM_001195798.2	1056	970	324	G/S	-	-	2	30	2	40	0.01	0	0	0	LDLR
			3949	NM_001195799.2	933	847	283	G/S	-	-	2	30	2	40	0.01	0	0	0	LDLR
			3949	NM_001195800.2	552	466	156	G/S	-	-	2	30	2	40	0.01	0	0	0	LDLR
			3949	NM_001195803.2	675	589	197	G/S	-	-	2	30	2	40	0.01	0	0	0	LDLR
			3949	NM_000527.5	1060	974	325	C/Y	-	YES	26	-32	42	36	0	0	0	0	LDLR
			3949	NM_001195798.2	1060	974	325	C/Y	-	-	26	-32	42	36	0	0	0	0	LDLR
			3949	NM_001195799.2	937	851	284	C/Y	-	-	26	-32	42	36	0	0	0	0	LDLR
			3949	NM_001195800.2	556	470	157	C/Y	-	-	26	-32	42	36	0	0	0	0	LDLR
			3949	NM_001195803.2	679	593	198	C/Y	-	-	26	-32	42	36	0	0	0	0	LDLR
			3949	NM_000527.5	1063	977	326	S/C	-	YES	1	23	4	33	0	0	0	0	LDLR
			3949	NM_001195798.2	1063	977	326	S/C	-	-	1	23	4	33	0	0	0	0	LDLR
			3949	NM_001195799.2	940	854	285	S/C	-	-	1	23	4	33	0	0	0	0	LDLR
			3949	NM_001195800.2	559	473	158	S/C	-	-	1	23	4	33	0	0	0	0	LDLR
			3949	NM_001195803.2	682	596	199	S/C	-	-	1	23	4	33	0	0	0	0	LDLR
			3949	NM_000527.5	1063	977	326	S/F	-	YES	23	10	33	8	0	0	0	0	LDLR
			3949	NM_001195798.2	1063	977	326	S/F	-	-	23	10	33	8	0	0	0	0	LDLR
			3949	NM_001195799.2	940	854	285	S/F	-	-	23	10	33	8	0	0	0	0	LDLR
			3949	NM_001195800.2	559	473	158	S/F	-	-	23	10	33	8	0	0	0	0	LDLR
			3949	NM_001195803.2	682	596	199	S/F	-	-	23	10	33	8	0	0	0	0	LDLR
			3949	NM_000527.5	1110	1024	342	D/N	-	YES	3	-24	42	47	0	0	0	0	LDLR
			3949	NM_001195798.2	1110	1024	342	D/N	-	-	3	-24	42	47	0	0	0	0	LDLR
			3949	NM_001195799.2	987	901	301	D/N	-	-	3	-24	42	47	0	0	0	0	LDLR
			3949	NM_001195800.2	606	520	174	D/N	-	-	3	-24	42	47	0	0	0	0	LDLR
			3949	NM_001195803.2	729	643	215	D/N	-	-	3	-24	42	47	0	0	0	0	LDLR
			3949	NM_000527.5	1141	1055	352	C/Y	-	YES	-19	16	5	16	0	0	0	0	LDLR
			3949	NM_001195798.2	1141	1055	352	C/Y	-	-	-19	16	5	16	0	0	0	0	LDLR
			3949	NM_001195799.2	1018	932	311	C/Y	-	-	-19	16	5	16	0	0	0	0	LDLR
			3949	NM_001195800.2	637	551	184	C/Y	-	-	-19	16	5	16	0	0	0	0	LDLR
			3949	NM_001195803.2	760	674	225	C/Y	-	-	-19	16	5	16	0	0	0	0	LDLR
			3949	NM_000527.5	1257	1171	391	A/T	-	YES	11	-36	11	-36	0	0	0.02	0	LDLR
			3949	NM_001195798.2	1257	1171	391	A/T	-	-	11	-36	11	-36	0	0	0.02	0	LDLR
			3949	NM_001195799.2	1134	1048	350	A/T	-	-	11	-36	11	-36	0	0	0.02	0	LDLR
			3949	NM_001195800.2	753	667	223	A/T	-	-	11	-36	11	-36	0	0	0.02	0	LDLR
			3949	NM_001195803.2	876	790	264	A/T	-	-	11	-36	11	-36	0	0	0.02	0	LDLR
			3949	NM_000527.5	1302	1216	406	R/W	-	YES	14	9	1	8	0.01	0	0	0	LDLR
			3949	NM_001195798.2	1302	1216	406	R/W	-	-	14	9	1	8	0.01	0	0	0	LDLR
			3949	NM_001195799.2	1179	1093	365	R/W	-	-	14	9	1	8	0.01	0	0	0	LDLR
			3949	NM_001195800.2	798	712	238	R/W	-	-	14	9	1	8	0.01	0	0	0	LDLR
			3949	NM_001195803.2	921	835	279	R/W	-	-	14	9	1	8	0.01	0	0	0	LDLR
			3949	NM_000527.5	1303	1217	406	R/Q	-	YES	2	8	2	7	0.83	0	0	0	LDLR
			3949	NM_001195798.2	1303	1217	406	R/Q	-	-	2	8	2	7	0.83	0	0	0	LDLR
			3949	NM_001195799.2	1180	1094	365	R/Q	-	-	2	8	2	7	0.83	0	0	0	LDLR
			3949	NM_001195800.2	799	713	238	R/Q	-	-	2	8	2	7	0.83	0	0	0	LDLR
			3949	NM_001195803.2	922	836	279	R/Q	-	-	2	8	2	7	0.83	0	0	0	LDLR
			3949	NM_000527.5	1303	1217	406	R/P	-	YES	8	-30	8	7	0.1	0	0	0	LDLR
			3949	NM_001195798.2	1303	1217	406	R/P	-	-	8	-30	8	7	0.1	0	0	0	LDLR
			3949	NM_001195799.2	1180	1094	365	R/P	-	-	8	-30	8	7	0.1	0	0	0	LDLR
			3949	NM_001195800.2	799	713	238	R/P	-	-	8	-30	8	7	0.1	0	0	0	LDLR
			3949	NM_001195803.2	922	836	279	R/P	-	-	8	-30	8	7	0.1	0	0	0	LDLR
			3949	NM_000527.5	1308	1222	408	E/K	-	YES	3	8	2	31	0.19	0	0	0	LDLR
			3949	NM_001195798.2	1308	1222	408	E/K	-	-	3	8	2	31	0.19	0	0	0	LDLR
			3949	NM_001195799.2	1185	1099	367	E/K	-	-	3	8	2	31	0.19	0	0	0	LDLR
			3949	NM_001195800.2	804	718	240	E/K	-	-	3	8	2	31	0.19	0	0	0	LDLR
			3949	NM_001195803.2	927	841	281	E/K	-	-	3	8	2	31	0.19	0	0	0	LDLR
			3949	NM_000527.5	1309	1223	408	E/V	-	YES	7	2	30	1	0.15	0	0	0	LDLR
			3949	NM_001195798.2	1309	1223	408	E/V	-	-	7	2	30	1	0.15	0	0	0	LDLR
			3949	NM_001195799.2	1186	1100	367	E/V	-	-	7	2	30	1	0.15	0	0	0	LDLR
			3949	NM_001195800.2	805	719	240	E/V	-	-	7	2	30	1	0.15	0	0	0	LDLR
			3949	NM_001195803.2	928	842	281	E/V	-	-	7	2	30	1	0.15	0	0	0	LDLR
			3949	NM_000527.5	1324	1238	413	T/M	-	YES	-13	-8	-14	15	0	0	0	0	LDLR
			3949	NM_001195798.2	1324	1238	413	T/M	-	-	-13	-8	-14	15	0	0	0	0	LDLR
			3949	NM_001195799.2	1201	1115	372	T/M	-	-	-13	-8	-14	15	0	0	0	0	LDLR
			3949	NM_001195800.2	820	734	245	T/M	-	-	-13	-8	-14	15	0	0	0	0	LDLR
			3949	NM_001195803.2	943	857	286	T/M	-	-	-13	-8	-14	15	0	0	0	0	LDLR
			3949	NM_000527.5	1408	1322	441	I/T	-	YES	37	-8	36	-17	0	0	0	0	LDLR
			3949	NM_001195798.2	1408	1322	441	I/T	-	-	37	-8	36	-17	0	0	0	0	LDLR
			3949	NM_001195799.2	1285	1199	400	I/T	-	-	37	-8	36	-17	0	0	0	0	LDLR
			3949	NM_001195800.2	904	818	273	I/T	-	-	37	-8	36	-17	0	0	0	0	LDLR
			3949	NM_001195803.2	1027	941	314	I/T	-	-	37	-8	36	-17	0	0	0	0	LDLR
			3949	NM_000527.5	1447	1361	454	T/N	-	YES	5	49	40	17	0.02	0	0	0	LDLR
			3949	NM_001195798.2	1447	1361	454	T/N	-	-	5	49	40	17	0.02	0	0	0	LDLR
			3949	NM_001195799.2	1324	1238	413	T/N	-	-	5	49	40	17	0.02	0	0	0	LDLR
			3949	NM_001195800.2	943	857	286	T/N	-	-	5	49	40	17	0.02	0	0	0	LDLR
			3949	NM_001195803.2	1066	980	327	T/N	-	-	5	49	40	17	0.02	0	0	0	LDLR
			3949	NM_000527.5	1518	1432	478	G/R	-	YES	2	-19	29	-22	0	0	0	0	LDLR
			3949	NM_001195798.2	1518	1432	478	G/R	-	-	2	-19	29	-22	0	0	0	0	LDLR
			3949	NM_001195799.2	1395	1309	437	G/R	-	-	2	-19	29	-22	0	0	0	0	LDLR
			3949	NM_001195800.2	1014	928	310	G/R	-	-	2	-19	29	-22	0	0	0	0	LDLR
			3949	NM_001195803.2	1137	1051	351	G/R	-	-	2	-19	29	-22	0	0	0	0	LDLR
			3949	NM_000527.5	1519	1433	478	G/E	-	YES	-23	25	28	-23	0.01	0	0	0	LDLR
			3949	NM_001195798.2	1519	1433	478	G/E	-	-	-23	25	28	-23	0.01	0	0	0	LDLR
			3949	NM_001195799.2	1396	1310	437	G/E	-	-	-23	25	28	-23	0.01	0	0	0	LDLR
			3949	NM_001195800.2	1015	929	310	G/E	-	-	-23	25	28	-23	0.01	0	0	0	LDLR
			3949	NM_001195803.2	1138	1052	351	G/E	-	-	-23	25	28	-23	0.01	0	0	0	LDLR
			3949	NM_000527.5	1807	1721	574	R/H	-	YES	40	-15	40	46	0.02	0	0	0	LDLR
			3949	NM_001195798.2	1807	1721	574	R/H	-	-	40	-15	40	46	0.02	0	0	0	LDLR
			3949	NM_001195799.2	1684	1598	533	R/H	-	-	40	-15	40	46	0.02	0	0	0	LDLR
			3949	NM_001195800.2	1303	1217	406	R/H	-	-	40	-15	40	46	0.02	0	0	0	LDLR
			3949	NM_001195803.2	1426	1340	447	R/H	-	-	40	-15	40	46	0.02	0	0	0	LDLR
			3949	NM_000527.5	1861	1775	592	G/E	-	YES	2	-14	36	49	0	0	0	0	LDLR
			3949	NM_001195798.2	1861	1775	592	G/E	-	-	2	-14	36	49	0	0	0	0	LDLR
			3949	NM_001195799.2	1738	1652	551	G/E	-	-	2	-14	36	49	0	0	0	0	LDLR
			3949	NM_001195800.2	1357	1271	424	G/E	-	-	2	-14	36	49	0	0	0	0	LDLR
			3949	NM_001195803.2	1480	1394	465	G/E	-	-	2	-14	36	49	0	0	0	0	LDLR
			3949	NM_000527.5	1869	1783	595	R/W	-	YES	-1	-22	28	50	0	0	0	0	LDLR
			3949	NM_001195798.2	1869	1783	595	R/W	-	-	-1	-22	28	50	0	0	0	0	LDLR
			3949	NM_001195799.2	1746	1660	554	R/W	-	-	-1	-22	28	50	0	0	0	0	LDLR
			3949	NM_001195800.2	1365	1279	427	R/W	-	-	-1	-22	28	50	0	0	0	0	LDLR
			3949	NM_001195803.2	1488	1402	468	R/W	-	-	-1	-22	28	50	0	0	0	0	LDLR
			3949	NM_000527.5	1870	1784	595	R/Q	-	YES	2	-23	27	49	0	0	0	0	LDLR
			3949	NM_001195798.2	1870	1784	595	R/Q	-	-	2	-23	27	49	0	0	0	0	LDLR
			3949	NM_001195799.2	1747	1661	554	R/Q	-	-	2	-23	27	49	0	0	0	0	LDLR
			3949	NM_001195800.2	1366	1280	427	R/Q	-	-	2	-23	27	49	0	0	0	0	LDLR
			3949	NM_001195803.2	1489	1403	468	R/Q	-	-	2	-23	27	49	0	0	0	0	LDLR
			3949	NM_000527.5	1870	1784	595	R/L	-	YES	5	-23	27	49	0	0	0	0	LDLR
			3949	NM_001195798.2	1870	1784	595	R/L	-	-	5	-23	27	49	0	0	0	0	LDLR
			3949	NM_001195799.2	1747	1661	554	R/L	-	-	5	-23	27	49	0	0	0	0	LDLR
			3949	NM_001195800.2	1366	1280	427	R/L	-	-	5	-23	27	49	0	0	0	0	LDLR
			3949	NM_001195803.2	1489	1403	468	R/L	-	-	5	-23	27	49	0	0	0	0	LDLR
			3949	NM_000527.5	1941	1855	619	F/L	-	YES	-9	10	9	10	0	0	0	0	LDLR
			3949	NM_001195798.2	1941	1855	619	F/L	-	-	-9	10	9	10	0	0	0	0	LDLR
			3949	NM_001195799.2	1818	1732	578	F/L	-	-	-9	10	9	10	0	0	0	0	LDLR
			3949	NM_001195800.2	1437	1351	451	F/L	-	-	-9	10	9	10	0	0	0	0	LDLR
			3949	NM_001195803.2	1560	1474	492	F/L	-	-	-9	10	9	10	0	0	0	0	LDLR
			3949	NM_000527.5	1942	1856	619	F/S	-	YES	9	34	50	34	0	0	0	0	LDLR
			3949	NM_001195798.2	1942	1856	619	F/S	-	-	9	34	50	34	0	0	0	0	LDLR
			3949	NM_001195799.2	1819	1733	578	F/S	-	-	9	34	50	34	0	0	0	0	LDLR
			3949	NM_001195800.2	1438	1352	451	F/S	-	-	9	34	50	34	0	0	0	0	LDLR
			3949	NM_001195803.2	1561	1475	492	F/S	-	-	9	34	50	34	0	0	0	0	LDLR
			3949	NM_000527.5	1942	1856	619	F/C	-	YES	-10	9	-5	9	0	0	0	0	LDLR
			3949	NM_001195798.2	1942	1856	619	F/C	-	-	-10	9	-5	9	0	0	0	0	LDLR
			3949	NM_001195799.2	1819	1733	578	F/C	-	-	-10	9	-5	9	0	0	0	0	LDLR
			3949	NM_001195800.2	1438	1352	451	F/C	-	-	-10	9	-5	9	0	0	0	0	LDLR
			3949	NM_001195803.2	1561	1475	492	F/C	-	-	-10	9	-5	9	0	0	0	0	LDLR
			3949	NM_000527.5	2051	1965	655	F/L	-	YES	-13	-16	32	28	0	0	0	0	LDLR
			3949	NM_001195798.2	2051	1965	655	F/L	-	-	-13	-16	32	28	0	0	0	0	LDLR
			3949	NM_001195799.2	1928	1842	614	F/L	-	-	-13	-16	32	28	0	0	0	0	LDLR
			3949	NM_001195800.2	1547	1461	487	F/L	-	-	-13	-16	32	28	0	0	0	0	LDLR
			3949	NM_001195803.2	1670	1584	528	F/L	-	-	-13	-16	32	28	0	0	0	0	LDLR
			3949	NM_000527.5	2086	2000	667	C/Y	-	YES	-9	-1	-3	-1	0.01	0	0.01	0	LDLR
			3949	NM_001195798.2	2086	2000	667	C/Y	-	-	-9	-1	-3	-1	0.01	0	0.01	0	LDLR
			3949	NM_001195799.2	1963	1877	626	C/Y	-	-	-9	-1	-3	-1	0.01	0	0.01	0	LDLR
			3949	NM_001195800.2	1582	1496	499	C/Y	-	-	-9	-1	-3	-1	0.01	0	0.01	0	LDLR
			3949	NM_000527.5	2129	2043	681	C/W	-	YES	-36	16	35	-10	0	0	0	0	LDLR
			3949	NM_001195798.2	2129	2043	681	C/W	-	-	-36	16	35	-10	0	0	0	0	LDLR
			3949	NM_001195799.2	2006	1920	640	C/W	-	-	-36	16	35	-10	0	0	0	0	LDLR
			3949	NM_001195800.2	1625	1539	513	C/W	-	-	-36	16	35	-10	0	0	0	0	LDLR
			3949	NM_000527.5	2184	2098	700	D/N	-	YES	20	-39	3	44	0	0	0	0	LDLR
			3949	NM_001195798.2	2184	2098	700	D/N	-	-	20	-39	3	44	0	0	0	0	LDLR
			3949	NM_001195799.2	2061	1975	659	D/N	-	-	20	-39	3	44	0	0	0	0	LDLR
			3949	NM_001195800.2	1680	1594	532	D/N	-	-	20	-39	3	44	0	0	0	0	LDLR
			3949	NM_000527.5	2185	2099	700	D/G	-	YES	41	-40	-40	41	0	0	0	0.01	LDLR
			3949	NM_001195798.2	2185	2099	700	D/G	-	-	41	-40	-40	41	0	0	0	0.01	LDLR
			3949	NM_001195799.2	2062	1976	659	D/G	-	-	41	-40	-40	41	0	0	0	0.01	LDLR
			3949	NM_001195800.2	1681	1595	532	D/G	-	-	41	-40	-40	41	0	0	0	0.01	LDLR
			3949	NM_000527.5	2337	2251	751	R/W	-	YES	-47	43	-46	10	0	0	0	0	LDLR
			3949	NM_001195798.2	2337	2251	751	R/W	-	-	-47	43	-46	10	0	0	0	0	LDLR
			3949	NM_001195799.2	2214	2128	710	R/W	-	-	-47	43	-46	10	0	0	0	0	LDLR
			3949	NM_001195800.2	1833	1747	583	R/W	-	-	-47	43	-46	10	0	0	0	0	LDLR
			3949	NM_001195803.2	1803	1717	573	R/W	-	-	-47	43	-46	10	0	0	0	0	LDLR
			3949	NM_000527.5	2617	2531	844	G/D	-	YES	-43	-46	16	-26	0	0	0	0	LDLR
			3949	NM_001195798.2	2617	2531	844	G/D	-	-	-43	-46	16	-26	0	0	0	0	LDLR
			3949	NM_001195799.2	2494	2408	803	G/D	-	-	-43	-46	16	-26	0	0	0	0	LDLR
			3949	NM_001195800.2	2113	2027	676	G/D	-	-	-43	-46	16	-26	0	0	0	0	LDLR
			3949	NM_001195803.2	2083	1997	666	G/D	-	-	-43	-46	16	-26	0	0	0	0	LDLR
			3949	NM_000527.5	2661	2575	859	V/M	-	YES	-19	-21	4	-19	0	0	0	0	LDLR
			3949	NM_001195798.2	2655	2569	857	V/M	-	-	-19	-21	4	-19	0	0	0	0	LDLR
			3949	NM_001195799.2	2538	2452	818	V/M	-	-	-19	-21	4	-19	0	0	0	0	LDLR
			3949	NM_001195800.2	2157	2071	691	V/M	-	-	-19	-21	4	-19	0	0	0	0	LDLR
			3949	NM_001195803.2	2127	2041	681	V/M	-	-	-19	-21	4	-19	0	0	0	0	LDLR
			5296	NM_005027.4	715	160	54	V/M	-	YES	-3	-42	-42	42	0	0	0	0	PIK3R2
			5296	NM_005027.4	1672	1117	373	G/R	-	YES	2	-2	-3	20	0.01	0	0	0	PIK3R2
			6261	NM_000540.3	177	38	13	L/R	-	YES	7	-24	21	7	0	0	0	0	RYR1
			6261	NM_001042723.2	177	38	13	L/R	-	-	7	-24	21	7	0	0	0	0	RYR1
			6261	NM_000540.3	236	97	33	K/E	-	YES	-30	21	-43	37	0	0	0	0	RYR1
			6261	NM_001042723.2	236	97	33	K/E	-	-	-30	21	-43	37	0	0	0	0	RYR1
			6261	NM_000540.3	242	103	35	C/R	-	YES	-36	-48	-36	-49	0	0	0	0	RYR1
			6261	NM_001042723.2	242	103	35	C/R	-	-	-36	-48	-36	-49	0	0	0	0	RYR1
			6261	NM_000540.3	269	130	44	R/C	-	YES	-39	-42	37	35	0	0	0	0	RYR1
			6261	NM_001042723.2	269	130	44	R/C	-	-	-39	-42	37	35	0	0	0	0	RYR1
			6261	NM_000540.3	557	418	140	A/T	-	YES	2	-30	8	30	0	0	0	0	RYR1
			6261	NM_001042723.2	557	418	140	A/T	-	-	2	-30	8	30	0	0	0	0	RYR1
			6261	NM_000540.3	602	463	155	Q/K	-	YES	-38	3	20	4	0	0	0	0	RYR1
			6261	NM_001042723.2	602	463	155	Q/K	-	-	-38	3	20	4	0	0	0	0	RYR1
			6261	NM_000540.3	626	487	163	R/C	-	YES	29	-32	-20	-4	0	0	0	0	RYR1
			6261	NM_001042723.2	626	487	163	R/C	-	-	29	-32	-20	-4	0	0	0	0	RYR1
			6261	NM_000540.3	627	488	163	R/L	-	YES	28	-5	49	-5	0	0	0	0	RYR1
			6261	NM_001042723.2	627	488	163	R/L	-	-	28	-5	49	-5	0	0	0	0	RYR1
			6261	NM_000540.3	668	529	177	R/C	-	YES	-13	8	-46	10	0	0	0.01	0	RYR1
			6261	NM_001042723.2	668	529	177	R/C	-	-	-13	8	-46	10	0	0	0.01	0	RYR1
			6261	NM_000540.3	881	742	248	G/R	-	YES	-16	0	8	-16	0	0	0	0	RYR1
			6261	NM_001042723.2	881	742	248	G/R	-	-	-16	0	8	-16	0	0	0	0	RYR1
			6261	NM_000540.3	1121	982	328	R/W	-	YES	-21	-24	-2	34	0	0	0	0	RYR1
			6261	NM_001042723.2	1121	982	328	R/W	-	-	-21	-24	-2	34	0	0	0	0	RYR1
			6261	NM_000540.3	1160	1021	341	G/R	-	YES	24	37	10	-5	0.01	0	0	0	RYR1
			6261	NM_001042723.2	1160	1021	341	G/R	-	-	24	37	10	-5	0.01	0	0	0	RYR1
			6261	NM_000540.3	1160	1021	341	G/R	-	YES	24	-9	24	-5	0.03	0	0	0	RYR1
			6261	NM_001042723.2	1160	1021	341	G/R	-	-	24	-9	24	-5	0.03	0	0	0	RYR1
			6261	NM_000540.3	1340	1201	401	R/C	-	YES	14	-21	34	43	0	0	0	0	RYR1
			6261	NM_001042723.2	1340	1201	401	R/C	-	-	14	-21	34	43	0	0	0	0	RYR1
			6261	NM_000540.3	1341	1202	401	R/H	-	YES	4	-19	33	42	0	0	0	0	RYR1
			6261	NM_001042723.2	1341	1202	401	R/H	-	-	4	-19	33	42	0	0	0	0	RYR1
			6261	NM_000540.3	1341	1202	401	R/L	-	YES	13	-19	33	42	0	0	0	0	RYR1
			6261	NM_001042723.2	1341	1202	401	R/L	-	-	13	-19	33	42	0	0	0	0	RYR1
			6261	NM_000540.3	1704	1565	522	Y/C	-	YES	-45	12	-1	13	0	0	0	0	RYR1
			6261	NM_001042723.2	1704	1565	522	Y/C	-	-	-45	12	-1	13	0	0	0	0	RYR1
			6261	NM_000540.3	1704	1565	522	Y/S	-	YES	12	2	7	11	0.05	0	0	0	RYR1
			6261	NM_001042723.2	1704	1565	522	Y/S	-	-	12	2	7	11	0.05	0	0	0	RYR1
			6261	NM_000540.3	1736	1597	533	R/C	-	YES	5	-20	5	41	0.2	0	0	0	RYR1
			6261	NM_001042723.2	1736	1597	533	R/C	-	-	5	-20	5	41	0.2	0	0	0	RYR1
			6261	NM_000540.3	1754	1615	539	F/L	-	YES	-13	29	-13	23	0.01	0	0	0	RYR1
			6261	NM_001042723.2	1754	1615	539	F/L	-	-	-13	29	-13	23	0.01	0	0	0	RYR1
			6261	NM_000540.3	1793	1654	552	R/W	-	YES	-16	-10	-16	18	0	0	0.01	0	RYR1
			6261	NM_001042723.2	1793	1654	552	R/W	-	-	-16	-10	-16	18	0	0	0.01	0	RYR1
			6261	NM_000540.3	1979	1840	614	R/C	-	YES	13	-48	-24	42	0	0.02	0	0	RYR1
			6261	NM_001042723.2	1979	1840	614	R/C	-	-	13	-48	-24	42	0	0.02	0	0	RYR1
			6261	NM_000540.3	1980	1841	614	R/L	-	YES	12	-49	41	-5	0.02	0	0	0	RYR1
			6261	NM_001042723.2	1980	1841	614	R/L	-	-	12	-49	41	-5	0.02	0	0	0	RYR1
			6261	NM_000540.3	2586	2447	816	P/L	-	YES	-46	32	33	32	0	0	0	0	RYR1
			6261	NM_001042723.2	2586	2447	816	P/L	-	-	-46	32	33	32	0	0	0	0	RYR1
			6261	NM_000540.3	2936	2797	933	A/T	-	YES	36	-46	14	7	0	0	0	0	RYR1
			6261	NM_001042723.2	2936	2797	933	A/T	-	-	36	-46	14	7	0	0	0	0	RYR1
			6261	NM_000540.3	3363	3224	1075	R/Q	-	YES	2	-45	2	36	0.07	0.09	0	0	RYR1
			6261	NM_001042723.2	3363	3224	1075	R/Q	-	-	2	-45	2	36	0.07	0.09	0	0	RYR1
			6261	NM_000540.3	4163	4024	1342	S/G	-	YES	10	-11	-25	5	0	0	0	0	RYR1
			6261	NM_001042723.2	4163	4024	1342	S/G	-	-	10	-11	-25	5	0	0	0	0	RYR1
			6261	NM_000540.3	4317	4178	1393	K/R	-	YES	-4	-17	1	4	0.06	0.01	0	0	RYR1
			6261	NM_001042723.2	4317	4178	1393	K/R	-	-	-4	-17	1	4	0.06	0.01	0	0	RYR1
			6261	NM_000540.3	4850	4711	1571	I/V	-	YES	-3	16	30	10	0	0	0	0	RYR1
			6261	NM_001042723.2	4850	4711	1571	I/V	-	-	-3	16	30	10	0	0	0	0	RYR1
			6261	NM_000540.3	5138	4999	1667	R/C	-	YES	-21	-45	-2	16	0	0	0	0	RYR1
			6261	NM_001042723.2	5138	4999	1667	R/C	-	-	-21	-45	-2	16	0	0	0	0	RYR1
			6261	NM_000540.3	5175	5036	1679	R/H	-	YES	22	41	-21	15	0	0	0	0	RYR1
			6261	NM_001042723.2	5175	5036	1679	R/H	-	-	22	41	-21	15	0	0	0	0	RYR1
			6261	NM_000540.3	5456	5317	1773	P/S	-	YES	-2	46	-2	24	0	0	0.06	0	RYR1
			6261	NM_001042723.2	5456	5317	1773	P/S	-	-	-2	46	-2	24	0	0	0.06	0	RYR1
			6261	NM_000540.3	5499	5360	1787	P/L	-	YES	-34	3	-19	-5	0	0	0	0	RYR1
			6261	NM_001042723.2	5499	5360	1787	P/L	-	-	-34	3	-19	-5	0	0	0	0	RYR1
			6261	NM_000540.3	6317	6178	2060	G/C	-	YES	-42	31	29	34	0	0	0	0	RYR1
			6261	NM_001042723.2	6317	6178	2060	G/C	-	-	-42	31	29	34	0	0	0	0	RYR1
			6261	NM_000540.3	6488	6349	2117	V/L	-	YES	17	-26	45	-1	0	0	0	0	RYR1
			6261	NM_001042723.2	6488	6349	2117	V/L	-	-	17	-26	45	-1	0	0	0	0	RYR1
			6261	NM_000540.3	6526	6387	2129	D/E	-	YES	1	-5	-39	7	0	0	0	0	RYR1
			6261	NM_001042723.2	6526	6387	2129	D/E	-	-	1	-5	-39	7	0	0	0	0	RYR1
			6261	NM_000540.3	6626	6487	2163	R/C	-	YES	21	-3	33	-31	0	0	0	0	RYR1
			6261	NM_001042723.2	6626	6487	2163	R/C	-	-	21	-3	33	-31	0	0	0	0	RYR1
			6261	NM_000540.3	6627	6488	2163	R/P	-	YES	20	-36	-32	50	0	0	0	0	RYR1
			6261	NM_001042723.2	6627	6488	2163	R/P	-	-	20	-36	-32	50	0	0	0	0	RYR1
			6261	NM_000540.3	6627	6488	2163	R/H	-	YES	20	-36	-18	50	0	0	0	0	RYR1
			6261	NM_001042723.2	6627	6488	2163	R/H	-	-	20	-36	-18	50	0	0	0	0	RYR1
			6261	NM_000540.3	6641	6502	2168	V/M	-	YES	6	-50	-46	46	0	0	0	0	RYR1
			6261	NM_001042723.2	6641	6502	2168	V/M	-	-	6	-50	-46	46	0	0	0	0	RYR1
			6261	NM_000540.3	6751	6612	2204	H/Q	-	YES	1	-43	15	6	0.01	0	0	0	RYR1
			6261	NM_001042723.2	6751	6612	2204	H/Q	-	-	1	-43	15	6	0.01	0	0	0	RYR1
			6261	NM_000540.3	6756	6617	2206	T/R	-	YES	1	-48	-3	46	0	0	0	0	RYR1
			6261	NM_001042723.2	6756	6617	2206	T/R	-	-	1	-48	-3	46	0	0	0	0	RYR1
			6261	NM_000540.3	6756	6617	2206	T/M	-	YES	-1	-48	35	10	0	0	0	0	RYR1
			6261	NM_001042723.2	6756	6617	2206	T/M	-	-	-1	-48	35	10	0	0	0	0	RYR1
			6261	NM_000540.3	6767	6628	2210	V/F	-	YES	-15	0	35	-1	0	0	0	0	RYR1
			6261	NM_001042723.2	6767	6628	2210	V/F	-	-	-15	0	35	-1	0	0	0	0	RYR1
			6261	NM_000540.3	6809	6670	2224	R/C	-	YES	12	-6	12	-4	0.05	0	0	0	RYR1
			6261	NM_001042723.2	6809	6670	2224	R/C	-	-	12	-6	12	-4	0.05	0	0	0	RYR1
			6261	NM_000540.3	7100	6961	2321	I/V	-	YES	-50	25	18	15	0	0	0	0	RYR1
			6261	NM_001042723.2	7100	6961	2321	I/V	-	-	-50	25	18	15	0	0	0	0	RYR1
			6261	NM_000540.3	7146	7007	2336	R/H	-	YES	2	-48	20	13	0	0	0	0	RYR1
			6261	NM_001042723.2	7146	7007	2336	R/H	-	-	2	-48	20	13	0	0	0	0	RYR1
			6261	NM_000540.3	7164	7025	2342	N/S	-	YES	1	11	-5	2	0	0	0.04	0	RYR1
			6261	NM_001042723.2	7164	7025	2342	N/S	-	-	1	11	-5	2	0	0	0.04	0	RYR1
			6261	NM_000540.3	7175	7036	2346	V/M	-	YES	-35	-3	-9	23	0	0	0	0	RYR1
			6261	NM_001042723.2	7175	7036	2346	V/M	-	-	-35	-3	-9	23	0	0	0	0	RYR1
			6261	NM_000540.3	7182	7043	2348	E/G	-	YES	-42	-10	38	16	0.02	0	0	0	RYR1
			6261	NM_001042723.2	7182	7043	2348	E/G	-	-	-42	-10	38	16	0.02	0	0	0	RYR1
			6261	NM_000540.3	7187	7048	2350	A/T	-	YES	33	-3	33	37	0.01	0	0	0	RYR1
			6261	NM_001042723.2	7187	7048	2350	A/T	-	-	33	-3	33	37	0.01	0	0	0	RYR1
			6261	NM_000540.3	7199	7060	2354	V/M	-	YES	21	-27	48	-1	0.01	0	0	0	RYR1
			6261	NM_001042723.2	7199	7060	2354	V/M	-	-	21	-27	48	-1	0.01	0	0	0	RYR1
			6261	NM_000540.3	7202	7063	2355	R/W	-	YES	18	-21	-36	45	0	0	0	0	RYR1
			6261	NM_001042723.2	7202	7063	2355	R/W	-	-	18	-21	-36	45	0	0	0	0	RYR1
			6261	NM_000540.3	7215	7076	2359	R/Q	-	YES	2	5	5	32	0.05	0	0	0	RYR1
			6261	NM_001042723.2	7215	7076	2359	R/Q	-	-	2	5	5	32	0.05	0	0	0	RYR1
			6261	NM_000540.3	7229	7090	2364	F/V	-	YES	-9	34	-5	18	0	0	0.02	0	RYR1
			6261	NM_001042723.2	7229	7090	2364	F/V	-	-	-9	34	-5	18	0	0	0.02	0	RYR1
			6261	NM_000540.3	7263	7124	2375	G/A	-	YES	5	0	25	-16	0	0	0	0	RYR1
			6261	NM_001042723.2	7263	7124	2375	G/A	-	-	5	0	25	-16	0	0	0	0	RYR1
			6261	NM_000540.3	7421	7282	2428	A/T	-	YES	-44	1	39	37	0	0	0	0	RYR1
			6261	NM_001042723.2	7421	7282	2428	A/T	-	-	-44	1	39	37	0	0	0	0	RYR1
			6261	NM_000540.3	7430	7291	2431	D/N	-	YES	3	28	30	28	0	0	0	0	RYR1
			6261	NM_001042723.2	7430	7291	2431	D/N	-	-	3	28	30	28	0	0	0	0	RYR1
			6261	NM_000540.3	7430	7291	2431	D/Y	-	YES	3	28	30	28	0	0	0	0	RYR1
			6261	NM_001042723.2	7430	7291	2431	D/Y	-	-	3	28	30	28	0	0	0	0	RYR1
			6261	NM_000540.3	7439	7300	2434	G/R	-	YES	2	16	21	19	0	0	0	0	RYR1
			6261	NM_001042723.2	7439	7300	2434	G/R	-	-	2	16	21	19	0	0	0	0	RYR1
			6261	NM_000540.3	7443	7304	2435	R/L	-	YES	12	15	17	15	0	0	0	0	RYR1
			6261	NM_001042723.2	7443	7304	2435	R/L	-	-	12	15	17	15	0	0	0	0	RYR1
			6261	NM_000540.3	7443	7304	2435	R/H	-	YES	2	15	2	15	0	0	0	0	RYR1
			6261	NM_001042723.2	7443	7304	2435	R/H	-	-	2	15	2	15	0	0	0	0	RYR1
			6261	NM_000540.3	7449	7310	2437	A/V	-	YES	-2	6	-2	13	0	0	0	0	RYR1
			6261	NM_001042723.2	7449	7310	2437	A/V	-	-	-2	6	-2	13	0	0	0	0	RYR1
			6261	NM_000540.3	7493	7354	2452	R/W	-	YES	-37	-30	-2	-12	0	0	0	0	RYR1
			6261	NM_001042723.2	7493	7354	2452	R/W	-	-	-37	-30	-2	-12	0	0	0	0	RYR1
			6261	NM_000540.3	7497	7358	2453	I/T	-	YES	35	-34	-22	-16	0	0	0	0	RYR1
			6261	NM_001042723.2	7497	7358	2453	I/T	-	-	35	-34	-22	-16	0	0	0	0	RYR1
			6261	NM_000540.3	7499	7360	2454	R/C	-	YES	-36	33	-18	-24	0	0	0	0	RYR1
			6261	NM_001042723.2	7499	7360	2454	R/C	-	-	-36	33	-18	-24	0	0	0	0	RYR1
			6261	NM_000540.3	7500	7361	2454	R/H	-	YES	32	-27	37	-19	0	0	0	0	RYR1
			6261	NM_001042723.2	7500	7361	2454	R/H	-	-	32	-27	37	-19	0	0	0	0	RYR1
			6261	NM_000540.3	7500	7361	2454	R/H	-	YES	32	-27	37	-19	0	0	0	0	RYR1
			6261	NM_001042723.2	7500	7361	2454	R/H	-	-	32	-27	37	-19	0	0	0	0	RYR1
			6261	NM_000540.3	7511	7372	2458	R/C	-	YES	21	-48	-30	8	0	0	0.01	0	RYR1
			6261	NM_001042723.2	7511	7372	2458	R/C	-	-	21	-48	-30	8	0	0	0.01	0	RYR1
			6261	NM_000540.3	7512	7373	2458	R/L	-	YES	20	-49	-31	25	0	0	0.01	0	RYR1
			6261	NM_001042723.2	7512	7373	2458	R/L	-	-	20	-49	-31	25	0	0	0.01	0	RYR1
			6261	NM_000540.3	7512	7373	2458	R/H	-	YES	-31	-49	-31	40	0	0	0.01	0	RYR1
			6261	NM_001042723.2	7512	7373	2458	R/H	-	-	-31	-49	-31	40	0	0	0.01	0	RYR1
			6261	NM_000540.3	7661	7522	2508	R/C	-	YES	24	-24	-16	0	0	0	0	0	RYR1
			6261	NM_001042723.2	7661	7522	2508	R/C	-	-	24	-24	-16	0	0	0	0	0	RYR1
			6261	NM_000540.3	7662	7523	2508	R/H	-	YES	23	-25	3	-1	0	0	0	0	RYR1
			6261	NM_001042723.2	7662	7523	2508	R/H	-	-	23	-25	3	-1	0	0	0	0	RYR1
			6261	NM_000540.3	8165	8026	2676	R/W	-	YES	42	-20	38	43	0	0	0	0	RYR1
			6261	NM_001042723.2	8165	8026	2676	R/W	-	-	42	-20	38	43	0	0	0	0	RYR1
			6261	NM_000540.3	8466	8327	2776	S/F	-	YES	-10	-16	48	46	0	0	0	0	RYR1
			6261	NM_001042723.2	8466	8327	2776	S/F	-	-	-10	-16	48	46	0	0	0	0	RYR1
			6261	NM_000540.3	8499	8360	2787	T/S	-	YES	-49	16	15	48	0	0	0	0	RYR1
			6261	NM_001042723.2	8499	8360	2787	T/S	-	-	-49	16	15	48	0	0	0	0	RYR1
			6261	NM_000540.3	9449	9310	3104	E/K	-	YES	-18	6	41	32	0	0	0	0	RYR1
			6261	NM_001042723.2	9449	9310	3104	E/K	-	-	-18	6	41	32	0	0	0	0	RYR1
			6261	NM_000540.3	9492	9353	3118	A/V	-	YES	-10	18	-2	10	0	0	0.83	0	RYR1
			6261	NM_001042723.2	9492	9353	3118	A/V	-	-	-10	18	-2	10	0	0	0.83	0	RYR1
			6261	NM_000540.3	10236	10097	3366	R/H	-	YES	5	17	7	-5	0.01	0	0	0	RYR1
			6261	NM_001042723.2	10236	10097	3366	R/H	-	-	5	17	7	-5	0.01	0	0	0	RYR1
			6261	NM_000540.3	10239	10100	3367	K/R	-	YES	1	2	1	13	0.3	0	0	0	RYR1
			6261	NM_001042723.2	10239	10100	3367	K/R	-	-	1	2	1	13	0.3	0	0	0	RYR1
			6261	NM_000540.3	10755	10616	3539	R/H	-	YES	-45	-24	10	-1	0	0	0	0	RYR1
			6261	NM_001042723.2	10740	10601	3534	R/H	-	-	-45	-24	10	-1	0	0	0	0	RYR1
			6261	NM_000540.3	10886	10747	3583	E/Q	-	YES	3	38	-30	29	0	0	0	0	RYR1
			6261	NM_001042723.2	10871	10732	3578	E/Q	-	-	3	38	-30	29	0	0	0	0	RYR1
			6261	NM_000540.3	11405	11266	3756	Q/E	-	YES	-3	3	1	3	0.08	0	0	0	RYR1
			6261	NM_001042723.2	11390	11251	3751	Q/E	-	-	-3	3	1	3	0.08	0	0	0	RYR1
			6261	NM_000540.3	11454	11315	3772	R/Q	-	YES	-46	-34	32	16	0	0	0	0	RYR1
			6261	NM_001042723.2	11439	11300	3767	R/Q	-	-	-46	-34	32	16	0	0	0	0	RYR1
			6261	NM_000540.3	11847	11708	3903	R/Q	-	YES	-10	-18	-18	-10	0.01	0	0	0	RYR1
			6261	NM_001042723.2	11832	11693	3898	R/Q	-	-	-10	-18	-18	-10	0.01	0	0	0	RYR1
			6261	NM_000540.3	11937	11798	3933	Y/C	-	YES	-50	-8	14	3	0	0	0	0	RYR1
			6261	NM_001042723.2	11922	11783	3928	Y/C	-	-	-50	-8	14	3	0	0	0	0	RYR1
			6261	NM_000540.3	12288	12149	4050	S/Y	-	YES	29	-22	16	10	0	0	0	0	RYR1
			6261	NM_001042723.2	12273	12134	4045	S/Y	-	-	29	-22	16	10	0	0	0	0	RYR1
			6261	NM_000540.3	12839	12700	4234	V/L	-	YES	36	-30	47	-1	0	0	0	0	RYR1
			6261	NM_001042723.2	12824	12685	4229	V/L	-	-	36	-30	47	-1	0	0	0	0	RYR1
			6261	NM_000540.3	13020	12881	4294	T/M	-	YES	-49	24	-31	7	0	0	0	0	RYR1
			6261	NM_001042723.2	13005	12866	4289	T/M	-	-	-49	24	-31	7	0	0	0	0	RYR1
			6261	NM_000540.3	13023	12884	4295	A/V	-	YES	-2	-34	-2	4	0	0	0.01	0	RYR1
			6261	NM_001042723.2	13008	12869	4290	A/V	-	-	-2	-34	-2	4	0	0	0.01	0	RYR1
			6261	NM_000540.3	13641	13502	4501	P/L	-	YES	-49	-46	3	12	0	0	0	0	RYR1
			6261	NM_001042723.2	13626	13487	4496	P/L	-	-	-49	-46	3	12	0	0	0	0	RYR1
			6261	NM_000540.3	13652	13513	4505	D/H	-	YES	1	-2	4	1	0	0	0	0	RYR1
			6261	NM_001042723.2	13637	13498	4500	D/H	-	-	1	-2	4	1	0	0	0	0	RYR1
			6261	NM_000540.3	14348	14209	4737	R/W	-	YES	49	-36	-37	18	0	0	0	0	RYR1
			6261	NM_001042723.2	14333	14194	4732	R/W	-	-	49	-36	-37	18	0	0	0	0	RYR1
			6261	NM_000540.3	14349	14210	4737	R/Q	-	YES	2	-37	2	-38	0	0	0	0	RYR1
			6261	NM_001042723.2	14334	14195	4732	R/Q	-	-	2	-37	2	-38	0	0	0	0	RYR1
			6261	NM_000540.3	14616	14477	4826	T/I	-	YES	-10	1	36	6	0.01	0	0	0	RYR1
			6261	NM_001042723.2	14601	14462	4821	T/I	-	-	-10	1	36	6	0.01	0	0	0	RYR1
			6261	NM_000540.3	14636	14497	4833	H/Y	-	YES	-30	14	16	-37	0.01	0	0	0	RYR1
			6261	NM_001042723.2	14621	14482	4828	H/Y	-	-	-30	14	16	-37	0.01	0	0	0	RYR1
			6261	NM_000540.3	14651	14512	4838	L/V	-	YES	0	-38	-1	2	0	0	0	0	RYR1
			6261	NM_001042723.2	14636	14497	4833	L/V	-	-	0	-38	-1	2	0	0	0	0	RYR1
			6261	NM_000540.3	14684	14545	4849	V/I	-	YES	42	-33	-7	1	0	0	0	0	RYR1
			6261	NM_001042723.2	14669	14530	4844	V/I	-	-	42	-33	-7	1	0	0	0	0	RYR1
			6261	NM_000540.3	14721	14582	4861	R/H	-	YES	5	1	-45	-1	0.01	0	0	0	RYR1
			6261	NM_001042723.2	14706	14567	4856	R/H	-	-	5	1	-45	-1	0.01	0	0	0	RYR1
			6261	NM_000540.3	14766	14627	4876	K/R	-	YES	0	-40	0	19	0	0	0.61	0	RYR1
			6261	NM_001042723.2	14751	14612	4871	K/R	-	-	0	-40	0	19	0	0	0.61	0	RYR1
			23474	NM_001320867.2	479	455	152	R/Q	-	-	-13	44	-12	-17	0	0	0	0.01	ETHE1
			23474	NM_001320868.2	363	119	40	R/Q	-	-	-13	44	-12	-17	0	0	0	0.01	ETHE1
			23474	NM_001320869.2	218	194	65	R/Q	-	-	-13	44	-12	-17	0	0	0	0.01	ETHE1
			23474	NM_014297.5	512	488	163	R/Q	-	YES	-13	44	-12	-17	0	0	0	0.01	ETHE1
			23474	NM_001320867.2	478	454	152	R/W	-	-	-18	43	12	-18	0	0	0.01	0.01	ETHE1
			23474	NM_001320868.2	362	118	40	R/W	-	-	-18	43	12	-18	0	0	0.01	0.01	ETHE1
			23474	NM_001320869.2	217	193	65	R/W	-	-	-18	43	12	-18	0	0	0.01	0.01	ETHE1
			23474	NM_014297.5	511	487	163	R/W	-	YES	-18	43	12	-18	0	0	0.01	0.01	ETHE1
			23474	NM_001320867.2	85	61	21	A/S	-	-	-21	-20	-20	-26	0	0	0	0	ETHE1
			23474	NM_001320869.2	85	61	21	A/S	-	-	-21	-20	-20	-26	0	0	0	0	ETHE1
			23474	NM_014297.5	85	61	21	A/S	-	YES	-21	-20	-20	-26	0	0	0	0	ETHE1
			9381	NM_001287489.2	4767	4582	1528	D/N	-	-	-6	17	18	-42	0	0	0	0	OTOF
			9381	NM_004802.4	2589	2281	761	D/N	-	-	-6	17	18	-42	0	0	0	0	OTOF
			9381	NM_194248.3	4767	4582	1528	D/N	-	YES	-6	17	18	-42	0	0	0	0	OTOF
			9381	NM_194322.3	2743	2512	838	D/N	-	-	-6	17	18	-42	0	0	0	0	OTOF
			9381	NM_194323.3	2589	2281	761	D/N	-	-	-6	17	18	-42	0	0	0	0	OTOF
			9381	NM_001287489.2	4276	4091	1364	G/V	-	-	-8	0	-20	1	0	0	0	0	OTOF
			9381	NM_004802.4	2098	1790	597	G/V	-	-	-8	0	-20	1	0	0	0	0	OTOF
			9381	NM_194248.3	4276	4091	1364	G/V	-	YES	-8	0	-20	1	0	0	0	0	OTOF
			9381	NM_194322.3	2252	2021	674	G/V	-	-	-8	0	-20	1	0	0	0	0	OTOF
			9381	NM_194323.3	2098	1790	597	G/V	-	-	-8	0	-20	1	0	0	0	0	OTOF
			9381	NM_001287489.2	1908	1723	575	V/M	-	-	39	-46	39	-47	0	0	0	0	OTOF
			9381	NM_194248.3	1908	1723	575	V/M	-	YES	39	-46	39	-47	0	0	0	0	OTOF
			6654	NM_001382394.1	3827	3688	1230	P/T	-	-	25	-47	-15	-47	0	0	0	0	SOS1
			6654	NM_001382395.1	4293	3664	1222	P/T	-	-	25	-47	-15	-47	0	0	0	0	SOS1
			6654	NM_005633.4	4338	3709	1237	P/T	-	YES	25	-47	-15	-47	0	0	0	0	SOS1
			6654	NM_001382394.1	3776	3637	1213	V/M	-	-	-26	1	-17	1	0	0	0	0	SOS1
			6654	NM_001382395.1	4242	3613	1205	V/M	-	-	-26	1	-17	1	0	0	0	0	SOS1
			6654	NM_005633.4	4287	3658	1220	V/M	-	YES	-26	1	-17	1	0	0	0	0	SOS1
			6654	NM_001382394.1	3718	3579	1193	D/E	-	-	-	-	-	-	-	-	-	-	-
			6654	NM_001382395.1	4184	3555	1185	D/E	-	-	-	-	-	-	-	-	-	-	-
			6654	NM_005633.4	4229	3600	1200	D/E	-	YES	-	-	-	-	-	-	-	-	-
			6654	NM_001382394.1	3440	3301	1101	D/N	-	-	-24	31	13	-24	0	0	0	0.18	SOS1
			6654	NM_001382395.1	3951	3322	1108	D/N	-	-	-24	31	13	-24	0	0	0	0.18	SOS1
			6654	NM_005633.4	3951	3322	1108	D/N	-	YES	-24	31	13	-24	0	0	0	0.18	SOS1
			6654	NM_001382394.1	3150	3011	1004	N/S	-	-	-12	32	-12	-49	0	0	0	0.01	SOS1
			6654	NM_001382395.1	3661	3032	1011	N/S	-	-	-12	32	-12	-49	0	0	0	0.01	SOS1
			6654	NM_005633.4	3661	3032	1011	N/S	-	YES	-12	32	-12	-49	0	0	0	0.01	SOS1
			6654	NM_001382394.1	2654	2515	839	E/K	-	-	47	25	25	-17	0	0	0	0	SOS1
			6654	NM_001382395.1	3165	2536	846	E/K	-	-	47	25	25	-17	0	0	0	0	SOS1
			6654	NM_005633.4	3165	2536	846	E/K	-	YES	47	25	25	-17	0	0	0	0	SOS1
			6654	NM_001382394.1	2489	2350	784	L/I	-	-	-10	23	-23	-19	0	0	0	0.04	SOS1
			6654	NM_001382395.1	3000	2371	791	L/I	-	-	-10	23	-23	-19	0	0	0	0.04	SOS1
			6654	NM_005633.4	3000	2371	791	L/I	-	YES	-10	23	-23	-19	0	0	0	0.04	SOS1
			6654	NM_001382394.1	2274	2135	712	G/A	-	-	-	-	-	-	-	-	-	-	-
			6654	NM_001382395.1	2785	2156	719	G/A	-	-	-	-	-	-	-	-	-	-	-
			6654	NM_005633.4	2785	2156	719	G/A	-	YES	-	-	-	-	-	-	-	-	-
			6654	NM_001382394.1	2240	2101	701	A/T	-	-	-25	29	-40	-45	0	0	0	0.03	SOS1
			6654	NM_001382395.1	2751	2122	708	A/T	-	-	-25	29	-40	-45	0	0	0	0.03	SOS1
			6654	NM_005633.4	2751	2122	708	A/T	-	YES	-25	29	-40	-45	0	0	0	0.03	SOS1
			6654	NM_001382394.1	2128	1989	663	L/F	-	-	-	-	-	-	-	-	-	-	-
			6654	NM_001382395.1	2639	2010	670	L/F	-	-	-	-	-	-	-	-	-	-	-
			6654	NM_005633.4	2639	2010	670	L/F	-	YES	-	-	-	-	-	-	-	-	-
			6654	NM_001382394.1	2082	1943	648	P/L	-	-	9	-6	9	2	0	0	0	0	SOS1
			6654	NM_001382395.1	2593	1964	655	P/L	-	-	9	-6	9	2	0	0	0	0	SOS1
			6654	NM_005633.4	2593	1964	655	P/L	-	YES	9	-6	9	2	0	0	0	0	SOS1
			6654	NM_001382394.1	1890	1751	584	N/S	-	-	44	-39	-34	14	0	0	0	0	SOS1
			6654	NM_001382395.1	2401	1772	591	N/S	-	-	44	-39	-34	14	0	0	0	0	SOS1
			6654	NM_005633.4	2401	1772	591	N/S	-	YES	44	-39	-34	14	0	0	0	0	SOS1
			6654	NM_001382394.1	1823	1684	562	L/V	-	-	-	-	-	-	-	-	-	-	-
			6654	NM_001382395.1	2334	1705	569	L/V	-	-	-	-	-	-	-	-	-	-	-
			6654	NM_005633.4	2334	1705	569	L/V	-	YES	-	-	-	-	-	-	-	-	-
			6654	NM_001382394.1	1774	1635	545	R/S	-	-	-	-	-	-	-	-	-	-	-
			6654	NM_001382395.1	2285	1656	552	R/S	-	-	-	-	-	-	-	-	-	-	-
			6654	NM_005633.4	2285	1656	552	R/S	-	YES	-	-	-	-	-	-	-	-	-
			6654	NM_001382394.1	1774	1635	545	R/S	-	-	20	37	22	-9	0	0	0	0	SOS1
			6654	NM_001382395.1	2285	1656	552	R/S	-	-	20	37	22	-9	0	0	0	0	SOS1
			6654	NM_005633.4	2285	1656	552	R/S	-	YES	20	37	22	-9	0	0	0	0	SOS1
			6654	NM_001382394.1	1773	1634	545	R/K	-	-	-26	19	-30	-10	0	0	0	0	SOS1
			6654	NM_001382395.1	2284	1655	552	R/K	-	-	-26	19	-30	-10	0	0	0	0	SOS1
			6654	NM_005633.4	2284	1655	552	R/K	-	YES	-26	19	-30	-10	0	0	0	0	SOS1
			6654	NM_001382394.1	1773	1634	545	R/T	-	-	-	-	-	-	-	-	-	-	-
			6654	NM_001382395.1	2284	1655	552	R/T	-	-	-	-	-	-	-	-	-	-	-
			6654	NM_005633.4	2284	1655	552	R/T	-	YES	-	-	-	-	-	-	-	-	-
			6654	NM_001382394.1	1773	1634	545	R/M	-	-	19	36	19	21	0	0	0	0	SOS1
			6654	NM_001382395.1	2284	1655	552	R/M	-	-	19	36	19	21	0	0	0	0	SOS1
			6654	NM_005633.4	2284	1655	552	R/M	-	YES	19	36	19	21	0	0	0	0	SOS1
			6654	NM_001382394.1	1772	1633	545	R/G	-	-	18	20	-11	20	0	0	0	0	SOS1
			6654	NM_001382395.1	2283	1654	552	R/G	-	-	18	20	-11	20	0	0	0	0	SOS1
			6654	NM_005633.4	2283	1654	552	R/G	-	YES	18	20	-11	20	0	0	0	0	SOS1
			6654	NM_001382394.1	1772	1633	545	R/W	-	-	-	-	-	-	-	-	-	-	-
			6654	NM_001382395.1	2283	1654	552	R/W	-	-	-	-	-	-	-	-	-	-	-
			6654	NM_005633.4	2283	1654	552	R/W	-	YES	-	-	-	-	-	-	-	-	-
			6654	NM_001382394.1	1760	1621	541	S/R	-	-	-39	6	0	8	0	0	0	0	SOS1
			6654	NM_001382395.1	2271	1642	548	S/R	-	-	-39	6	0	8	0	0	0	0	SOS1
			6654	NM_005633.4	2271	1642	548	S/R	-	YES	-39	6	0	8	0	0	0	0	SOS1
			6654	NM_001382394.1	1608	1469	490	R/Q	-	-	-5	-4	28	-4	0	0	0	0	SOS1
			6654	NM_001382395.1	2119	1490	497	R/Q	-	-	-5	-4	28	-4	0	0	0	0	SOS1
			6654	NM_005633.4	2119	1490	497	R/Q	-	YES	-5	-4	28	-4	0	0	0	0	SOS1
			6654	NM_001382394.1	1394	1255	419	Q/K	-	-	-15	49	2	-15	0	0	0	0	SOS1
			6654	NM_001382395.1	1905	1276	426	Q/K	-	-	-15	49	2	-15	0	0	0	0	SOS1
			6654	NM_005633.4	1905	1276	426	Q/K	-	YES	-15	49	2	-15	0	0	0	0	SOS1
			6654	NM_001382394.1	1136	997	333	P/S	-	-	29	-5	30	42	0	0	0	0	SOS1
			6654	NM_001382395.1	1647	1018	340	P/S	-	-	29	-5	30	42	0	0	0	0	SOS1
			6654	NM_005633.4	1647	1018	340	P/S	-	YES	29	-5	30	42	0	0	0	0	SOS1
			6654	NM_001382394.1	1017	878	293	R/Q	-	-	-3	34	9	-38	0.01	0.08	0	0	SOS1
			6654	NM_001382395.1	1528	899	300	R/Q	-	-	-3	34	9	-38	0.01	0.08	0	0	SOS1
			6654	NM_005633.4	1528	899	300	R/Q	-	YES	-3	34	9	-38	0.01	0.08	0	0	SOS1
			6654	NM_001382394.1	924	785	262	M/T	-	-	15	-30	-28	15	0	0	0	0	SOS1
			6654	NM_001382395.1	1435	806	269	M/T	-	-	15	-30	-28	15	0	0	0	0	SOS1
			6654	NM_005633.4	1435	806	269	M/T	-	YES	15	-30	-28	15	0	0	0	0	SOS1
			6654	NM_001382394.1	867	728	243	V/A	-	-	28	-42	-19	28	0	0	0	0	SOS1
			6654	NM_001382395.1	1378	749	250	V/A	-	-	28	-42	-19	28	0	0	0	0	SOS1
			6654	NM_005633.4	1378	749	250	V/A	-	YES	28	-42	-19	28	0	0	0	0	SOS1
			6654	NM_001382394.1	816	677	226	N/S	-	-	24	-22	-22	-21	0	0	0	0	SOS1
			6654	NM_001382395.1	1327	698	233	N/S	-	-	24	-22	-22	-21	0	0	0	0	SOS1
			6654	NM_005633.4	1327	698	233	N/S	-	YES	24	-22	-22	-21	0	0	0	0	SOS1
			6654	NM_001382394.1	671	532	178	I/V	-	-	42	-37	-1	43	0	0	0	0	SOS1
			6654	NM_001382395.1	1182	553	185	I/V	-	-	42	-37	-1	43	0	0	0	0	SOS1
			6654	NM_005633.4	1182	553	185	I/V	-	YES	42	-37	-1	43	0	0	0	0	SOS1
			6654	NM_001382394.1	630	491	164	V/A	-	-	17	1	-8	2	0	0.02	0	0	SOS1
			6654	NM_001382395.1	1141	512	171	V/A	-	-	17	1	-8	2	0	0.02	0	0	SOS1
			6654	NM_005633.4	1141	512	171	V/A	-	YES	17	1	-8	2	0	0.02	0	0	SOS1
			6654	NM_001382394.1	630	491	164	V/G	-	-	17	1	1	2	0	0.01	0	0	SOS1
			6654	NM_001382395.1	1141	512	171	V/G	-	-	17	1	1	2	0	0.01	0	0	SOS1
			6654	NM_005633.4	1141	512	171	V/G	-	YES	17	1	1	2	0	0.01	0	0	SOS1
			6654	NM_001382394.1	626	487	163	K/E	-	-	-3	26	-6	-2	0	0	0	0	SOS1
			6654	NM_001382395.1	1137	508	170	K/E	-	-	-3	26	-6	-2	0	0	0	0	SOS1
			6654	NM_005633.4	1137	508	170	K/E	-	YES	-3	26	-6	-2	0	0	0	0	SOS1
			6654	NM_001382394.1	468	329	110	V/G	-	-	4	-42	-25	2	0	0	0	0	SOS1
			6654	NM_001382395.1	979	350	117	V/G	-	-	4	-42	-25	2	0	0	0	0	SOS1
			6654	NM_005633.4	979	350	117	V/G	-	YES	4	-42	-25	2	0	0	0	0	SOS1
			6654	NM_001382394.1	440	301	101	E/K	-	-	44	-1	4	-23	0	0	0	0.01	SOS1
			6654	NM_001382395.1	951	322	108	E/K	-	-	44	-1	4	-23	0	0	0	0.01	SOS1
			6654	NM_005633.4	951	322	108	E/K	-	YES	44	-1	4	-23	0	0	0	0.01	SOS1
			6654	NM_001382394.1	398	259	87	I/V	-	-	17	49	-38	3	0	0	0	0	SOS1
			6654	NM_001382395.1	909	280	94	I/V	-	-	17	49	-38	3	0	0	0	0	SOS1
			6654	NM_005633.4	909	280	94	I/V	-	YES	17	49	-38	3	0	0	0	0	SOS1
			6654	NM_001382394.1	227	88	30	T/A	-	-	15	-30	-28	3	0	0	0	0	SOS1
			6654	NM_001382395.1	738	109	37	T/A	-	-	15	-30	-28	3	0	0	0	0	SOS1
			6654	NM_005633.4	738	109	37	T/A	-	YES	15	-30	-28	3	0	0	0	0	SOS1
			6654	NM_001382395.1	702	73	25	P/S	-	-	45	37	4	37	0	0	0	0	SOS1
			6654	NM_005633.4	702	73	25	P/S	-	YES	45	37	4	37	0	0	0	0	SOS1
			861	NM_001001890.3	2921	1334	445	L/P	-	-	0	-5	47	-29	0	0	0	0	RUNX1
			861	NM_001754.5	1609	1415	472	L/P	-	YES	0	-5	47	-29	0	0	0	0	RUNX1
			861	NM_001001890.3	2902	1315	439	M/L	-	-	-	-	-	-	-	-	-	-	-
			861	NM_001754.5	1590	1396	466	M/L	-	YES	-	-	-	-	-	-	-	-	-
			861	NM_001001890.3	2861	1274	425	V/G	-	-	7	20	4	2	0	0	0	0	RUNX1
			861	NM_001754.5	1549	1355	452	V/G	-	YES	7	20	4	2	0	0	0	0	RUNX1
			861	NM_001001890.3	2758	1171	391	M/V	-	-	-15	6	38	-2	0	0	0	0	RUNX1
			861	NM_001754.5	1446	1252	418	M/V	-	YES	-15	6	38	-2	0	0	0	0	RUNX1
			861	NM_001001890.3	2696	1109	370	Q/R	-	-	-3	13	31	-24	0	0	0	0	RUNX1
			861	NM_001754.5	1384	1190	397	Q/R	-	YES	-3	13	31	-24	0	0	0	0	RUNX1
			861	NM_001001890.3	2511	924	308	Q/H	-	-	-47	37	37	19	0	0.01	0	0	RUNX1
			861	NM_001754.5	1199	1005	335	Q/H	-	YES	-47	37	37	19	0	0.01	0	0	RUNX1
			861	NM_001001890.3	2491	904	302	A/T	-	-	-8	-1	-8	-1	0	0	0	0	RUNX1
			861	NM_001754.5	1179	985	329	A/T	-	YES	-8	-1	-8	-1	0	0	0	0	RUNX1
			861	NM_001001890.3	2458	871	291	S/A	-	-	5	-5	-15	-19	0	0	0	0	RUNX1
			861	NM_001754.5	1146	952	318	S/A	-	YES	5	-5	-15	-19	0	0	0	0	RUNX1
			861	NM_001001890.3	2330	743	248	P/L	-	-	7	18	1	18	0	0	0	0	RUNX1
			861	NM_001754.5	1018	824	275	P/L	-	YES	7	18	1	18	0	0	0	0	RUNX1
			861	NM_001001890.3	2204	617	206	R/H	-	-	-13	7	-13	-7	0	0	0	0	RUNX1
			861	NM_001122607.2	2204	617	206	R/H	-	-	-13	7	-13	-7	0	0	0	0	RUNX1
			861	NM_001754.5	892	698	233	R/H	-	YES	-13	7	-13	-7	0	0	0	0	RUNX1
			861	NM_001001890.3	2117	530	177	R/Q	-	-	-2	38	-6	-2	0	0	0	0	RUNX1
			861	NM_001122607.2	2117	530	177	R/Q	-	-	-2	38	-6	-2	0	0	0	0	RUNX1
			861	NM_001754.5	805	611	204	R/Q	-	YES	-2	38	-6	-2	0	0	0	0	RUNX1
			861	NM_001001890.3	2108	521	174	R/Q	-	-	-3	45	-8	-11	0	0	0	0	RUNX1
			861	NM_001122607.2	2108	521	174	R/Q	-	-	-3	45	-8	-11	0	0	0	0	RUNX1
			861	NM_001754.5	796	602	201	R/Q	-	YES	-3	45	-8	-11	0	0	0	0	RUNX1
			861	NM_001001890.3	2092	505	169	T/A	-	-	13	-4	-50	-27	0	0	0	0	RUNX1
			861	NM_001122607.2	2092	505	169	T/A	-	-	13	-4	-50	-27	0	0	0	0	RUNX1
			861	NM_001754.5	780	586	196	T/A	-	YES	13	-4	-50	-27	0	0	0	0	RUNX1
			861	NM_001001890.3	2003	416	139	R/Q	-	-	12	11	12	-11	0	0	0.25	0.01	RUNX1
			861	NM_001122607.2	2003	416	139	R/Q	-	-	12	11	12	-11	0	0	0.25	0.01	RUNX1
			861	NM_001754.5	691	497	166	R/Q	-	YES	12	11	12	-11	0	0	0.25	0.01	RUNX1
			861	NM_001001890.3	1992	405	135	R/S	-	-	-	-	-	-	-	-	-	-	-
			861	NM_001122607.2	1992	405	135	R/S	-	-	-	-	-	-	-	-	-	-	-
			861	NM_001754.5	680	486	162	R/S	-	YES	-	-	-	-	-	-	-	-	-
			861	NM_001001890.3	1992	405	135	R/S	-	-	37	0	-22	1	0	0	0	0	RUNX1
			861	NM_001122607.2	1992	405	135	R/S	-	-	37	0	-22	1	0	0	0	0	RUNX1
			861	NM_001754.5	680	486	162	R/S	-	YES	37	0	-22	1	0	0	0	0	RUNX1
			861	NM_001001890.3	1991	404	135	R/K	-	-	36	-1	-23	0	0	0	0	0	RUNX1
			861	NM_001122607.2	1991	404	135	R/K	-	-	36	-1	-23	0	0	0	0	0	RUNX1
			861	NM_001754.5	679	485	162	R/K	-	YES	36	-1	-23	0	0	0	0	0	RUNX1
			861	NM_001001890.3	1990	403	135	R/G	-	-	35	-2	-24	-1	0	0	0	0	RUNX1
			861	NM_001122607.2	1990	403	135	R/G	-	-	35	-2	-24	-1	0	0	0	0	RUNX1
			861	NM_001754.5	678	484	162	R/G	-	YES	35	-2	-24	-1	0	0	0	0	RUNX1
			861	NM_001001890.3	1973	386	129	A/E	-	-	-19	18	5	-18	0	0	0.02	0	RUNX1
			861	NM_001122607.2	1973	386	129	A/E	-	-	-19	18	5	-18	0	0	0.02	0	RUNX1
			861	NM_001754.5	661	467	156	A/E	-	YES	-19	18	5	-18	0	0	0.02	0	RUNX1
			861	NM_001001890.3	1906	319	107	A/P	-	-	-	-	-	-	-	-	-	-	-
			861	NM_001122607.2	1906	319	107	A/P	-	-	-	-	-	-	-	-	-	-	-
			861	NM_001754.5	594	400	134	A/P	-	YES	-	-	-	-	-	-	-	-	-
			861	NM_001001890.3	1834	247	83	K/E	-	-	-3	46	-3	-23	0	0	0	0	RUNX1
			861	NM_001122607.2	1834	247	83	K/E	-	-	-3	46	-3	-23	0	0	0	0	RUNX1
			861	NM_001754.5	522	328	110	K/E	-	YES	-3	46	-3	-23	0	0	0	0	RUNX1
			861	NM_001001890.3	1826	239	80	R/H	-	-	4	38	2	-31	0	0	0	0	RUNX1
			861	NM_001122607.2	1826	239	80	R/H	-	-	4	38	2	-31	0	0	0	0	RUNX1
			861	NM_001754.5	514	320	107	R/H	-	YES	4	38	2	-31	0	0	0	0	RUNX1
			861	NM_001001890.3	1822	235	79	W/R	-	-	-	-	-	-	-	-	-	-	-
			861	NM_001122607.2	1822	235	79	W/R	-	-	-	-	-	-	-	-	-	-	-
			861	NM_001754.5	510	316	106	W/R	-	YES	-	-	-	-	-	-	-	-	-
			861	NM_001001890.3	1820	233	78	H/P	-	-	-17	-2	-37	47	0	0	0	0	RUNX1
			861	NM_001122607.2	1820	233	78	H/P	-	-	-17	-2	-37	47	0	0	0	0	RUNX1
			861	NM_001754.5	508	314	105	H/P	-	YES	-17	-2	-37	47	0	0	0	0	RUNX1
			861	NM_001001890.3	1759	172	58	H/N	-	-	22	6	-14	48	0	0	0	0	RUNX1
			861	NM_001122607.2	1759	172	58	H/N	-	-	22	6	-14	48	0	0	0	0	RUNX1
			861	NM_001754.5	447	253	85	H/N	-	YES	22	6	-14	48	0	0	0	0	RUNX1
			861	NM_001001890.3	1711	124	42	G/R	-	-	-	-	-	-	-	-	-	-	-
			861	NM_001122607.2	1711	124	42	G/R	-	-	-	-	-	-	-	-	-	-	-
			861	NM_001754.5	399	205	69	G/R	-	YES	-	-	-	-	-	-	-	-	-
			861	NM_001001890.3	1685	98	33	A/V	-	-	30	31	-26	31	0	0	0	0	RUNX1
			861	NM_001122607.2	1685	98	33	A/V	-	-	30	31	-26	31	0	0	0	0	RUNX1
			861	NM_001754.5	373	179	60	A/V	-	YES	30	31	-26	31	0	0	0	0	RUNX1
			861	NM_001001890.3	1673	86	29	L/S	-	-	13	18	19	-38	0	0	0	0	RUNX1
			861	NM_001122607.2	1673	86	29	L/S	-	-	13	18	19	-38	0	0	0	0	RUNX1
			861	NM_001754.5	361	167	56	L/S	-	YES	13	18	19	-38	0	0	0	0	RUNX1
			861	NM_001754.5	259	65	22	I/K	-	YES	-	-	-	-	-	-	-	-	-
			861	NM_001754.5	248	54	18	M/I	-	YES	-45	8	-4	-8	0	0	0	0	RUNX1
			861	NM_001754.5	212	18	6	I/M	-	YES	26	-28	-40	39	0	0	0	0	RUNX1
			5894	NM_001354689.3	2228	1897	633	L/V	-	YES	-	-	-	-	-	-	-	-	-
			5894	NM_001354690.3	2003	1837	613	L/V	-	-	-	-	-	-	-	-	-	-	-
			5894	NM_001354691.3	2148	1594	532	L/V	-	-	-	-	-	-	-	-	-	-	-
			5894	NM_001354692.3	2055	1594	532	L/V	-	-	-	-	-	-	-	-	-	-	-
			5894	NM_001354693.3	2069	1738	580	L/V	-	-	-	-	-	-	-	-	-	-	-
			5894	NM_001354694.3	2115	1654	552	L/V	-	-	-	-	-	-	-	-	-	-	-
			5894	NM_001354695.3	1956	1495	499	L/V	-	-	-	-	-	-	-	-	-	-	-
			5894	NM_002880.4	2168	1837	613	L/V	-	-	-	-	-	-	-	-	-	-	-
			5894	NM_001354689.3	1863	1532	511	T/I	-	YES	27	36	-1	-31	0	0	0	0	RAF1
			5894	NM_001354690.3	1638	1472	491	T/I	-	-	27	36	-1	-31	0	0	0	0	RAF1
			5894	NM_001354691.3	1783	1229	410	T/I	-	-	27	36	-1	-31	0	0	0	0	RAF1
			5894	NM_001354692.3	1690	1229	410	T/I	-	-	27	36	-1	-31	0	0	0	0	RAF1
			5894	NM_001354693.3	1704	1373	458	T/I	-	-	27	36	-1	-31	0	0	0	0	RAF1
			5894	NM_001354694.3	1750	1289	430	T/I	-	-	27	36	-1	-31	0	0	0	0	RAF1
			5894	NM_001354695.3	1591	1130	377	T/I	-	-	27	36	-1	-31	0	0	0	0	RAF1
			5894	NM_002880.4	1803	1472	491	T/I	-	-	27	36	-1	-31	0	0	0	0	RAF1
			5894	NM_001354689.3	1532	1201	401	D/N	-	YES	-13	32	7	20	0.02	0.04	0	0	RAF1
			5894	NM_001354690.3	1307	1141	381	D/N	-	-	-13	32	7	20	0.02	0.04	0	0	RAF1
			5894	NM_001354691.3	1452	898	300	D/N	-	-	-13	32	7	20	0.02	0.04	0	0	RAF1
			5894	NM_001354692.3	1359	898	300	D/N	-	-	-13	32	7	20	0.02	0.04	0	0	RAF1
			5894	NM_001354693.3	1373	1042	348	D/N	-	-	-13	32	7	20	0.02	0.04	0	0	RAF1
			5894	NM_001354694.3	1419	958	320	D/N	-	-	-13	32	7	20	0.02	0.04	0	0	RAF1
			5894	NM_001354695.3	1260	799	267	D/N	-	-	-13	32	7	20	0.02	0.04	0	0	RAF1
			5894	NM_002880.4	1472	1141	381	D/N	-	-	-13	32	7	20	0.02	0.04	0	0	RAF1
			5894	NM_001354689.3	1473	1142	381	G/A	-	YES	-	-	-	-	-	-	-	-	-
			5894	NM_001354690.3	1248	1082	361	G/A	-	-	-	-	-	-	-	-	-	-	-
			5894	NM_001354691.3	1393	839	280	G/A	-	-	-	-	-	-	-	-	-	-	-
			5894	NM_001354692.3	1300	839	280	G/A	-	-	-	-	-	-	-	-	-	-	-
			5894	NM_001354693.3	1314	983	328	G/A	-	-	-	-	-	-	-	-	-	-	-
			5894	NM_001354694.3	1360	899	300	G/A	-	-	-	-	-	-	-	-	-	-	-
			5894	NM_001354695.3	1201	740	247	G/A	-	-	-	-	-	-	-	-	-	-	-
			5894	NM_002880.4	1413	1082	361	G/A	-	-	-	-	-	-	-	-	-	-	-
			5894	NM_001354689.3	1314	983	328	P/L	-	YES	-2	12	48	35	0	0	0	0	RAF1
			5894	NM_001354690.3	1089	923	308	P/L	-	-	-2	12	48	35	0	0	0	0	RAF1
			5894	NM_001354691.3	1234	680	227	P/L	-	-	-2	12	48	35	0	0	0	0	RAF1
			5894	NM_001354692.3	1141	680	227	P/L	-	-	-2	12	48	35	0	0	0	0	RAF1
			5894	NM_001354693.3	1155	824	275	P/L	-	-	-2	12	48	35	0	0	0	0	RAF1
			5894	NM_001354694.3	1201	740	247	P/L	-	-	-2	12	48	35	0	0	0	0	RAF1
			5894	NM_001354695.3	1042	581	194	P/L	-	-	-2	12	48	35	0	0	0	0	RAF1
			5894	NM_002880.4	1254	923	308	P/L	-	-	-2	12	48	35	0	0	0	0	RAF1
			5894	NM_001354689.3	1298	967	323	T/A	-	YES	44	-4	46	-4	0	0	0	0	RAF1
			5894	NM_001354690.3	1073	907	303	T/A	-	-	44	-4	46	-4	0	0	0	0	RAF1
			5894	NM_001354691.3	1218	664	222	T/A	-	-	44	-4	46	-4	0	0	0	0	RAF1
			5894	NM_001354692.3	1125	664	222	T/A	-	-	44	-4	46	-4	0	0	0	0	RAF1
			5894	NM_001354693.3	1139	808	270	T/A	-	-	44	-4	46	-4	0	0	0	0	RAF1
			5894	NM_001354694.3	1185	724	242	T/A	-	-	44	-4	46	-4	0	0	0	0	RAF1
			5894	NM_001354695.3	1026	565	189	T/A	-	-	44	-4	46	-4	0	0	0	0	RAF1
			5894	NM_002880.4	1238	907	303	T/A	-	-	44	-4	46	-4	0	0	0	0	RAF1
			5894	NM_001354689.3	1119	788	263	V/G	-	YES	-46	28	-7	-46	0	0	0	0	RAF1
			5894	NM_001354690.3	954	788	263	V/G	-	-	-46	28	-7	-46	0	0	0	0	RAF1
			5894	NM_001354691.3	1099	545	182	V/G	-	-	-46	28	-7	-46	0	0	0	0	RAF1
			5894	NM_001354692.3	1006	545	182	V/G	-	-	-46	28	-7	-46	0	0	0	0	RAF1
			5894	NM_001354693.3	1020	689	230	V/G	-	-	-46	28	-7	-46	0	0	0	0	RAF1
			5894	NM_001354694.3	1006	545	182	V/G	-	-	-46	28	-7	-46	0	0	0	0	RAF1
			5894	NM_001354695.3	907	446	149	V/G	-	-	-46	28	-7	-46	0	0	0	0	RAF1
			5894	NM_002880.4	1119	788	263	V/G	-	-	-46	28	-7	-46	0	0	0	0	RAF1
			5894	NM_001354689.3	1112	781	261	P/S	-	YES	49	21	-14	14	0	0	0	0	RAF1
			5894	NM_001354690.3	947	781	261	P/S	-	-	49	21	-14	14	0	0	0	0	RAF1
			5894	NM_001354691.3	1092	538	180	P/S	-	-	49	21	-14	14	0	0	0	0	RAF1
			5894	NM_001354692.3	999	538	180	P/S	-	-	49	21	-14	14	0	0	0	0	RAF1
			5894	NM_001354693.3	1013	682	228	P/S	-	-	49	21	-14	14	0	0	0	0	RAF1
			5894	NM_001354694.3	999	538	180	P/S	-	-	49	21	-14	14	0	0	0	0	RAF1
			5894	NM_001354695.3	900	439	147	P/S	-	-	49	21	-14	14	0	0	0	0	RAF1
			5894	NM_002880.4	1112	781	261	P/S	-	-	49	21	-14	14	0	0	0	0	RAF1
			5894	NM_001354689.3	1107	776	259	S/Y	-	YES	-25	16	31	-19	0	0	0	0	RAF1
			5894	NM_001354690.3	942	776	259	S/Y	-	-	-25	16	31	-19	0	0	0	0	RAF1
			5894	NM_001354691.3	1087	533	178	S/Y	-	-	-25	16	31	-19	0	0	0	0	RAF1
			5894	NM_001354692.3	994	533	178	S/Y	-	-	-25	16	31	-19	0	0	0	0	RAF1
			5894	NM_001354693.3	1008	677	226	S/Y	-	-	-25	16	31	-19	0	0	0	0	RAF1
			5894	NM_001354694.3	994	533	178	S/Y	-	-	-25	16	31	-19	0	0	0	0	RAF1
			5894	NM_001354695.3	895	434	145	S/Y	-	-	-25	16	31	-19	0	0	0	0	RAF1
			5894	NM_002880.4	1107	776	259	S/Y	-	-	-25	16	31	-19	0	0	0	0	RAF1
			5894	NM_001354689.3	1106	775	259	S/A	-	YES	49	43	30	-20	0	0	0	0	RAF1
			5894	NM_001354690.3	941	775	259	S/A	-	-	49	43	30	-20	0	0	0	0	RAF1
			5894	NM_001354691.3	1086	532	178	S/A	-	-	49	43	30	-20	0	0	0	0	RAF1
			5894	NM_001354692.3	993	532	178	S/A	-	-	49	43	30	-20	0	0	0	0	RAF1
			5894	NM_001354693.3	1007	676	226	S/A	-	-	49	43	30	-20	0	0	0	0	RAF1
			5894	NM_001354694.3	993	532	178	S/A	-	-	49	43	30	-20	0	0	0	0	RAF1
			5894	NM_001354695.3	894	433	145	S/A	-	-	49	43	30	-20	0	0	0	0	RAF1
			5894	NM_002880.4	1106	775	259	S/A	-	-	49	43	30	-20	0	0	0	0	RAF1
			5894	NM_001354689.3	1106	775	259	S/T	-	YES	-	-	-	-	-	-	-	-	-
			5894	NM_001354690.3	941	775	259	S/T	-	-	-	-	-	-	-	-	-	-	-
			5894	NM_001354691.3	1086	532	178	S/T	-	-	-	-	-	-	-	-	-	-	-
			5894	NM_001354692.3	993	532	178	S/T	-	-	-	-	-	-	-	-	-	-	-
			5894	NM_001354693.3	1007	676	226	S/T	-	-	-	-	-	-	-	-	-	-	-
			5894	NM_001354694.3	993	532	178	S/T	-	-	-	-	-	-	-	-	-	-	-
			5894	NM_001354695.3	894	433	145	S/T	-	-	-	-	-	-	-	-	-	-	-
			5894	NM_002880.4	1106	775	259	S/T	-	-	-	-	-	-	-	-	-	-	-
			5894	NM_001354689.3	1101	770	257	S/L	-	YES	-25	38	3	-25	0	0	0.02	0	RAF1
			5894	NM_001354690.3	936	770	257	S/L	-	-	-25	38	3	-25	0	0	0.02	0	RAF1
			5894	NM_001354691.3	1081	527	176	S/L	-	-	-25	38	3	-25	0	0	0.02	0	RAF1
			5894	NM_001354692.3	988	527	176	S/L	-	-	-25	38	3	-25	0	0	0.02	0	RAF1
			5894	NM_001354693.3	1002	671	224	S/L	-	-	-25	38	3	-25	0	0	0.02	0	RAF1
			5894	NM_001354694.3	988	527	176	S/L	-	-	-25	38	3	-25	0	0	0.02	0	RAF1
			5894	NM_001354695.3	889	428	143	S/L	-	-	-25	38	3	-25	0	0	0.02	0	RAF1
			5894	NM_002880.4	1101	770	257	S/L	-	-	-25	38	3	-25	0	0	0.02	0	RAF1
			5894	NM_001354689.3	1100	769	257	S/P	-	YES	37	9	24	-26	0	0	0	0	RAF1
			5894	NM_001354690.3	935	769	257	S/P	-	-	37	9	24	-26	0	0	0	0	RAF1
			5894	NM_001354691.3	1080	526	176	S/P	-	-	37	9	24	-26	0	0	0	0	RAF1
			5894	NM_001354692.3	987	526	176	S/P	-	-	37	9	24	-26	0	0	0	0	RAF1
			5894	NM_001354693.3	1001	670	224	S/P	-	-	37	9	24	-26	0	0	0	0	RAF1
			5894	NM_001354694.3	987	526	176	S/P	-	-	37	9	24	-26	0	0	0	0	RAF1
			5894	NM_001354695.3	888	427	143	S/P	-	-	37	9	24	-26	0	0	0	0	RAF1
			5894	NM_002880.4	1100	769	257	S/P	-	-	37	9	24	-26	0	0	0	0	RAF1
			5894	NM_001354689.3	1099	768	256	R/S	-	YES	8	36	-27	1	0	0	0	0	RAF1
			5894	NM_001354690.3	934	768	256	R/S	-	-	8	36	-27	1	0	0	0	0	RAF1
			5894	NM_001354691.3	1079	525	175	R/S	-	-	8	36	-27	1	0	0	0	0	RAF1
			5894	NM_001354692.3	986	525	175	R/S	-	-	8	36	-27	1	0	0	0	0	RAF1
			5894	NM_001354693.3	1000	669	223	R/S	-	-	8	36	-27	1	0	0	0	0	RAF1
			5894	NM_001354694.3	986	525	175	R/S	-	-	8	36	-27	1	0	0	0	0	RAF1
			5894	NM_001354695.3	887	426	142	R/S	-	-	8	36	-27	1	0	0	0	0	RAF1
			5894	NM_002880.4	1099	768	256	R/S	-	-	8	36	-27	1	0	0	0	0	RAF1
			5894	NM_001354689.3	543	212	71	N/S	-	YES	4	-42	-49	-1	0	0	0.01	0	RAF1
			5894	NM_001354690.3	378	212	71	N/S	-	-	4	-42	-49	-1	0	0	0.01	0	RAF1
			5894	NM_001354693.3	543	212	71	N/S	-	-	4	-42	-49	-1	0	0	0.01	0	RAF1
			5894	NM_002880.4	543	212	71	N/S	-	-	4	-42	-49	-1	0	0	0.01	0	RAF1
			5894	NM_001354689.3	456	125	42	A/V	-	YES	27	-6	28	2	0	0	0	0	RAF1
			5894	NM_001354690.3	291	125	42	A/V	-	-	27	-6	28	2	0	0	0	0	RAF1
			5894	NM_001354693.3	456	125	42	A/V	-	-	27	-6	28	2	0	0	0	0	RAF1
			5894	NM_002880.4	456	125	42	A/V	-	-	27	-6	28	2	0	0	0	0	RAF1
			5894	NM_001354689.3	455	124	42	A/T	-	YES	26	46	2	28	0	0	0	0	RAF1
			5894	NM_001354690.3	290	124	42	A/T	-	-	26	46	2	28	0	0	0	0	RAF1
			5894	NM_001354693.3	455	124	42	A/T	-	-	26	46	2	28	0	0	0	0	RAF1
			5894	NM_002880.4	455	124	42	A/T	-	-	26	46	2	28	0	0	0	0	RAF1
			5894	NM_001354689.3	450	119	40	R/H	-	YES	-30	21	23	-50	0	0	0	0	RAF1
			5894	NM_001354690.3	285	119	40	R/H	-	-	-30	21	23	-50	0	0	0	0	RAF1
			5894	NM_001354693.3	450	119	40	R/H	-	-	-30	21	23	-50	0	0	0	0	RAF1
			5894	NM_002880.4	450	119	40	R/H	-	-	-30	21	23	-50	0	0	0	0	RAF1
			5894	NM_001354689.3	425	94	32	I/V	-	YES	-4	38	-4	-2	0	0	0	0	RAF1
			5894	NM_001354690.3	260	94	32	I/V	-	-	-4	38	-4	-2	0	0	0	0	RAF1
			5894	NM_001354693.3	425	94	32	I/V	-	-	-4	38	-4	-2	0	0	0	0	RAF1
			5894	NM_002880.4	425	94	32	I/V	-	-	-4	38	-4	-2	0	0	0	0	RAF1
			5894	NM_001354689.3	397	66	22	F/L	-	YES	10	-32	4	-32	0	0	0	0	RAF1
			5894	NM_001354690.3	232	66	22	F/L	-	-	10	-32	4	-32	0	0	0	0	RAF1
			5894	NM_001354693.3	397	66	22	F/L	-	-	10	-32	4	-32	0	0	0	0	RAF1
			5894	NM_002880.4	397	66	22	F/L	-	-	10	-32	4	-32	0	0	0	0	RAF1
			5290	NM_006218.4	1496	1173	391	I/M	-	YES	-23	-31	-1	-3	0	0	0	0	PIK3CA
			5290	NM_006218.4	1947	1624	542	E/K	-	YES	15	-33	44	40	0	0	0	0	PIK3CA
			5290	NM_006218.4	2499	2176	726	E/K	-	YES	11	-12	-3	11	0	0	0	0	PIK3CA
			5290	NM_006218.4	3463	3140	1047	H/R	-	YES	0	2	-5	5	0	0	0	0	PIK3CA
			4646	NM_001300899.2	707	475	159	E/K	-	-	22	1	-45	22	0	0	0	0	MYO6
			4646	NM_001368136.1	707	475	159	E/K	-	-	22	1	-45	22	0	0	0	0	MYO6
			4646	NM_001368137.1	707	475	159	E/K	-	-	22	1	-45	22	0	0	0	0	MYO6
			4646	NM_001368138.1	707	475	159	E/K	-	-	22	1	-45	22	0	0	0	0	MYO6
			4646	NM_001368139.1	825	475	159	E/K	-	-	22	1	-45	22	0	0	0	0	MYO6
			4646	NM_001368140.1	707	475	159	E/K	-	-	22	1	-45	22	0	0	0	0	MYO6
			4646	NM_001368865.1	707	475	159	E/K	-	YES	22	1	-45	22	0	0	0	0	MYO6
			4646	NM_001368866.1	707	475	159	E/K	-	-	22	1	-45	22	0	0	0	0	MYO6
			4646	NM_004999.4	707	475	159	E/K	-	-	22	1	-45	22	0	0	0	0	MYO6
			4646	NM_001300899.2	1257	1025	342	A/V	-	-	-3	0	-8	48	0	0	0	0	MYO6
			4646	NM_001368136.1	1257	1025	342	A/V	-	-	-3	0	-8	48	0	0	0	0	MYO6
			4646	NM_001368137.1	1257	1025	342	A/V	-	-	-3	0	-8	48	0	0	0	0	MYO6
			4646	NM_001368138.1	1242	1010	337	A/V	-	-	-3	0	-8	48	0	0	0	0	MYO6
			4646	NM_001368865.1	1257	1025	342	A/V	-	YES	-3	0	-8	48	0	0	0	0	MYO6
			4646	NM_001368866.1	1257	1025	342	A/V	-	-	-3	0	-8	48	0	0	0	0	MYO6
			4646	NM_004999.4	1257	1025	342	A/V	-	-	-3	0	-8	48	0	0	0	0	MYO6
			4646	NM_001300899.2	3068	2836	946	R/C	-	-	-25	12	25	36	0	0	0	0	MYO6
			4646	NM_001368136.1	3068	2836	946	R/C	-	-	-25	12	25	36	0	0	0	0	MYO6
			4646	NM_001368137.1	3068	2836	946	R/C	-	-	-25	12	25	36	0	0	0	0	MYO6
			4646	NM_001368138.1	3053	2821	941	R/C	-	-	-25	12	25	36	0	0	0	0	MYO6
			4646	NM_001368865.1	3068	2836	946	R/C	-	YES	-25	12	25	36	0	0	0	0	MYO6
			4646	NM_001368866.1	3068	2836	946	R/C	-	-	-25	12	25	36	0	0	0	0	MYO6
			4646	NM_004999.4	3068	2836	946	R/C	-	-	-25	12	25	36	0	0	0	0	MYO6
			5172	NM_000441.2	178	147	49	S/R	-	YES	-23	-47	13	17	0	0	0	0	SLC26A4
			5172	NM_000441.2	231	200	67	T/S	-	YES	-26	-35	-1	-13	0	0.01	0	0	SLC26A4
			5172	NM_000441.2	443	412	138	V/F	-	YES	-10	-1	3	-1	0	0	0	0	SLC26A4
			5172	NM_000441.2	585	554	185	R/T	-	YES	-24	16	46	-47	0	0	0	0	SLC26A4
			5172	NM_000441.2	596	565	189	A/S	-	YES	-35	-26	20	35	0	0	0	0	SLC26A4
			5172	NM_000441.2	737	706	236	L/V	-	YES	0	-29	-1	-16	0	0	0.98	0	SLC26A4
			5172	NM_000441.2	876	845	282	C/Y	-	YES	9	-1	7	-1	0	0	0	0	SLC26A4
			5172	NM_000441.2	1034	1003	335	F/L	-	YES	-26	-1	-1	22	0	0.15	0	0	SLC26A4
			5172	NM_000441.2	1100	1069	357	A/T	-	YES	25	-44	25	-44	0	0	0	0	SLC26A4
			5172	NM_000441.2	1235	1204	402	V/M	-	YES	36	-31	2	-1	0.01	0	0	0	SLC26A4
			5172	NM_000441.2	1260	1229	410	T/M	-	YES	2	11	-26	34	0	0	0	0.02	SLC26A4
			5172	NM_000441.2	1293	1262	421	Q/R	-	YES	1	-22	21	1	0	0	0	0.43	SLC26A4
			5172	NM_000441.2	1394	1363	455	I/F	-	YES	16	-21	-23	-4	0	0	0	0	SLC26A4
			5172	NM_000441.2	1739	1708	570	V/I	-	YES	-8	0	20	-1	0	0.08	0	0	SLC26A4
			5172	NM_000441.2	1994	1963	655	I/V	-	YES	1	8	-7	-22	0	0	0	0	SLC26A4
			673	NM_001354609.2	2025	1799	600	V/G	-	-	6	22	-14	22	0	0	0	0	BRAF
			673	NM_001374244.1	2145	1919	640	V/G	-	-	6	22	-14	22	0	0	0	0	BRAF
			673	NM_001374258.1	2145	1919	640	V/G	-	YES	6	22	-14	22	0	0	0	0	BRAF
			673	NM_001378467.1	2034	1808	603	V/G	-	-	6	22	-14	22	0	0	0	0	BRAF
			673	NM_001378468.1	2025	1799	600	V/G	-	-	6	22	-14	22	0	0	0	0	BRAF
			673	NM_001378469.1	1959	1733	578	V/G	-	-	6	22	-14	22	0	0	0	0	BRAF
			673	NM_001378470.1	1923	1697	566	V/G	-	-	6	22	-14	22	0	0	0	0	BRAF
			673	NM_001378471.1	1914	1688	563	V/G	-	-	6	22	-14	22	0	0	0	0	BRAF
			673	NM_001378472.1	1744	1643	548	V/G	-	-	6	22	-14	22	0	0	0	0	BRAF
			673	NM_001378473.1	1744	1643	548	V/G	-	-	6	22	-14	22	0	0	0	0	BRAF
			673	NM_001378474.1	2025	1799	600	V/G	-	-	6	22	-14	22	0	0	0	0	BRAF
			673	NM_001378475.1	1761	1535	512	V/G	-	-	6	22	-14	22	0	0	0	0	BRAF
			673	NM_004333.6	2025	1799	600	V/G	-	-	6	22	-14	22	0	0	0	0	BRAF
			673	NM_001354609.2	2022	1796	599	T/R	-	-	-	-	-	-	-	-	-	-	-
			673	NM_001374244.1	2142	1916	639	T/R	-	-	-	-	-	-	-	-	-	-	-
			673	NM_001374258.1	2142	1916	639	T/R	-	YES	-	-	-	-	-	-	-	-	-
			673	NM_001378467.1	2031	1805	602	T/R	-	-	-	-	-	-	-	-	-	-	-
			673	NM_001378468.1	2022	1796	599	T/R	-	-	-	-	-	-	-	-	-	-	-
			673	NM_001378469.1	1956	1730	577	T/R	-	-	-	-	-	-	-	-	-	-	-
			673	NM_001378470.1	1920	1694	565	T/R	-	-	-	-	-	-	-	-	-	-	-
			673	NM_001378471.1	1911	1685	562	T/R	-	-	-	-	-	-	-	-	-	-	-
			673	NM_001378472.1	1741	1640	547	T/R	-	-	-	-	-	-	-	-	-	-	-
			673	NM_001378473.1	1741	1640	547	T/R	-	-	-	-	-	-	-	-	-	-	-
			673	NM_001378474.1	2022	1796	599	T/R	-	-	-	-	-	-	-	-	-	-	-
			673	NM_001378475.1	1758	1532	511	T/R	-	-	-	-	-	-	-	-	-	-	-
			673	NM_004333.6	2022	1796	599	T/R	-	-	-	-	-	-	-	-	-	-	-
			673	NM_001354609.2	2022	1796	599	T/I	-	-	-32	3	19	-17	0	0	0	0	BRAF
			673	NM_001374244.1	2142	1916	639	T/I	-	-	-32	3	19	-17	0	0	0	0	BRAF
			673	NM_001374258.1	2142	1916	639	T/I	-	YES	-32	3	19	-17	0	0	0	0	BRAF
			673	NM_001378467.1	2031	1805	602	T/I	-	-	-32	3	19	-17	0	0	0	0	BRAF
			673	NM_001378468.1	2022	1796	599	T/I	-	-	-32	3	19	-17	0	0	0	0	BRAF
			673	NM_001378469.1	1956	1730	577	T/I	-	-	-32	3	19	-17	0	0	0	0	BRAF
			673	NM_001378470.1	1920	1694	565	T/I	-	-	-32	3	19	-17	0	0	0	0	BRAF
			673	NM_001378471.1	1911	1685	562	T/I	-	-	-32	3	19	-17	0	0	0	0	BRAF
			673	NM_001378472.1	1741	1640	547	T/I	-	-	-32	3	19	-17	0	0	0	0	BRAF
			673	NM_001378473.1	1741	1640	547	T/I	-	-	-32	3	19	-17	0	0	0	0	BRAF
			673	NM_001378474.1	2022	1796	599	T/I	-	-	-32	3	19	-17	0	0	0	0	BRAF
			673	NM_001378475.1	1758	1532	511	T/I	-	-	-32	3	19	-17	0	0	0	0	BRAF
			673	NM_004333.6	2022	1796	599	T/I	-	-	-32	3	19	-17	0	0	0	0	BRAF
			673	NM_001354609.2	2013	1787	596	G/V	-	-	45	-1	10	50	0	0	0	0	BRAF
			673	NM_001374244.1	2133	1907	636	G/V	-	-	45	-1	10	50	0	0	0	0	BRAF
			673	NM_001374258.1	2133	1907	636	G/V	-	YES	45	-1	10	50	0	0	0	0	BRAF
			673	NM_001378467.1	2022	1796	599	G/V	-	-	45	-1	10	50	0	0	0	0	BRAF
			673	NM_001378468.1	2013	1787	596	G/V	-	-	45	-1	10	50	0	0	0	0	BRAF
			673	NM_001378469.1	1947	1721	574	G/V	-	-	45	-1	10	50	0	0	0	0	BRAF
			673	NM_001378470.1	1911	1685	562	G/V	-	-	45	-1	10	50	0	0	0	0	BRAF
			673	NM_001378471.1	1902	1676	559	G/V	-	-	45	-1	10	50	0	0	0	0	BRAF
			673	NM_001378472.1	1732	1631	544	G/V	-	-	45	-1	10	50	0	0	0	0	BRAF
			673	NM_001378473.1	1732	1631	544	G/V	-	-	45	-1	10	50	0	0	0	0	BRAF
			673	NM_001378474.1	2013	1787	596	G/V	-	-	45	-1	10	50	0	0	0	0	BRAF
			673	NM_001378475.1	1749	1523	508	G/V	-	-	45	-1	10	50	0	0	0	0	BRAF
			673	NM_004333.6	2013	1787	596	G/V	-	-	45	-1	10	50	0	0	0	0	BRAF
			673	NM_001354609.2	2011	1785	595	F/L	-	-	43	-8	43	8	0	0	0	0	BRAF
			673	NM_001374244.1	2131	1905	635	F/L	-	-	43	-8	43	8	0	0	0	0	BRAF
			673	NM_001374258.1	2131	1905	635	F/L	-	YES	43	-8	43	8	0	0	0	0	BRAF
			673	NM_001378467.1	2020	1794	598	F/L	-	-	43	-8	43	8	0	0	0	0	BRAF
			673	NM_001378468.1	2011	1785	595	F/L	-	-	43	-8	43	8	0	0	0	0	BRAF
			673	NM_001378469.1	1945	1719	573	F/L	-	-	43	-8	43	8	0	0	0	0	BRAF
			673	NM_001378470.1	1909	1683	561	F/L	-	-	43	-8	43	8	0	0	0	0	BRAF
			673	NM_001378471.1	1900	1674	558	F/L	-	-	43	-8	43	8	0	0	0	0	BRAF
			673	NM_001378472.1	1730	1629	543	F/L	-	-	43	-8	43	8	0	0	0	0	BRAF
			673	NM_001378473.1	1730	1629	543	F/L	-	-	43	-8	43	8	0	0	0	0	BRAF
			673	NM_001378474.1	2011	1785	595	F/L	-	-	43	-8	43	8	0	0	0	0	BRAF
			673	NM_001378475.1	1747	1521	507	F/L	-	-	43	-8	43	8	0	0	0	0	BRAF
			673	NM_004333.6	2011	1785	595	F/L	-	-	43	-8	43	8	0	0	0	0	BRAF
			673	NM_001354609.2	2007	1781	594	D/V	-	-	-	-	-	-	-	-	-	-	-
			673	NM_001374244.1	2127	1901	634	D/V	-	-	-	-	-	-	-	-	-	-	-
			673	NM_001374258.1	2127	1901	634	D/V	-	YES	-	-	-	-	-	-	-	-	-
			673	NM_001378467.1	2016	1790	597	D/V	-	-	-	-	-	-	-	-	-	-	-
			673	NM_001378468.1	2007	1781	594	D/V	-	-	-	-	-	-	-	-	-	-	-
			673	NM_001378469.1	1941	1715	572	D/V	-	-	-	-	-	-	-	-	-	-	-
			673	NM_001378470.1	1905	1679	560	D/V	-	-	-	-	-	-	-	-	-	-	-
			673	NM_001378471.1	1896	1670	557	D/V	-	-	-	-	-	-	-	-	-	-	-
			673	NM_001378472.1	1726	1625	542	D/V	-	-	-	-	-	-	-	-	-	-	-
			673	NM_001378473.1	1726	1625	542	D/V	-	-	-	-	-	-	-	-	-	-	-
			673	NM_001378474.1	2007	1781	594	D/V	-	-	-	-	-	-	-	-	-	-	-
			673	NM_001378475.1	1743	1517	506	D/V	-	-	-	-	-	-	-	-	-	-	-
			673	NM_004333.6	2007	1781	594	D/V	-	-	-	-	-	-	-	-	-	-	-
			673	NM_001354609.2	1967	1741	581	N/D	-	-	46	-2	0	1	0.22	0	0	0	BRAF
			673	NM_001374244.1	2087	1861	621	N/D	-	-	46	-2	0	1	0.22	0	0	0	BRAF
			673	NM_001374258.1	2087	1861	621	N/D	-	YES	46	-2	0	1	0.22	0	0	0	BRAF
			673	NM_001378467.1	1976	1750	584	N/D	-	-	46	-2	0	1	0.22	0	0	0	BRAF
			673	NM_001378468.1	1967	1741	581	N/D	-	-	46	-2	0	1	0.22	0	0	0	BRAF
			673	NM_001378469.1	1901	1675	559	N/D	-	-	46	-2	0	1	0.22	0	0	0	BRAF
			673	NM_001378470.1	1865	1639	547	N/D	-	-	46	-2	0	1	0.22	0	0	0	BRAF
			673	NM_001378471.1	1856	1630	544	N/D	-	-	46	-2	0	1	0.22	0	0	0	BRAF
			673	NM_001378472.1	1686	1585	529	N/D	-	-	46	-2	0	1	0.22	0	0	0	BRAF
			673	NM_001378473.1	1686	1585	529	N/D	-	-	46	-2	0	1	0.22	0	0	0	BRAF
			673	NM_001378474.1	1967	1741	581	N/D	-	-	46	-2	0	1	0.22	0	0	0	BRAF
			673	NM_001378475.1	1703	1477	493	N/D	-	-	46	-2	0	1	0.22	0	0	0	BRAF
			673	NM_004333.6	1967	1741	581	N/D	-	-	46	-2	0	1	0.22	0	0	0	BRAF
			673	NM_001354609.2	1821	1595	532	C/Y	-	-	4	28	-15	1	0	0	0	0	BRAF
			673	NM_001374244.1	1941	1715	572	C/Y	-	-	4	28	-15	1	0	0	0	0	BRAF
			673	NM_001374258.1	1941	1715	572	C/Y	-	YES	4	28	-15	1	0	0	0	0	BRAF
			673	NM_001378467.1	1830	1604	535	C/Y	-	-	4	28	-15	1	0	0	0	0	BRAF
			673	NM_001378468.1	1821	1595	532	C/Y	-	-	4	28	-15	1	0	0	0	0	BRAF
			673	NM_001378469.1	1755	1529	510	C/Y	-	-	4	28	-15	1	0	0	0	0	BRAF
			673	NM_001378470.1	1719	1493	498	C/Y	-	-	4	28	-15	1	0	0	0	0	BRAF
			673	NM_001378471.1	1710	1484	495	C/Y	-	-	4	28	-15	1	0	0	0	0	BRAF
			673	NM_001378472.1	1540	1439	480	C/Y	-	-	4	28	-15	1	0	0	0	0	BRAF
			673	NM_001378473.1	1540	1439	480	C/Y	-	-	4	28	-15	1	0	0	0	0	BRAF
			673	NM_001378474.1	1821	1595	532	C/Y	-	-	4	28	-15	1	0	0	0	0	BRAF
			673	NM_001378475.1	1557	1331	444	C/Y	-	-	4	28	-15	1	0	0	0	0	BRAF
			673	NM_004333.6	1821	1595	532	C/Y	-	-	4	28	-15	1	0	0	0	0	BRAF
			673	NM_001354609.2	1681	1455	485	L/F	-	-	-	-	-	-	-	-	-	-	-
			673	NM_001374244.1	1801	1575	525	L/F	-	-	-	-	-	-	-	-	-	-	-
			673	NM_001374258.1	1801	1575	525	L/F	-	YES	-	-	-	-	-	-	-	-	-
			673	NM_001378467.1	1690	1464	488	L/F	-	-	-	-	-	-	-	-	-	-	-
			673	NM_001378468.1	1681	1455	485	L/F	-	-	-	-	-	-	-	-	-	-	-
			673	NM_001378469.1	1615	1389	463	L/F	-	-	-	-	-	-	-	-	-	-	-
			673	NM_001378470.1	1579	1353	451	L/F	-	-	-	-	-	-	-	-	-	-	-
			673	NM_001378471.1	1570	1344	448	L/F	-	-	-	-	-	-	-	-	-	-	-
			673	NM_001378472.1	1400	1299	433	L/F	-	-	-	-	-	-	-	-	-	-	-
			673	NM_001378473.1	1400	1299	433	L/F	-	-	-	-	-	-	-	-	-	-	-
			673	NM_001378474.1	1681	1455	485	L/F	-	-	-	-	-	-	-	-	-	-	-
			673	NM_001378475.1	1417	1191	397	L/F	-	-	-	-	-	-	-	-	-	-	-
			673	NM_004333.6	1681	1455	485	L/F	-	-	-	-	-	-	-	-	-	-	-
			673	NM_001354609.2	1681	1455	485	L/F	-	-	-11	10	-3	-48	0	0	0	0	BRAF
			673	NM_001374244.1	1801	1575	525	L/F	-	-	-11	10	-3	-48	0	0	0	0	BRAF
			673	NM_001374258.1	1801	1575	525	L/F	-	YES	-11	10	-3	-48	0	0	0	0	BRAF
			673	NM_001378467.1	1690	1464	488	L/F	-	-	-11	10	-3	-48	0	0	0	0	BRAF
			673	NM_001378468.1	1681	1455	485	L/F	-	-	-11	10	-3	-48	0	0	0	0	BRAF
			673	NM_001378469.1	1615	1389	463	L/F	-	-	-11	10	-3	-48	0	0	0	0	BRAF
			673	NM_001378470.1	1579	1353	451	L/F	-	-	-11	10	-3	-48	0	0	0	0	BRAF
			673	NM_001378471.1	1570	1344	448	L/F	-	-	-11	10	-3	-48	0	0	0	0	BRAF
			673	NM_001378472.1	1400	1299	433	L/F	-	-	-11	10	-3	-48	0	0	0	0	BRAF
			673	NM_001378473.1	1400	1299	433	L/F	-	-	-11	10	-3	-48	0	0	0	0	BRAF
			673	NM_001378474.1	1681	1455	485	L/F	-	-	-11	10	-3	-48	0	0	0	0	BRAF
			673	NM_001378475.1	1417	1191	397	L/F	-	-	-11	10	-3	-48	0	0	0	0	BRAF
			673	NM_004333.6	1681	1455	485	L/F	-	-	-11	10	-3	-48	0	0	0	0	BRAF
			673	NM_001354609.2	1680	1454	485	L/S	-	-	9	38	-49	-4	0.01	0	0	0	BRAF
			673	NM_001374244.1	1800	1574	525	L/S	-	-	9	38	-49	-4	0.01	0	0	0	BRAF
			673	NM_001374258.1	1800	1574	525	L/S	-	YES	9	38	-49	-4	0.01	0	0	0	BRAF
			673	NM_001378467.1	1689	1463	488	L/S	-	-	9	38	-49	-4	0.01	0	0	0	BRAF
			673	NM_001378468.1	1680	1454	485	L/S	-	-	9	38	-49	-4	0.01	0	0	0	BRAF
			673	NM_001378469.1	1614	1388	463	L/S	-	-	9	38	-49	-4	0.01	0	0	0	BRAF
			673	NM_001378470.1	1578	1352	451	L/S	-	-	9	38	-49	-4	0.01	0	0	0	BRAF
			673	NM_001378471.1	1569	1343	448	L/S	-	-	9	38	-49	-4	0.01	0	0	0	BRAF
			673	NM_001378472.1	1399	1298	433	L/S	-	-	9	38	-49	-4	0.01	0	0	0	BRAF
			673	NM_001378473.1	1399	1298	433	L/S	-	-	9	38	-49	-4	0.01	0	0	0	BRAF
			673	NM_001378474.1	1680	1454	485	L/S	-	-	9	38	-49	-4	0.01	0	0	0	BRAF
			673	NM_001378475.1	1416	1190	397	L/S	-	-	9	38	-49	-4	0.01	0	0	0	BRAF
			673	NM_004333.6	1680	1454	485	L/S	-	-	9	38	-49	-4	0.01	0	0	0	BRAF
			673	NM_001354609.2	1637	1411	471	V/F	-	-	42	-1	-25	-21	0	0	0	0	BRAF
			673	NM_001374244.1	1757	1531	511	V/F	-	-	42	-1	-25	-21	0	0	0	0	BRAF
			673	NM_001374258.1	1757	1531	511	V/F	-	YES	42	-1	-25	-21	0	0	0	0	BRAF
			673	NM_001378467.1	1646	1420	474	V/F	-	-	42	-1	-25	-21	0	0	0	0	BRAF
			673	NM_001378468.1	1637	1411	471	V/F	-	-	42	-1	-25	-21	0	0	0	0	BRAF
			673	NM_001378469.1	1571	1345	449	V/F	-	-	42	-1	-25	-21	0	0	0	0	BRAF
			673	NM_001378470.1	1535	1309	437	V/F	-	-	42	-1	-25	-21	0	0	0	0	BRAF
			673	NM_001378471.1	1526	1300	434	V/F	-	-	42	-1	-25	-21	0	0	0	0	BRAF
			673	NM_001378472.1	1356	1255	419	V/F	-	-	42	-1	-25	-21	0	0	0	0	BRAF
			673	NM_001378473.1	1356	1255	419	V/F	-	-	42	-1	-25	-21	0	0	0	0	BRAF
			673	NM_001378474.1	1637	1411	471	V/F	-	-	42	-1	-25	-21	0	0	0	0	BRAF
			673	NM_001378475.1	1373	1147	383	V/F	-	-	42	-1	-25	-21	0	0	0	0	BRAF
			673	NM_004333.6	1637	1411	471	V/F	-	-	42	-1	-25	-21	0	0	0	0	BRAF
			673	NM_001354609.2	1617	1391	464	G/E	-	-	-21	22	2	-41	0	0	0	0	BRAF
			673	NM_001374244.1	1737	1511	504	G/E	-	-	-21	22	2	-41	0	0	0	0	BRAF
			673	NM_001374258.1	1737	1511	504	G/E	-	YES	-21	22	2	-41	0	0	0	0	BRAF
			673	NM_001378467.1	1626	1400	467	G/E	-	-	-21	22	2	-41	0	0	0	0	BRAF
			673	NM_001378468.1	1617	1391	464	G/E	-	-	-21	22	2	-41	0	0	0	0	BRAF
			673	NM_001378469.1	1551	1325	442	G/E	-	-	-21	22	2	-41	0	0	0	0	BRAF
			673	NM_001378470.1	1515	1289	430	G/E	-	-	-21	22	2	-41	0	0	0	0	BRAF
			673	NM_001378471.1	1506	1280	427	G/E	-	-	-21	22	2	-41	0	0	0	0	BRAF
			673	NM_001378472.1	1336	1235	412	G/E	-	-	-21	22	2	-41	0	0	0	0	BRAF
			673	NM_001378473.1	1336	1235	412	G/E	-	-	-21	22	2	-41	0	0	0	0	BRAF
			673	NM_001378474.1	1617	1391	464	G/E	-	-	-21	22	2	-41	0	0	0	0	BRAF
			673	NM_001378475.1	1353	1127	376	G/E	-	-	-21	22	2	-41	0	0	0	0	BRAF
			673	NM_004333.6	1617	1391	464	G/E	-	-	-21	22	2	-41	0	0	0	0	BRAF
			673	NM_001354609.2	1202	976	326	I/V	-	-	-4	-2	-9	-4	0	0	0	0.02	BRAF
			673	NM_001374244.1	1202	976	326	I/V	-	-	-4	-2	-9	-4	0	0	0	0.02	BRAF
			673	NM_001374258.1	1202	976	326	I/V	-	YES	-4	-2	-9	-4	0	0	0	0.02	BRAF
			673	NM_001378467.1	1211	985	329	I/V	-	-	-4	-2	-9	-4	0	0	0	0.02	BRAF
			673	NM_001378468.1	1202	976	326	I/V	-	-	-4	-2	-9	-4	0	0	0	0.02	BRAF
			673	NM_001378469.1	1202	976	326	I/V	-	-	-4	-2	-9	-4	0	0	0	0.02	BRAF
			673	NM_001378470.1	1100	874	292	I/V	-	-	-4	-2	-9	-4	0	0	0	0.02	BRAF
			673	NM_001378471.1	1202	976	326	I/V	-	-	-4	-2	-9	-4	0	0	0	0.02	BRAF
			673	NM_001378472.1	921	820	274	I/V	-	-	-4	-2	-9	-4	0	0	0	0.02	BRAF
			673	NM_001378473.1	921	820	274	I/V	-	-	-4	-2	-9	-4	0	0	0	0.02	BRAF
			673	NM_001378474.1	1202	976	326	I/V	-	-	-4	-2	-9	-4	0	0	0	0.02	BRAF
			673	NM_001378475.1	938	712	238	I/V	-	-	-4	-2	-9	-4	0	0	0	0.02	BRAF
			673	NM_004333.6	1202	976	326	I/V	-	-	-4	-2	-9	-4	0	0	0	0.02	BRAF
			673	NM_001354609.2	1194	968	323	S/L	-	-	-2	-12	-2	-12	0.01	0	0	0.09	BRAF
			673	NM_001374244.1	1194	968	323	S/L	-	-	-2	-12	-2	-12	0.01	0	0	0.09	BRAF
			673	NM_001374258.1	1194	968	323	S/L	-	YES	-2	-12	-2	-12	0.01	0	0	0.09	BRAF
			673	NM_001378467.1	1203	977	326	S/L	-	-	-2	-12	-2	-12	0.01	0	0	0.09	BRAF
			673	NM_001378468.1	1194	968	323	S/L	-	-	-2	-12	-2	-12	0.01	0	0	0.09	BRAF
			673	NM_001378469.1	1194	968	323	S/L	-	-	-2	-12	-2	-12	0.01	0	0	0.09	BRAF
			673	NM_001378470.1	1092	866	289	S/L	-	-	-2	-12	-2	-12	0.01	0	0	0.09	BRAF
			673	NM_001378471.1	1194	968	323	S/L	-	-	-2	-12	-2	-12	0.01	0	0	0.09	BRAF
			673	NM_001378472.1	913	812	271	S/L	-	-	-2	-12	-2	-12	0.01	0	0	0.09	BRAF
			673	NM_001378473.1	913	812	271	S/L	-	-	-2	-12	-2	-12	0.01	0	0	0.09	BRAF
			673	NM_001378474.1	1194	968	323	S/L	-	-	-2	-12	-2	-12	0.01	0	0	0.09	BRAF
			673	NM_001378475.1	930	704	235	S/L	-	-	-2	-12	-2	-12	0.01	0	0	0.09	BRAF
			673	NM_004333.6	1194	968	323	S/L	-	-	-2	-12	-2	-12	0.01	0	0	0.09	BRAF
			673	NM_001354609.2	1019	793	265	G/R	-	-	-	-	-	-	-	-	-	-	-
			673	NM_001374244.1	1019	793	265	G/R	-	-	-	-	-	-	-	-	-	-	-
			673	NM_001374258.1	1019	793	265	G/R	-	YES	-	-	-	-	-	-	-	-	-
			673	NM_001378467.1	1028	802	268	G/R	-	-	-	-	-	-	-	-	-	-	-
			673	NM_001378468.1	1019	793	265	G/R	-	-	-	-	-	-	-	-	-	-	-
			673	NM_001378469.1	1019	793	265	G/R	-	-	-	-	-	-	-	-	-	-	-
			673	NM_001378470.1	917	691	231	G/R	-	-	-	-	-	-	-	-	-	-	-
			673	NM_001378471.1	1019	793	265	G/R	-	-	-	-	-	-	-	-	-	-	-
			673	NM_001378472.1	738	637	213	G/R	-	-	-	-	-	-	-	-	-	-	-
			673	NM_001378473.1	738	637	213	G/R	-	-	-	-	-	-	-	-	-	-	-
			673	NM_001378474.1	1019	793	265	G/R	-	-	-	-	-	-	-	-	-	-	-
			673	NM_001378475.1	755	529	177	G/R	-	-	-	-	-	-	-	-	-	-	-
			673	NM_004333.6	1019	793	265	G/R	-	-	-	-	-	-	-	-	-	-	-
			673	NM_001354609.2	996	770	257	Q/R	-	-	33	10	-20	-2	0	0	0	0	BRAF
			673	NM_001374244.1	996	770	257	Q/R	-	-	33	10	-20	-2	0	0	0	0	BRAF
			673	NM_001374258.1	996	770	257	Q/R	-	YES	33	10	-20	-2	0	0	0	0	BRAF
			673	NM_001378467.1	1005	779	260	Q/R	-	-	33	10	-20	-2	0	0	0	0	BRAF
			673	NM_001378468.1	996	770	257	Q/R	-	-	33	10	-20	-2	0	0	0	0	BRAF
			673	NM_001378469.1	996	770	257	Q/R	-	-	33	10	-20	-2	0	0	0	0	BRAF
			673	NM_001378470.1	894	668	223	Q/R	-	-	33	10	-20	-2	0	0	0	0	BRAF
			673	NM_001378471.1	996	770	257	Q/R	-	-	33	10	-20	-2	0	0	0	0	BRAF
			673	NM_001378472.1	715	614	205	Q/R	-	-	33	10	-20	-2	0	0	0	0	BRAF
			673	NM_001378473.1	715	614	205	Q/R	-	-	33	10	-20	-2	0	0	0	0	BRAF
			673	NM_001378474.1	996	770	257	Q/R	-	-	33	10	-20	-2	0	0	0	0	BRAF
			673	NM_001378475.1	732	506	169	Q/R	-	-	33	10	-20	-2	0	0	0	0	BRAF
			673	NM_004333.6	996	770	257	Q/R	-	-	33	10	-20	-2	0	0	0	0	BRAF
			673	NM_001354609.2	967	741	247	F/L	-	-	29	-19	4	30	0	0	0	0	BRAF
			673	NM_001374244.1	967	741	247	F/L	-	-	29	-19	4	30	0	0	0	0	BRAF
			673	NM_001374258.1	967	741	247	F/L	-	YES	29	-19	4	30	0	0	0	0	BRAF
			673	NM_001378467.1	976	750	250	F/L	-	-	29	-19	4	30	0	0	0	0	BRAF
			673	NM_001378468.1	967	741	247	F/L	-	-	29	-19	4	30	0	0	0	0	BRAF
			673	NM_001378469.1	967	741	247	F/L	-	-	29	-19	4	30	0	0	0	0	BRAF
			673	NM_001378470.1	865	639	213	F/L	-	-	29	-19	4	30	0	0	0	0	BRAF
			673	NM_001378471.1	967	741	247	F/L	-	-	29	-19	4	30	0	0	0	0	BRAF
			673	NM_001378472.1	686	585	195	F/L	-	-	29	-19	4	30	0	0	0	0	BRAF
			673	NM_001378473.1	686	585	195	F/L	-	-	29	-19	4	30	0	0	0	0	BRAF
			673	NM_001378474.1	967	741	247	F/L	-	-	29	-19	4	30	0	0	0	0	BRAF
			673	NM_001378475.1	703	477	159	F/L	-	-	29	-19	4	30	0	0	0	0	BRAF
			673	NM_004333.6	967	741	247	F/L	-	-	29	-19	4	30	0	0	0	0	BRAF
			673	NM_001354609.2	965	739	247	F/L	-	-	27	-21	-33	28	0	0	0	0	BRAF
			673	NM_001374244.1	965	739	247	F/L	-	-	27	-21	-33	28	0	0	0	0	BRAF
			673	NM_001374258.1	965	739	247	F/L	-	YES	27	-21	-33	28	0	0	0	0	BRAF
			673	NM_001378467.1	974	748	250	F/L	-	-	27	-21	-33	28	0	0	0	0	BRAF
			673	NM_001378468.1	965	739	247	F/L	-	-	27	-21	-33	28	0	0	0	0	BRAF
			673	NM_001378469.1	965	739	247	F/L	-	-	27	-21	-33	28	0	0	0	0	BRAF
			673	NM_001378470.1	863	637	213	F/L	-	-	27	-21	-33	28	0	0	0	0	BRAF
			673	NM_001378471.1	965	739	247	F/L	-	-	27	-21	-33	28	0	0	0	0	BRAF
			673	NM_001378472.1	684	583	195	F/L	-	-	27	-21	-33	28	0	0	0	0	BRAF
			673	NM_001378473.1	684	583	195	F/L	-	-	27	-21	-33	28	0	0	0	0	BRAF
			673	NM_001378474.1	965	739	247	F/L	-	-	27	-21	-33	28	0	0	0	0	BRAF
			673	NM_001378475.1	701	475	159	F/L	-	-	27	-21	-33	28	0	0	0	0	BRAF
			673	NM_004333.6	965	739	247	F/L	-	-	27	-21	-33	28	0	0	0	0	BRAF
			673	NM_001354609.2	965	739	247	F/V	-	-	27	-21	0	28	0	0	0	0	BRAF
			673	NM_001374244.1	965	739	247	F/V	-	-	27	-21	0	28	0	0	0	0	BRAF
			673	NM_001374258.1	965	739	247	F/V	-	YES	27	-21	0	28	0	0	0	0	BRAF
			673	NM_001378467.1	974	748	250	F/V	-	-	27	-21	0	28	0	0	0	0	BRAF
			673	NM_001378468.1	965	739	247	F/V	-	-	27	-21	0	28	0	0	0	0	BRAF
			673	NM_001378469.1	965	739	247	F/V	-	-	27	-21	0	28	0	0	0	0	BRAF
			673	NM_001378470.1	863	637	213	F/V	-	-	27	-21	0	28	0	0	0	0	BRAF
			673	NM_001378471.1	965	739	247	F/V	-	-	27	-21	0	28	0	0	0	0	BRAF
			673	NM_001378472.1	684	583	195	F/V	-	-	27	-21	0	28	0	0	0	0	BRAF
			673	NM_001378473.1	684	583	195	F/V	-	-	27	-21	0	28	0	0	0	0	BRAF
			673	NM_001378474.1	965	739	247	F/V	-	-	27	-21	0	28	0	0	0	0	BRAF
			673	NM_001378475.1	701	475	159	F/V	-	-	27	-21	0	28	0	0	0	0	BRAF
			673	NM_004333.6	965	739	247	F/V	-	-	27	-21	0	28	0	0	0	0	BRAF
			673	NM_001354609.2	962	736	246	A/P	-	-	-	-	-	-	-	-	-	-	-
			673	NM_001374244.1	962	736	246	A/P	-	-	-	-	-	-	-	-	-	-	-
			673	NM_001374258.1	962	736	246	A/P	-	YES	-	-	-	-	-	-	-	-	-
			673	NM_001378467.1	971	745	249	A/P	-	-	-	-	-	-	-	-	-	-	-
			673	NM_001378468.1	962	736	246	A/P	-	-	-	-	-	-	-	-	-	-	-
			673	NM_001378469.1	962	736	246	A/P	-	-	-	-	-	-	-	-	-	-	-
			673	NM_001378470.1	860	634	212	A/P	-	-	-	-	-	-	-	-	-	-	-
			673	NM_001378471.1	962	736	246	A/P	-	-	-	-	-	-	-	-	-	-	-
			673	NM_001378472.1	681	580	194	A/P	-	-	-	-	-	-	-	-	-	-	-
			673	NM_001378473.1	681	580	194	A/P	-	-	-	-	-	-	-	-	-	-	-
			673	NM_001378474.1	962	736	246	A/P	-	-	-	-	-	-	-	-	-	-	-
			673	NM_001378475.1	698	472	158	A/P	-	-	-	-	-	-	-	-	-	-	-
			673	NM_004333.6	962	736	246	A/P	-	-	-	-	-	-	-	-	-	-	-
			673	NM_001354609.2	961	735	245	L/F	-	-	23	-25	-7	24	0	0	0	0	BRAF
			673	NM_001374244.1	961	735	245	L/F	-	-	23	-25	-7	24	0	0	0	0	BRAF
			673	NM_001374258.1	961	735	245	L/F	-	YES	23	-25	-7	24	0	0	0	0	BRAF
			673	NM_001378467.1	970	744	248	L/F	-	-	23	-25	-7	24	0	0	0	0	BRAF
			673	NM_001378468.1	961	735	245	L/F	-	-	23	-25	-7	24	0	0	0	0	BRAF
			673	NM_001378469.1	961	735	245	L/F	-	-	23	-25	-7	24	0	0	0	0	BRAF
			673	NM_001378470.1	859	633	211	L/F	-	-	23	-25	-7	24	0	0	0	0	BRAF
			673	NM_001378471.1	961	735	245	L/F	-	-	23	-25	-7	24	0	0	0	0	BRAF
			673	NM_001378472.1	680	579	193	L/F	-	-	23	-25	-7	24	0	0	0	0	BRAF
			673	NM_001378473.1	680	579	193	L/F	-	-	23	-25	-7	24	0	0	0	0	BRAF
			673	NM_001378474.1	961	735	245	L/F	-	-	23	-25	-7	24	0	0	0	0	BRAF
			673	NM_001378475.1	697	471	157	L/F	-	-	23	-25	-7	24	0	0	0	0	BRAF
			673	NM_004333.6	961	735	245	L/F	-	-	23	-25	-7	24	0	0	0	0	BRAF
			673	NM_001354609.2	961	735	245	L/F	-	-	-	-	-	-	-	-	-	-	-
			673	NM_001374244.1	961	735	245	L/F	-	-	-	-	-	-	-	-	-	-	-
			673	NM_001374258.1	961	735	245	L/F	-	YES	-	-	-	-	-	-	-	-	-
			673	NM_001378467.1	970	744	248	L/F	-	-	-	-	-	-	-	-	-	-	-
			673	NM_001378468.1	961	735	245	L/F	-	-	-	-	-	-	-	-	-	-	-
			673	NM_001378469.1	961	735	245	L/F	-	-	-	-	-	-	-	-	-	-	-
			673	NM_001378470.1	859	633	211	L/F	-	-	-	-	-	-	-	-	-	-	-
			673	NM_001378471.1	961	735	245	L/F	-	-	-	-	-	-	-	-	-	-	-
			673	NM_001378472.1	680	579	193	L/F	-	-	-	-	-	-	-	-	-	-	-
			673	NM_001378473.1	680	579	193	L/F	-	-	-	-	-	-	-	-	-	-	-
			673	NM_001378474.1	961	735	245	L/F	-	-	-	-	-	-	-	-	-	-	-
			673	NM_001378475.1	697	471	157	L/F	-	-	-	-	-	-	-	-	-	-	-
			673	NM_004333.6	961	735	245	L/F	-	-	-	-	-	-	-	-	-	-	-
			673	NM_001354609.2	956	730	244	T/P	-	-	18	-30	-42	19	0	0	0	0	BRAF
			673	NM_001374244.1	956	730	244	T/P	-	-	18	-30	-42	19	0	0	0	0	BRAF
			673	NM_001374258.1	956	730	244	T/P	-	YES	18	-30	-42	19	0	0	0	0	BRAF
			673	NM_001378467.1	965	739	247	T/P	-	-	18	-30	-42	19	0	0	0	0	BRAF
			673	NM_001378468.1	956	730	244	T/P	-	-	18	-30	-42	19	0	0	0	0	BRAF
			673	NM_001378469.1	956	730	244	T/P	-	-	18	-30	-42	19	0	0	0	0	BRAF
			673	NM_001378470.1	854	628	210	T/P	-	-	18	-30	-42	19	0	0	0	0	BRAF
			673	NM_001378471.1	956	730	244	T/P	-	-	18	-30	-42	19	0	0	0	0	BRAF
			673	NM_001378472.1	675	574	192	T/P	-	-	18	-30	-42	19	0	0	0	0	BRAF
			673	NM_001378473.1	675	574	192	T/P	-	-	18	-30	-42	19	0	0	0	0	BRAF
			673	NM_001378474.1	956	730	244	T/P	-	-	18	-30	-42	19	0	0	0	0	BRAF
			673	NM_001378475.1	692	466	156	T/P	-	-	18	-30	-42	19	0	0	0	0	BRAF
			673	NM_004333.6	956	730	244	T/P	-	-	18	-30	-42	19	0	0	0	0	BRAF
			673	NM_001354609.2	948	722	241	T/K	-	-	-38	10	11	-38	0.07	0	0	0	BRAF
			673	NM_001374244.1	948	722	241	T/K	-	-	-38	10	11	-38	0.07	0	0	0	BRAF
			673	NM_001374258.1	948	722	241	T/K	-	YES	-38	10	11	-38	0.07	0	0	0	BRAF
			673	NM_001378467.1	957	731	244	T/K	-	-	-38	10	11	-38	0.07	0	0	0	BRAF
			673	NM_001378468.1	948	722	241	T/K	-	-	-38	10	11	-38	0.07	0	0	0	BRAF
			673	NM_001378469.1	948	722	241	T/K	-	-	-38	10	11	-38	0.07	0	0	0	BRAF
			673	NM_001378470.1	846	620	207	T/K	-	-	-38	10	11	-38	0.07	0	0	0	BRAF
			673	NM_001378471.1	948	722	241	T/K	-	-	-38	10	11	-38	0.07	0	0	0	BRAF
			673	NM_001378472.1	667	566	189	T/K	-	-	-38	10	11	-38	0.07	0	0	0	BRAF
			673	NM_001378473.1	667	566	189	T/K	-	-	-38	10	11	-38	0.07	0	0	0	BRAF
			673	NM_001378474.1	948	722	241	T/K	-	-	-38	10	11	-38	0.07	0	0	0	BRAF
			673	NM_001378475.1	684	458	153	T/K	-	-	-38	10	11	-38	0.07	0	0	0	BRAF
			673	NM_004333.6	948	722	241	T/K	-	-	-38	10	11	-38	0.07	0	0	0	BRAF
			673	NM_001354609.2	318	92	31	A/G	-	-	-	-	-	-	-	-	-	-	-
			673	NM_001374244.1	318	92	31	A/G	-	-	-	-	-	-	-	-	-	-	-
			673	NM_001374258.1	318	92	31	A/G	-	YES	-	-	-	-	-	-	-	-	-
			673	NM_001378467.1	318	92	31	A/G	-	-	-	-	-	-	-	-	-	-	-
			673	NM_001378468.1	318	92	31	A/G	-	-	-	-	-	-	-	-	-	-	-
			673	NM_001378469.1	318	92	31	A/G	-	-	-	-	-	-	-	-	-	-	-
			673	NM_001378470.1	318	92	31	A/G	-	-	-	-	-	-	-	-	-	-	-
			673	NM_001378471.1	318	92	31	A/G	-	-	-	-	-	-	-	-	-	-	-
			673	NM_001378474.1	318	92	31	A/G	-	-	-	-	-	-	-	-	-	-	-
			673	NM_001378475.1	318	92	31	A/G	-	-	-	-	-	-	-	-	-	-	-
			673	NM_004333.6	318	92	31	A/G	-	-	-	-	-	-	-	-	-	-	-
			6792	NM_001037343.2	368	119	40	A/V	-	-	22	-19	32	26	0	0	0	0	CDKL5
			6792	NM_001323289.2	369	119	40	A/V	-	-	22	-19	32	26	0	0	0	0	CDKL5
			6792	NM_003159.3	369	119	40	A/V	-	YES	22	-19	32	26	0	0	0	0	CDKL5
			6792	NM_001037343.2	464	215	72	I/T	-	-	-7	31	1	6	0	0	0	0	CDKL5
			6792	NM_001323289.2	465	215	72	I/T	-	-	-7	31	1	6	0	0	0	0	CDKL5
			6792	NM_003159.3	465	215	72	I/T	-	YES	-7	31	1	6	0	0	0	0	CDKL5
			6792	NM_001037343.2	782	533	178	R/Q	-	-	21	-8	-6	21	0	0	0	0	CDKL5
			6792	NM_001323289.2	783	533	178	R/Q	-	-	21	-8	-6	21	0	0	0	0	CDKL5
			6792	NM_003159.3	783	533	178	R/Q	-	YES	21	-8	-6	21	0	0	0	0	CDKL5
			6792	NM_001037343.2	827	578	193	D/G	-	-	-22	-23	-5	6	0	0	0	0	CDKL5
			6792	NM_001323289.2	828	578	193	D/G	-	-	-22	-23	-5	6	0	0	0	0	CDKL5
			6792	NM_003159.3	828	578	193	D/G	-	YES	-22	-23	-5	6	0	0	0	0	CDKL5
			6792	NM_001037343.2	1445	1196	399	N/T	-	-	33	-39	-41	7	0	0	0	0	CDKL5
			6792	NM_001323289.2	1446	1196	399	N/T	-	-	33	-39	-41	7	0	0	0	0	CDKL5
			6792	NM_003159.3	1446	1196	399	N/T	-	YES	33	-39	-41	7	0	0	0	0	CDKL5
			6792	NM_001037343.2	3145	2896	966	V/I	-	-	-15	18	-3	4	0	0	0	0	RS1
			6792	NM_003159.3	3146	2896	966	V/I	-	YES	-15	18	-3	4	0	0	0	0	RS1
			6792	NM_001037343.2	3176	2927	976	P/L	-	-	-2	33	4	-27	0	0	0	0	RS1
			6792	NM_003159.3	3177	2927	976	P/L	-	YES	-2	33	4	-27	0	0	0	0	RS1
			5160	NM_000284.4	325	214	72	R/C	-	-	39	-50	28	-4	0	0	0	0	PDHA1
			5160	NM_001173454.2	439	328	110	R/C	-	YES	39	-50	28	-4	0	0	0	0	PDHA1
			5160	NM_001173455.2	325	214	72	R/C	-	-	39	-50	28	-4	0	0	0	0	PDHA1
			5160	NM_001173456.2	325	214	72	R/C	-	-	39	-50	28	-4	0	0	0	0	PDHA1
			5160	NM_000284.4	617	506	169	A/V	-	-	4	38	0	4	0	0	0	0.07	PDHA1
			5160	NM_001173454.2	731	620	207	A/V	-	YES	4	38	0	4	0	0	0	0.07	PDHA1
			5160	NM_001173455.2	638	527	176	A/V	-	-	4	38	0	4	0	0	0	0.07	PDHA1
			5160	NM_001173456.2	617	506	169	A/V	-	-	4	38	0	4	0	0	0	0.07	PDHA1
			5160	NM_000284.4	955	844	282	M/L	-	-	-11	-12	50	33	0	0	0	0	PDHA1
			5160	NM_001173454.2	1069	958	320	M/L	-	YES	-11	-12	50	33	0	0	0	0	PDHA1
			5160	NM_001173455.2	976	865	289	M/L	-	-	-11	-12	50	33	0	0	0	0	PDHA1
			5160	NM_001173456.2	862	751	251	M/L	-	-	-11	-12	50	33	0	0	0	0	PDHA1
			5160	NM_000284.4	1110	999	333	E/D	-	-	-6	-30	9	39	0	0	0	0	PDHA1
			5160	NM_001173454.2	1224	1113	371	E/D	-	YES	-6	-30	9	39	0	0	0	0	PDHA1
			5160	NM_001173455.2	1131	1020	340	E/D	-	-	-6	-30	9	39	0	0	0	0	PDHA1
			5160	NM_001173456.2	1017	906	302	E/D	-	-	-6	-30	9	39	0	0	0	0	PDHA1
			5160	NM_000284.4	1243	1132	378	R/C	-	-	28	-4	0	-4	0	0	0	0	PDHA1
			5160	NM_001173454.2	1357	1246	416	R/C	-	YES	28	-4	0	-4	0	0	0	0	PDHA1
			5160	NM_001173455.2	1264	1153	385	R/C	-	-	28	-4	0	-4	0	0	0	0	PDHA1
			5160	NM_001173456.2	1150	1039	347	R/C	-	-	28	-4	0	-4	0	0	0	0	PDHA1
			10479	NM_001042537.2	93	25	9	A/S	-	YES	29	44	-2	-50	0	0	0	0	SLC9A6
			10479	NM_006359.3	93	25	9	A/S	-	-	29	44	-2	-50	0	0	0	0	SLC9A6
			10479	NM_001042537.2	216	148	50	A/S	-	YES	-26	0	-2	-1	0	0	0	0	SLC9A6
			10479	NM_006359.3	216	148	50	A/S	-	-	-26	0	-2	-1	0	0	0	0	SLC9A6
			10479	NM_001042537.2	239	171	57	I/M	-	YES	-49	13	0	2	0	0	0	0	SLC9A6
			10479	NM_001177651.2	114	15	5	I/M	-	-	-49	13	0	2	0	0	0	0	SLC9A6
			10479	NM_001330652.2	109	15	5	I/M	-	-	-49	13	0	2	0	0	0	0	SLC9A6
			10479	NM_001379110.1	114	15	5	I/M	-	-	-49	13	0	2	0	0	0	0	SLC9A6
			10479	NM_006359.3	239	171	57	I/M	-	-	-49	13	0	2	0	0	0	0	SLC9A6
			4204	NM_001110792.2	1529	1477	493	V/M	-	YES	7	37	-11	1	0	0	0	0	MECP2
			4204	NM_001316337.2	1821	1162	388	V/M	-	-	7	37	-11	1	0	0	0	0	MECP2
			4204	NM_001369391.2	2116	1162	388	V/M	-	-	7	37	-11	1	0	0	0	0	MECP2
			4204	NM_001369392.2	1765	1162	388	V/M	-	-	7	37	-11	1	0	0	0	0	MECP2
			4204	NM_001369393.2	1641	1162	388	V/M	-	-	7	37	-11	1	0	0	0	0	MECP2
			4204	NM_001369394.2	1572	1162	388	V/M	-	-	7	37	-11	1	0	0	0	0	MECP2
			4204	NM_001386137.1	1656	772	258	V/M	-	-	7	37	-11	1	0	0	0	0	MECP2
			4204	NM_001386138.1	1544	772	258	V/M	-	-	7	37	-11	1	0	0	0	0	MECP2
			4204	NM_001386139.1	1420	772	258	V/M	-	-	7	37	-11	1	0	0	0	0	MECP2
			4204	NM_004992.4	1653	1441	481	V/M	-	-	7	37	-11	1	0	0	0	0	MECP2
			4204	NM_001110792.2	1521	1469	490	R/Q	-	YES	29	-19	30	-19	0	0	0	0	MECP2
			4204	NM_001316337.2	1813	1154	385	R/Q	-	-	29	-19	30	-19	0	0	0	0	MECP2
			4204	NM_001369391.2	2108	1154	385	R/Q	-	-	29	-19	30	-19	0	0	0	0	MECP2
			4204	NM_001369392.2	1757	1154	385	R/Q	-	-	29	-19	30	-19	0	0	0	0	MECP2
			4204	NM_001369393.2	1633	1154	385	R/Q	-	-	29	-19	30	-19	0	0	0	0	MECP2
			4204	NM_001369394.2	1564	1154	385	R/Q	-	-	29	-19	30	-19	0	0	0	0	MECP2
			4204	NM_001386137.1	1648	764	255	R/Q	-	-	29	-19	30	-19	0	0	0	0	MECP2
			4204	NM_001386138.1	1536	764	255	R/Q	-	-	29	-19	30	-19	0	0	0	0	MECP2
			4204	NM_001386139.1	1412	764	255	R/Q	-	-	29	-19	30	-19	0	0	0	0	MECP2
			4204	NM_004992.4	1645	1433	478	R/Q	-	-	29	-19	30	-19	0	0	0	0	MECP2
			4204	NM_001110792.2	1427	1375	459	A/T	-	YES	-7	-4	-7	-4	0	0	0	0	MECP2
			4204	NM_001316337.2	1719	1060	354	A/T	-	-	-7	-4	-7	-4	0	0	0	0	MECP2
			4204	NM_001369391.2	2014	1060	354	A/T	-	-	-7	-4	-7	-4	0	0	0	0	MECP2
			4204	NM_001369392.2	1663	1060	354	A/T	-	-	-7	-4	-7	-4	0	0	0	0	MECP2
			4204	NM_001369393.2	1539	1060	354	A/T	-	-	-7	-4	-7	-4	0	0	0	0	MECP2
			4204	NM_001369394.2	1470	1060	354	A/T	-	-	-7	-4	-7	-4	0	0	0	0	MECP2
			4204	NM_001386137.1	1554	670	224	A/T	-	-	-7	-4	-7	-4	0	0	0	0	MECP2
			4204	NM_001386138.1	1442	670	224	A/T	-	-	-7	-4	-7	-4	0	0	0	0	MECP2
			4204	NM_001386139.1	1318	670	224	A/T	-	-	-7	-4	-7	-4	0	0	0	0	MECP2
			4204	NM_004992.4	1551	1339	447	A/T	-	-	-7	-4	-7	-4	0	0	0	0	MECP2
			4204	NM_001110792.2	1370	1318	440	G/S	-	YES	-12	38	2	-17	0	0	0	0	MECP2
			4204	NM_001316337.2	1662	1003	335	G/S	-	-	-12	38	2	-17	0	0	0	0	MECP2
			4204	NM_001369391.2	1957	1003	335	G/S	-	-	-12	38	2	-17	0	0	0	0	MECP2
			4204	NM_001369392.2	1606	1003	335	G/S	-	-	-12	38	2	-17	0	0	0	0	MECP2
			4204	NM_001369393.2	1482	1003	335	G/S	-	-	-12	38	2	-17	0	0	0	0	MECP2
			4204	NM_001369394.2	1413	1003	335	G/S	-	-	-12	38	2	-17	0	0	0	0	MECP2
			4204	NM_001386137.1	1497	613	205	G/S	-	-	-12	38	2	-17	0	0	0	0	MECP2
			4204	NM_001386138.1	1385	613	205	G/S	-	-	-12	38	2	-17	0	0	0	0	MECP2
			4204	NM_001386139.1	1261	613	205	G/S	-	-	-12	38	2	-17	0	0	0	0	MECP2
			4204	NM_004992.4	1494	1282	428	G/S	-	-	-12	38	2	-17	0	0	0	0	MECP2
			4204	NM_001110792.2	1343	1291	431	P/S	-	YES	-5	9	-44	25	0	0	0	0	MECP2
			4204	NM_001316337.2	1635	976	326	P/S	-	-	-5	9	-44	25	0	0	0	0	MECP2
			4204	NM_001369391.2	1930	976	326	P/S	-	-	-5	9	-44	25	0	0	0	0	MECP2
			4204	NM_001369392.2	1579	976	326	P/S	-	-	-5	9	-44	25	0	0	0	0	MECP2
			4204	NM_001369393.2	1455	976	326	P/S	-	-	-5	9	-44	25	0	0	0	0	MECP2
			4204	NM_001369394.2	1386	976	326	P/S	-	-	-5	9	-44	25	0	0	0	0	MECP2
			4204	NM_001386137.1	1470	586	196	P/S	-	-	-5	9	-44	25	0	0	0	0	MECP2
			4204	NM_001386138.1	1358	586	196	P/S	-	-	-5	9	-44	25	0	0	0	0	MECP2
			4204	NM_001386139.1	1234	586	196	P/S	-	-	-5	9	-44	25	0	0	0	0	MECP2
			4204	NM_004992.4	1467	1255	419	P/S	-	-	-5	9	-44	25	0	0	0	0	MECP2
			4204	NM_001110792.2	1302	1250	417	P/L	-	YES	-5	-32	-16	0	0	0	0	0	MECP2
			4204	NM_001316337.2	1594	935	312	P/L	-	-	-5	-32	-16	0	0	0	0	0	MECP2
			4204	NM_001369391.2	1889	935	312	P/L	-	-	-5	-32	-16	0	0	0	0	0	MECP2
			4204	NM_001369392.2	1538	935	312	P/L	-	-	-5	-32	-16	0	0	0	0	0	MECP2
			4204	NM_001369393.2	1414	935	312	P/L	-	-	-5	-32	-16	0	0	0	0	0	MECP2
			4204	NM_001369394.2	1345	935	312	P/L	-	-	-5	-32	-16	0	0	0	0	0	MECP2
			4204	NM_001386137.1	1429	545	182	P/L	-	-	-5	-32	-16	0	0	0	0	0	MECP2
			4204	NM_001386138.1	1317	545	182	P/L	-	-	-5	-32	-16	0	0	0	0	0	MECP2
			4204	NM_001386139.1	1193	545	182	P/L	-	-	-5	-32	-16	0	0	0	0	0	MECP2
			4204	NM_004992.4	1426	1214	405	P/L	-	-	-5	-32	-16	0	0	0	0	0	MECP2
			4204	NM_001110792.2	1293	1241	414	P/L	-	YES	-25	-41	-25	2	0	0	0	0	MECP2
			4204	NM_001316337.2	1585	926	309	P/L	-	-	-25	-41	-25	2	0	0	0	0	MECP2
			4204	NM_001369391.2	1880	926	309	P/L	-	-	-25	-41	-25	2	0	0	0	0	MECP2
			4204	NM_001369392.2	1529	926	309	P/L	-	-	-25	-41	-25	2	0	0	0	0	MECP2
			4204	NM_001369393.2	1405	926	309	P/L	-	-	-25	-41	-25	2	0	0	0	0	MECP2
			4204	NM_001369394.2	1336	926	309	P/L	-	-	-25	-41	-25	2	0	0	0	0	MECP2
			4204	NM_001386137.1	1420	536	179	P/L	-	-	-25	-41	-25	2	0	0	0	0	MECP2
			4204	NM_001386138.1	1308	536	179	P/L	-	-	-25	-41	-25	2	0	0	0	0	MECP2
			4204	NM_001386139.1	1184	536	179	P/L	-	-	-25	-41	-25	2	0	0	0	0	MECP2
			4204	NM_004992.4	1417	1205	402	P/L	-	-	-25	-41	-25	2	0	0	0	0	MECP2
			4204	NM_001110792.2	1277	1225	409	E/K	-	YES	-3	12	-3	-44	0	0	0	0	MECP2
			4204	NM_001316337.2	1569	910	304	E/K	-	-	-3	12	-3	-44	0	0	0	0	MECP2
			4204	NM_001369391.2	1864	910	304	E/K	-	-	-3	12	-3	-44	0	0	0	0	MECP2
			4204	NM_001369392.2	1513	910	304	E/K	-	-	-3	12	-3	-44	0	0	0	0	MECP2
			4204	NM_001369393.2	1389	910	304	E/K	-	-	-3	12	-3	-44	0	0	0	0	MECP2
			4204	NM_001369394.2	1320	910	304	E/K	-	-	-3	12	-3	-44	0	0	0	0	MECP2
			4204	NM_001386137.1	1404	520	174	E/K	-	-	-3	12	-3	-44	0	0	0	0	MECP2
			4204	NM_001386138.1	1292	520	174	E/K	-	-	-3	12	-3	-44	0	0	0	0	MECP2
			4204	NM_001386139.1	1168	520	174	E/K	-	-	-3	12	-3	-44	0	0	0	0	MECP2
			4204	NM_004992.4	1401	1189	397	E/K	-	-	-3	12	-3	-44	0	0	0	0	MECP2
			4204	NM_001110792.2	1268	1216	406	E/K	-	YES	-3	-23	-3	-34	0	0	0	0	MECP2
			4204	NM_001316337.2	1560	901	301	E/K	-	-	-3	-23	-3	-34	0	0	0	0	MECP2
			4204	NM_001369391.2	1855	901	301	E/K	-	-	-3	-23	-3	-34	0	0	0	0	MECP2
			4204	NM_001369392.2	1504	901	301	E/K	-	-	-3	-23	-3	-34	0	0	0	0	MECP2
			4204	NM_001369393.2	1380	901	301	E/K	-	-	-3	-23	-3	-34	0	0	0	0	MECP2
			4204	NM_001369394.2	1311	901	301	E/K	-	-	-3	-23	-3	-34	0	0	0	0	MECP2
			4204	NM_001386137.1	1395	511	171	E/K	-	-	-3	-23	-3	-34	0	0	0	0	MECP2
			4204	NM_001386138.1	1283	511	171	E/K	-	-	-3	-23	-3	-34	0	0	0	0	MECP2
			4204	NM_001386139.1	1159	511	171	E/K	-	-	-3	-23	-3	-34	0	0	0	0	MECP2
			4204	NM_004992.4	1392	1180	394	E/K	-	-	-3	-23	-3	-34	0	0	0	0	MECP2
			4204	NM_001110792.2	1251	1199	400	P/L	-	YES	-14	-40	1	42	0	0	0	0	MECP2
			4204	NM_001316337.2	1543	884	295	P/L	-	-	-14	-40	1	42	0	0	0	0	MECP2
			4204	NM_001369391.2	1838	884	295	P/L	-	-	-14	-40	1	42	0	0	0	0	MECP2
			4204	NM_001369392.2	1487	884	295	P/L	-	-	-14	-40	1	42	0	0	0	0	MECP2
			4204	NM_001369393.2	1363	884	295	P/L	-	-	-14	-40	1	42	0	0	0	0	MECP2
			4204	NM_001369394.2	1294	884	295	P/L	-	-	-14	-40	1	42	0	0	0	0	MECP2
			4204	NM_001386137.1	1378	494	165	P/L	-	-	-14	-40	1	42	0	0	0	0	MECP2
			4204	NM_001386138.1	1266	494	165	P/L	-	-	-14	-40	1	42	0	0	0	0	MECP2
			4204	NM_001386139.1	1142	494	165	P/L	-	-	-14	-40	1	42	0	0	0	0	MECP2
			4204	NM_004992.4	1375	1163	388	P/L	-	-	-14	-40	1	42	0	0	0	0	MECP2
			4204	NM_001110792.2	1250	1198	400	P/S	-	YES	-2	-41	41	20	0	0	0	0	MECP2
			4204	NM_001316337.2	1542	883	295	P/S	-	-	-2	-41	41	20	0	0	0	0	MECP2
			4204	NM_001369391.2	1837	883	295	P/S	-	-	-2	-41	41	20	0	0	0	0	MECP2
			4204	NM_001369392.2	1486	883	295	P/S	-	-	-2	-41	41	20	0	0	0	0	MECP2
			4204	NM_001369393.2	1362	883	295	P/S	-	-	-2	-41	41	20	0	0	0	0	MECP2
			4204	NM_001369394.2	1293	883	295	P/S	-	-	-2	-41	41	20	0	0	0	0	MECP2
			4204	NM_001386137.1	1377	493	165	P/S	-	-	-2	-41	41	20	0	0	0	0	MECP2
			4204	NM_001386138.1	1265	493	165	P/S	-	-	-2	-41	41	20	0	0	0	0	MECP2
			4204	NM_001386139.1	1141	493	165	P/S	-	-	-2	-41	41	20	0	0	0	0	MECP2
			4204	NM_004992.4	1374	1162	388	P/S	-	-	-2	-41	41	20	0	0	0	0	MECP2
			4204	NM_001110792.2	1248	1196	399	P/L	-	YES	-2	-43	3	-3	0	0	0	0	MECP2
			4204	NM_001316337.2	1540	881	294	P/L	-	-	-2	-43	3	-3	0	0	0	0	MECP2
			4204	NM_001369391.2	1835	881	294	P/L	-	-	-2	-43	3	-3	0	0	0	0	MECP2
			4204	NM_001369392.2	1484	881	294	P/L	-	-	-2	-43	3	-3	0	0	0	0	MECP2
			4204	NM_001369393.2	1360	881	294	P/L	-	-	-2	-43	3	-3	0	0	0	0	MECP2
			4204	NM_001369394.2	1291	881	294	P/L	-	-	-2	-43	3	-3	0	0	0	0	MECP2
			4204	NM_001386137.1	1375	491	164	P/L	-	-	-2	-43	3	-3	0	0	0	0	MECP2
			4204	NM_001386138.1	1263	491	164	P/L	-	-	-2	-43	3	-3	0	0	0	0	MECP2
			4204	NM_001386139.1	1139	491	164	P/L	-	-	-2	-43	3	-3	0	0	0	0	MECP2
			4204	NM_004992.4	1372	1160	387	P/L	-	-	-2	-43	3	-3	0	0	0	0	MECP2
			4204	NM_001110792.2	1226	1174	392	V/M	-	YES	45	48	-25	1	0	0	0	0	MECP2
			4204	NM_001316337.2	1518	859	287	V/M	-	-	45	48	-25	1	0	0	0	0	MECP2
			4204	NM_001369391.2	1813	859	287	V/M	-	-	45	48	-25	1	0	0	0	0	MECP2
			4204	NM_001369392.2	1462	859	287	V/M	-	-	45	48	-25	1	0	0	0	0	MECP2
			4204	NM_001369393.2	1338	859	287	V/M	-	-	45	48	-25	1	0	0	0	0	MECP2
			4204	NM_001369394.2	1269	859	287	V/M	-	-	45	48	-25	1	0	0	0	0	MECP2
			4204	NM_001386137.1	1353	469	157	V/M	-	-	45	48	-25	1	0	0	0	0	MECP2
			4204	NM_001386138.1	1241	469	157	V/M	-	-	45	48	-25	1	0	0	0	0	MECP2
			4204	NM_001386139.1	1117	469	157	V/M	-	-	45	48	-25	1	0	0	0	0	MECP2
			4204	NM_004992.4	1350	1138	380	V/M	-	-	45	48	-25	1	0	0	0	0	MECP2
			4204	NM_001110792.2	1221	1169	390	A/V	-	YES	43	40	12	2	0	0	0	0	MECP2
			4204	NM_001316337.2	1513	854	285	A/V	-	-	43	40	12	2	0	0	0	0	MECP2
			4204	NM_001369391.2	1808	854	285	A/V	-	-	43	40	12	2	0	0	0	0	MECP2
			4204	NM_001369392.2	1457	854	285	A/V	-	-	43	40	12	2	0	0	0	0	MECP2
			4204	NM_001369393.2	1333	854	285	A/V	-	-	43	40	12	2	0	0	0	0	MECP2
			4204	NM_001369394.2	1264	854	285	A/V	-	-	43	40	12	2	0	0	0	0	MECP2
			4204	NM_001386137.1	1348	464	155	A/V	-	-	43	40	12	2	0	0	0	0	MECP2
			4204	NM_001386138.1	1236	464	155	A/V	-	-	43	40	12	2	0	0	0	0	MECP2
			4204	NM_001386139.1	1112	464	155	A/V	-	-	43	40	12	2	0	0	0	0	MECP2
			4204	NM_004992.4	1345	1133	378	A/V	-	-	43	40	12	2	0	0	0	0	MECP2
			4204	NM_001110792.2	1214	1162	388	P/S	-	YES	36	33	5	34	0	0	0	0	MECP2
			4204	NM_001316337.2	1506	847	283	P/S	-	-	36	33	5	34	0	0	0	0	MECP2
			4204	NM_001369391.2	1801	847	283	P/S	-	-	36	33	5	34	0	0	0	0	MECP2
			4204	NM_001369392.2	1450	847	283	P/S	-	-	36	33	5	34	0	0	0	0	MECP2
			4204	NM_001369393.2	1326	847	283	P/S	-	-	36	33	5	34	0	0	0	0	MECP2
			4204	NM_001369394.2	1257	847	283	P/S	-	-	36	33	5	34	0	0	0	0	MECP2
			4204	NM_001386137.1	1341	457	153	P/S	-	-	36	33	5	34	0	0	0	0	MECP2
			4204	NM_001386138.1	1229	457	153	P/S	-	-	36	33	5	34	0	0	0	0	MECP2
			4204	NM_001386139.1	1105	457	153	P/S	-	-	36	33	5	34	0	0	0	0	MECP2
			4204	NM_004992.4	1338	1126	376	P/S	-	-	36	33	5	34	0	0	0	0	MECP2
			4204	NM_001110792.2	1169	1117	373	P/A	-	YES	-	-	-	-	-	-	-	-	-
			4204	NM_001316337.2	1461	802	268	P/A	-	-	-	-	-	-	-	-	-	-	-
			4204	NM_001369391.2	1756	802	268	P/A	-	-	-	-	-	-	-	-	-	-	-
			4204	NM_001369392.2	1405	802	268	P/A	-	-	-	-	-	-	-	-	-	-	-
			4204	NM_001369393.2	1281	802	268	P/A	-	-	-	-	-	-	-	-	-	-	-
			4204	NM_001369394.2	1212	802	268	P/A	-	-	-	-	-	-	-	-	-	-	-
			4204	NM_001386137.1	1296	412	138	P/A	-	-	-	-	-	-	-	-	-	-	-
			4204	NM_001386138.1	1184	412	138	P/A	-	-	-	-	-	-	-	-	-	-	-
			4204	NM_001386139.1	1060	412	138	P/A	-	-	-	-	-	-	-	-	-	-	-
			4204	NM_004992.4	1293	1081	361	P/A	-	-	-	-	-	-	-	-	-	-	-
			4204	NM_001110792.2	1118	1066	356	R/W	-	YES	45	-8	45	15	0	0	0	0	MECP2
			4204	NM_001316337.2	1410	751	251	R/W	-	-	45	-8	45	15	0	0	0	0	MECP2
			4204	NM_001369391.2	1705	751	251	R/W	-	-	45	-8	45	15	0	0	0	0	MECP2
			4204	NM_001369392.2	1354	751	251	R/W	-	-	45	-8	45	15	0	0	0	0	MECP2
			4204	NM_001369393.2	1230	751	251	R/W	-	-	45	-8	45	15	0	0	0	0	MECP2
			4204	NM_001369394.2	1161	751	251	R/W	-	-	45	-8	45	15	0	0	0	0	MECP2
			4204	NM_001386137.1	1245	361	121	R/W	-	-	45	-8	45	15	0	0	0	0	MECP2
			4204	NM_001386138.1	1133	361	121	R/W	-	-	45	-8	45	15	0	0	0	0	MECP2
			4204	NM_001386139.1	1009	361	121	R/W	-	-	45	-8	45	15	0	0	0	0	MECP2
			4204	NM_004992.4	1242	1030	344	R/W	-	-	45	-8	45	15	0	0	0	0	MECP2
			4204	NM_001110792.2	1004	952	318	R/C	-	YES	24	0	-17	24	0	0	0	0	MECP2
			4204	NM_001316337.2	1296	637	213	R/C	-	-	24	0	-17	24	0	0	0	0	MECP2
			4204	NM_001369391.2	1591	637	213	R/C	-	-	24	0	-17	24	0	0	0	0	MECP2
			4204	NM_001369392.2	1240	637	213	R/C	-	-	24	0	-17	24	0	0	0	0	MECP2
			4204	NM_001369393.2	1116	637	213	R/C	-	-	24	0	-17	24	0	0	0	0	MECP2
			4204	NM_001369394.2	1047	637	213	R/C	-	-	24	0	-17	24	0	0	0	0	MECP2
			4204	NM_001386137.1	1131	247	83	R/C	-	-	24	0	-17	24	0	0	0	0	MECP2
			4204	NM_001386138.1	1019	247	83	R/C	-	-	24	0	-17	24	0	0	0	0	MECP2
			4204	NM_001386139.1	895	247	83	R/C	-	-	24	0	-17	24	0	0	0	0	MECP2
			4204	NM_004992.4	1128	916	306	R/C	-	-	24	0	-17	24	0	0	0	0	MECP2
			4204	NM_001110792.2	993	941	314	P/L	-	YES	13	-8	-28	13	0.01	0	0	0	MECP2
			4204	NM_001316337.2	1285	626	209	P/L	-	-	13	-8	-28	13	0.01	0	0	0	MECP2
			4204	NM_001369391.2	1580	626	209	P/L	-	-	13	-8	-28	13	0.01	0	0	0	MECP2
			4204	NM_001369392.2	1229	626	209	P/L	-	-	13	-8	-28	13	0.01	0	0	0	MECP2
			4204	NM_001369393.2	1105	626	209	P/L	-	-	13	-8	-28	13	0.01	0	0	0	MECP2
			4204	NM_001369394.2	1036	626	209	P/L	-	-	13	-8	-28	13	0.01	0	0	0	MECP2
			4204	NM_001386137.1	1120	236	79	P/L	-	-	13	-8	-28	13	0.01	0	0	0	MECP2
			4204	NM_001386138.1	1008	236	79	P/L	-	-	13	-8	-28	13	0.01	0	0	0	MECP2
			4204	NM_001386139.1	884	236	79	P/L	-	-	13	-8	-28	13	0.01	0	0	0	MECP2
			4204	NM_004992.4	1117	905	302	P/L	-	-	13	-8	-28	13	0.01	0	0	0	MECP2
			4204	NM_001110792.2	967	915	305	I/M	-	YES	-	-	-	-	-	-	-	-	-
			4204	NM_001316337.2	1259	600	200	I/M	-	-	-	-	-	-	-	-	-	-	-
			4204	NM_001369391.2	1554	600	200	I/M	-	-	-	-	-	-	-	-	-	-	-
			4204	NM_001369392.2	1203	600	200	I/M	-	-	-	-	-	-	-	-	-	-	-
			4204	NM_001369393.2	1079	600	200	I/M	-	-	-	-	-	-	-	-	-	-	-
			4204	NM_001369394.2	1010	600	200	I/M	-	-	-	-	-	-	-	-	-	-	-
			4204	NM_001386137.1	1094	210	70	I/M	-	-	-	-	-	-	-	-	-	-	-
			4204	NM_001386138.1	982	210	70	I/M	-	-	-	-	-	-	-	-	-	-	-
			4204	NM_001386139.1	858	210	70	I/M	-	-	-	-	-	-	-	-	-	-	-
			4204	NM_004992.4	1091	879	293	I/M	-	-	-	-	-	-	-	-	-	-	-
			4204	NM_001110792.2	947	895	299	A/P	-	YES	-	-	-	-	-	-	-	-	-
			4204	NM_001316337.2	1239	580	194	A/P	-	-	-	-	-	-	-	-	-	-	-
			4204	NM_001369391.2	1534	580	194	A/P	-	-	-	-	-	-	-	-	-	-	-
			4204	NM_001369392.2	1183	580	194	A/P	-	-	-	-	-	-	-	-	-	-	-
			4204	NM_001369393.2	1059	580	194	A/P	-	-	-	-	-	-	-	-	-	-	-
			4204	NM_001369394.2	990	580	194	A/P	-	-	-	-	-	-	-	-	-	-	-
			4204	NM_001386137.1	1074	190	64	A/P	-	-	-	-	-	-	-	-	-	-	-
			4204	NM_001386138.1	962	190	64	A/P	-	-	-	-	-	-	-	-	-	-	-
			4204	NM_001386139.1	838	190	64	A/P	-	-	-	-	-	-	-	-	-	-	-
			4204	NM_004992.4	1071	859	287	A/P	-	-	-	-	-	-	-	-	-	-	-
			4204	NM_001110792.2	738	686	229	P/L	-	YES	-20	-42	26	27	0	0	0	0	MECP2
			4204	NM_001316337.2	1030	371	124	P/L	-	-	-20	-42	26	27	0	0	0	0	MECP2
			4204	NM_001369391.2	1325	371	124	P/L	-	-	-20	-42	26	27	0	0	0	0	MECP2
			4204	NM_001369392.2	974	371	124	P/L	-	-	-20	-42	26	27	0	0	0	0	MECP2
			4204	NM_001369393.2	850	371	124	P/L	-	-	-20	-42	26	27	0	0	0	0	MECP2
			4204	NM_001369394.2	781	371	124	P/L	-	-	-20	-42	26	27	0	0	0	0	MECP2
			4204	NM_004992.4	862	650	217	P/L	-	-	-20	-42	26	27	0	0	0	0	MECP2
			4204	NM_001110792.2	696	644	215	T/M	-	YES	30	-8	0	-16	0	0	0	0	MECP2
			4204	NM_001316337.2	988	329	110	T/M	-	-	30	-8	0	-16	0	0	0	0	MECP2
			4204	NM_001369391.2	1283	329	110	T/M	-	-	30	-8	0	-16	0	0	0	0	MECP2
			4204	NM_001369392.2	932	329	110	T/M	-	-	30	-8	0	-16	0	0	0	0	MECP2
			4204	NM_001369393.2	808	329	110	T/M	-	-	30	-8	0	-16	0	0	0	0	MECP2
			4204	NM_001369394.2	739	329	110	T/M	-	-	30	-8	0	-16	0	0	0	0	MECP2
			4204	NM_004992.4	820	608	203	T/M	-	-	30	-8	0	-16	0	0	0	0	MECP2
			4204	NM_001110792.2	690	638	213	A/V	-	YES	-22	-14	-22	2	0	0	0	0	MECP2
			4204	NM_001316337.2	982	323	108	A/V	-	-	-22	-14	-22	2	0	0	0	0	MECP2
			4204	NM_001369391.2	1277	323	108	A/V	-	-	-22	-14	-22	2	0	0	0	0	MECP2
			4204	NM_001369392.2	926	323	108	A/V	-	-	-22	-14	-22	2	0	0	0	0	MECP2
			4204	NM_001369393.2	802	323	108	A/V	-	-	-22	-14	-22	2	0	0	0	0	MECP2
			4204	NM_001369394.2	733	323	108	A/V	-	-	-22	-14	-22	2	0	0	0	0	MECP2
			4204	NM_004992.4	814	602	201	A/V	-	-	-22	-14	-22	2	0	0	0	0	MECP2
			4204	NM_001110792.2	560	508	170	T/A	-	YES	-39	39	40	-2	0	0	0.03	0	MECP2
			4204	NM_001316337.2	852	193	65	T/A	-	-	-39	39	40	-2	0	0	0.03	0	MECP2
			4204	NM_001369391.2	1147	193	65	T/A	-	-	-39	39	40	-2	0	0	0.03	0	MECP2
			4204	NM_001369392.2	796	193	65	T/A	-	-	-39	39	40	-2	0	0	0.03	0	MECP2
			4204	NM_001369393.2	672	193	65	T/A	-	-	-39	39	40	-2	0	0	0.03	0	MECP2
			4204	NM_001369394.2	603	193	65	T/A	-	-	-39	39	40	-2	0	0	0.03	0	MECP2
			4204	NM_004992.4	684	472	158	T/A	-	-	-39	39	40	-2	0	0	0.03	0	MECP2
			4204	NM_001110792.2	555	503	168	D/G	-	YES	-44	34	35	48	0	0	0.04	0	MECP2
			4204	NM_001316337.2	847	188	63	D/G	-	-	-44	34	35	48	0	0	0.04	0	MECP2
			4204	NM_001369391.2	1142	188	63	D/G	-	-	-44	34	35	48	0	0	0.04	0	MECP2
			4204	NM_001369392.2	791	188	63	D/G	-	-	-44	34	35	48	0	0	0.04	0	MECP2
			4204	NM_001369393.2	667	188	63	D/G	-	-	-44	34	35	48	0	0	0.04	0	MECP2
			4204	NM_001369394.2	598	188	63	D/G	-	-	-44	34	35	48	0	0	0.04	0	MECP2
			4204	NM_004992.4	679	467	156	D/G	-	-	-44	34	35	48	0	0	0.04	0	MECP2
			4204	NM_001110792.2	543	491	164	P/R	-	YES	-	-	-	-	-	-	-	-	-
			4204	NM_001316337.2	835	176	59	P/R	-	-	-	-	-	-	-	-	-	-	-
			4204	NM_001369391.2	1130	176	59	P/R	-	-	-	-	-	-	-	-	-	-	-
			4204	NM_001369392.2	779	176	59	P/R	-	-	-	-	-	-	-	-	-	-	-
			4204	NM_001369393.2	655	176	59	P/R	-	-	-	-	-	-	-	-	-	-	-
			4204	NM_001369394.2	586	176	59	P/R	-	-	-	-	-	-	-	-	-	-	-
			4204	NM_004992.4	667	455	152	P/R	-	-	-	-	-	-	-	-	-	-	-
			4204	NM_001110792.2	542	490	164	P/A	-	YES	-	-	-	-	-	-	-	-	-
			4204	NM_001316337.2	834	175	59	P/A	-	-	-	-	-	-	-	-	-	-	-
			4204	NM_001369391.2	1129	175	59	P/A	-	-	-	-	-	-	-	-	-	-	-
			4204	NM_001369392.2	778	175	59	P/A	-	-	-	-	-	-	-	-	-	-	-
			4204	NM_001369393.2	654	175	59	P/A	-	-	-	-	-	-	-	-	-	-	-
			4204	NM_001369394.2	585	175	59	P/A	-	-	-	-	-	-	-	-	-	-	-
			4204	NM_004992.4	666	454	152	P/A	-	-	-	-	-	-	-	-	-	-	-
			4204	NM_001110792.2	540	488	163	D/G	-	YES	20	19	20	-22	0	0	0.07	0	MECP2
			4204	NM_001316337.2	832	173	58	D/G	-	-	20	19	20	-22	0	0	0.07	0	MECP2
			4204	NM_001369391.2	1127	173	58	D/G	-	-	20	19	20	-22	0	0	0.07	0	MECP2
			4204	NM_001369392.2	776	173	58	D/G	-	-	20	19	20	-22	0	0	0.07	0	MECP2
			4204	NM_001369393.2	652	173	58	D/G	-	-	20	19	20	-22	0	0	0.07	0	MECP2
			4204	NM_001369394.2	583	173	58	D/G	-	-	20	19	20	-22	0	0	0.07	0	MECP2
			4204	NM_004992.4	664	452	151	D/G	-	-	20	19	20	-22	0	0	0.07	0	MECP2
			4204	NM_001110792.2	491	439	147	K/E	-	YES	25	18	-29	18	0	0	0.04	0	MECP2
			4204	NM_001316337.2	783	124	42	K/E	-	-	25	18	-29	18	0	0	0.04	0	MECP2
			4204	NM_001369391.2	1078	124	42	K/E	-	-	25	18	-29	18	0	0	0.04	0	MECP2
			4204	NM_001369392.2	727	124	42	K/E	-	-	25	18	-29	18	0	0	0.04	0	MECP2
			4204	NM_001369393.2	603	124	42	K/E	-	-	25	18	-29	18	0	0	0.04	0	MECP2
			4204	NM_001369394.2	534	124	42	K/E	-	-	25	18	-29	18	0	0	0.04	0	MECP2
			4204	NM_004992.4	615	403	135	K/E	-	-	25	18	-29	18	0	0	0.04	0	MECP2
			4204	NM_001110792.2	489	437	146	S/F	-	YES	23	16	-31	-18	0	0	0.02	0	MECP2
			4204	NM_001316337.2	781	122	41	S/F	-	-	23	16	-31	-18	0	0	0.02	0	MECP2
			4204	NM_001369391.2	1076	122	41	S/F	-	-	23	16	-31	-18	0	0	0.02	0	MECP2
			4204	NM_001369392.2	725	122	41	S/F	-	-	23	16	-31	-18	0	0	0.02	0	MECP2
			4204	NM_001369393.2	601	122	41	S/F	-	-	23	16	-31	-18	0	0	0.02	0	MECP2
			4204	NM_001369394.2	532	122	41	S/F	-	-	23	16	-31	-18	0	0	0.02	0	MECP2
			4204	NM_004992.4	613	401	134	S/F	-	-	23	16	-31	-18	0	0	0.02	0	MECP2
			4204	NM_001110792.2	486	434	145	R/H	-	YES	-35	20	13	-34	0	0	0	0	MECP2
			4204	NM_001316337.2	778	119	40	R/H	-	-	-35	20	13	-34	0	0	0	0	MECP2
			4204	NM_001369391.2	1073	119	40	R/H	-	-	-35	20	13	-34	0	0	0	0	MECP2
			4204	NM_001369392.2	722	119	40	R/H	-	-	-35	20	13	-34	0	0	0	0	MECP2
			4204	NM_001369393.2	598	119	40	R/H	-	-	-35	20	13	-34	0	0	0	0	MECP2
			4204	NM_001369394.2	529	119	40	R/H	-	-	-35	20	13	-34	0	0	0	0	MECP2
			4204	NM_004992.4	610	398	133	R/H	-	-	-35	20	13	-34	0	0	0	0	MECP2
			4204	NM_001110792.2	468	416	139	P/L	-	YES	2	-5	-5	-39	0	0	0	0	MECP2
			4204	NM_001316337.2	760	101	34	P/L	-	-	2	-5	-5	-39	0	0	0	0	MECP2
			4204	NM_001369391.2	1055	101	34	P/L	-	-	2	-5	-5	-39	0	0	0	0	MECP2
			4204	NM_001369392.2	704	101	34	P/L	-	-	2	-5	-5	-39	0	0	0	0	MECP2
			4204	NM_001369393.2	580	101	34	P/L	-	-	2	-5	-5	-39	0	0	0	0	MECP2
			4204	NM_001369394.2	511	101	34	P/L	-	-	2	-5	-5	-39	0	0	0	0	MECP2
			4204	NM_004992.4	592	380	127	P/L	-	-	2	-5	-5	-39	0	0	0	0	MECP2
			4204	NM_001110792.2	452	400	134	V/M	-	YES	-43	6	8	-13	0	0	0.04	0.01	MECP2
			4204	NM_001316337.2	744	85	29	V/M	-	-	-43	6	8	-13	0	0	0.04	0.01	MECP2
			4204	NM_001369391.2	1039	85	29	V/M	-	-	-43	6	8	-13	0	0	0.04	0.01	MECP2
			4204	NM_001369392.2	688	85	29	V/M	-	-	-43	6	8	-13	0	0	0.04	0.01	MECP2
			4204	NM_001369393.2	564	85	29	V/M	-	-	-43	6	8	-13	0	0	0.04	0.01	MECP2
			4204	NM_001369394.2	495	85	29	V/M	-	-	-43	6	8	-13	0	0	0.04	0.01	MECP2
			4204	NM_004992.4	576	364	122	V/M	-	-	-43	6	8	-13	0	0	0.04	0.01	MECP2
			4204	NM_001110792.2	389	337	113	P/S	-	YES	-21	-7	36	20	0	0	0	0	MECP2
			4204	NM_001316337.2	681	22	8	P/S	-	-	-21	-7	36	20	0	0	0	0	MECP2
			4204	NM_001369391.2	976	22	8	P/S	-	-	-21	-7	36	20	0	0	0	0	MECP2
			4204	NM_001369392.2	625	22	8	P/S	-	-	-21	-7	36	20	0	0	0	0	MECP2
			4204	NM_001369393.2	501	22	8	P/S	-	-	-21	-7	36	20	0	0	0	0	MECP2
			4204	NM_001369394.2	432	22	8	P/S	-	-	-21	-7	36	20	0	0	0	0	MECP2
			4204	NM_004992.4	513	301	101	P/S	-	-	-21	-7	36	20	0	0	0	0	MECP2
			4204	NM_001110792.2	386	334	112	L/V	-	YES	-	-	-	-	-	-	-	-	-
			4204	NM_001316337.2	678	19	7	L/V	-	-	-	-	-	-	-	-	-	-	-
			4204	NM_001369391.2	973	19	7	L/V	-	-	-	-	-	-	-	-	-	-	-
			4204	NM_001369392.2	622	19	7	L/V	-	-	-	-	-	-	-	-	-	-	-
			4204	NM_001369393.2	498	19	7	L/V	-	-	-	-	-	-	-	-	-	-	-
			4204	NM_001369394.2	429	19	7	L/V	-	-	-	-	-	-	-	-	-	-	-
			4204	NM_004992.4	510	298	100	L/V	-	-	-	-	-	-	-	-	-	-	-
			4204	NM_001110792.2	303	251	84	P/L	-	YES	-2	42	41	15	0	0	0	0	MECP2
			4204	NM_004992.4	427	215	72	P/L	-	-	-2	42	41	15	0	0	0	0	MECP2
			4204	NM_001110792.2	53	1	1	M/L	-	YES	-	-	-	-	-	-	-	-	-
NM_007300.4(BRCA1):c.5522G>A	T	BRCA1	672	NM_007300.4	5635	5522	1841	G/D	-	YES	21	-8	-8	-23	0	0	0	0	BRCA1
NM_007300.4(BRCA1):c.5477A>T	A	BRCA1	672	NM_007300.4	5590	5477	1826	H/L	-	YES	-	-	-	-	-	-	-	-	-
NM_007300.4(BRCA1):c.5411T>A	T	BRCA1	672	NM_007300.4	5524	5411	1804	M/K	-	YES	-	-	-	-	-	-	-	-	-
NM_007300.4(BRCA1):c.5408G>C	G	BRCA1	672	NM_007300.4	5521	5408	1803	W/S	-	YES	-	-	-	-	-	-	-	-	-
NM_007300.4(BRCA1):c.5363G>A	T	BRCA1	672	NM_007300.4	5476	5363	1788	C/Y	-	YES	-33	22	-31	-32	0	0.01	0	0	BRCA1
NM_007300.4(BRCA1):c.5363G>T	A	BRCA1	672	NM_007300.4	5476	5363	1788	C/F	-	YES	14	22	-31	-32	0	0	0	0	BRCA1
NM_007300.4(BRCA1):c.5333A>G	C	BRCA1	672	NM_007300.4	5446	5333	1778	D/G	-	YES	-7	1	28	-7	0	0	0	0	BRCA1
NM_007300.4(BRCA1):c.5332G>A	T	BRCA1	672	NM_007300.4	5445	5332	1778	D/N	-	YES	-8	0	27	-8	0	0	0	0	BRCA1
NM_007300.4(BRCA1):c.5327C>A	T	BRCA1	672	NM_007300.4	5440	5327	1776	S/Y	-	YES	-5	5	-13	22	0	0	0	0	BRCA1
NM_007300.4(BRCA1):c.5282T>C	G	BRCA1	672	NM_007300.4	5395	5282	1761	V/A	-	YES	47	25	25	-23	0	0	0	0	BRCA1
NM_007300.4(BRCA1):c.5153G>C	G	BRCA1	672	NM_007300.4	5266	5153	1718	C/S	-	YES	-	-	-	-	-	-	-	-	-
NM_007300.4(BRCA1):c.5089T>C	G	BRCA1	672	NM_007300.4	5202	5089	1697	L	-	YES	39	-48	-48	16	0	0	0.11	0	BRCA1
NM_007300.4(BRCA1):c.5066T>G	C	BRCA1	672	NM_007300.4	5179	5066	1689	F/C	-	YES	16	1	-29	16	0	0	0	0	BRCA1
NM_007300.4(BRCA1):c.5044G>A	T	BRCA1	672	NM_007300.4	5157	5044	1682	E/K	-	YES	25	-11	-3	-11	0	0	0.01	0	BRCA1
NM_007300.4(BRCA1):c.4910C>T	A	BRCA1	672	NM_007300.4	5023	4910	1637	A/V	-	YES	21	27	29	-24	0	0	0	0	BRCA1
NM_007300.4(BRCA1):c.4883T>C	G	BRCA1	672	NM_007300.4	4996	4883	1628	V/A	-	YES	1	-6	1	2	0	0	0.16	0	BRCA1
NM_007300.4(BRCA1):c.4837A>G	C	BRCA1	672	NM_007300.4	4950	4837	1613	N/D	-	YES	-46	29	17	7	0	0	0	0	BRCA1
NM_007300.4(BRCA1):c.4776C>A	T	BRCA1	672	NM_007300.4	4889	4776	1592	F/L	-	YES	35	37	45	-44	0	0	0	0	BRCA1
NM_007300.4(BRCA1):c.4733A>G	C	BRCA1	672	NM_007300.4	4846	4733	1578	D/G	-	YES	6	5	6	-5	0	0	0.17	0.01	BRCA1
NM_007300.4(BRCA1):c.4631C>T	A	BRCA1	672	NM_007300.4	4744	4631	1544	P/L	-	YES	-23	47	-22	6	0	0	0	0	BRCA1
NM_007300.4(BRCA1):c.4520G>C	G	BRCA1	672	NM_007300.4	4633	4520	1507	S/T	-	YES	-	-	-	-	-	-	-	-	-
NM_007300.4(BRCA1):c.4454C>T	A	BRCA1	672	NM_007300.4	4567	4454	1485	P/L	-	YES	30	16	-43	30	0	0	0	0	BRCA1
NM_007300.4(BRCA1):c.4402A>C	G	BRCA1	672	NM_007300.4	4515	4402	1468	R	-	YES	-1	44	44	-21	0	0	0	0.06	BRCA1
NM_007300.4(BRCA1):c.4327C>G	C	BRCA1	672	NM_007300.4	4440	4327	1443	R/G	-	YES	-	-	-	-	-	-	-	-	-
NM_007300.4(BRCA1):c.4288C>T	A	BRCA1	672	NM_007300.4	4401	4288	1430	P/S	-	YES	-2	-14	19	38	0	0	0	0	BRCA1
NM_007300.4(BRCA1):c.4262A>G	C	BRCA1	672	NM_007300.4	4375	4262	1421	H/R	-	YES	1	-40	50	12	0	0	0	0	BRCA1
NM_007300.4(BRCA1):c.4255G>C	G	BRCA1	672	NM_007300.4	4368	4255	1419	E/Q	-	YES	-	-	-	-	-	-	-	-	-
NM_007300.4(BRCA1):c.4213A>G	C	BRCA1	672	NM_007300.4	4326	4213	1405	I/V	-	YES	27	24	-6	1	0	0	0	0	BRCA1
NM_007300.4(BRCA1):c.4211T>C	G	BRCA1	672	NM_007300.4	4324	4211	1404	L/P	-	YES	22	-8	-39	-8	0.02	0	0	0	BRCA1
NM_007300.4(BRCA1):c.4205A>G	C	BRCA1	672	NM_007300.4	4318	4205	1402	H/R	-	YES	-23	19	-23	1	0	0	0	0	BRCA1
NM_007300.4(BRCA1):c.4204C>T	A	BRCA1	672	NM_007300.4	4317	4204	1402	H/Y	-	YES	-15	15	0	-8	0	0	0	0	BRCA1
NM_007300.4(BRCA1):c.4184A>G	C	BRCA1	672	NM_007300.4	4297	4184	1395	Q/R	-	YES	-1	-2	-10	-1	0	0	0.03	0.28	BRCA1
NM_007300.4(BRCA1):c.4132G>A	T	BRCA1	672	NM_007300.4	4245	4132	1378	V/I	-	YES	36	35	36	-20	0	0	0	0	BRCA1
NM_007300.4(BRCA1):c.4103C>T	A	BRCA1	672	NM_007300.4	4216	4103	1368	A/V	-	YES	6	-3	7	-3	0	0	0	0	BRCA1
NM_007300.4(BRCA1):c.4081A>C	G	BRCA1	672	NM_007300.4	4194	4081	1361	M/L	-	YES	44	11	-15	3	0	0	0	0	BRCA1
NM_007300.4(BRCA1):c.4081A>T	A	BRCA1	672	NM_007300.4	4194	4081	1361	M/L	-	YES	-	-	-	-	-	-	-	-	-
NM_007300.4(BRCA1):c.4054G>A	T	BRCA1	672	NM_007300.4	4167	4054	1352	E/K	-	YES	2	26	2	-42	0	0	0	0.29	BRCA1
NM_007300.4(BRCA1):c.4046C>G	C	BRCA1	672	NM_007300.4	4159	4046	1349	T/R	-	YES	-	-	-	-	-	-	-	-	-
NM_007300.4(BRCA1):c.4046C>T	A	BRCA1	672	NM_007300.4	4159	4046	1349	T/M	-	YES	-2	18	26	-50	0	0	0	0.12	BRCA1
NM_007300.4(BRCA1):c.4039A>G	C	BRCA1	672	NM_007300.4	4152	4039	1347	R/G	-	YES	11	-2	11	-3	0.03	0	0	0	BRCA1
NM_007300.4(BRCA1):c.4036G>A	T	BRCA1	672	NM_007300.4	4149	4036	1346	E/K	-	YES	-5	8	16	8	0	0	0	0	BRCA1
NM_007300.4(BRCA1):c.4031A>G	C	BRCA1	672	NM_007300.4	4144	4031	1344	D/G	-	YES	3	49	-11	3	0.08	0	0	0	BRCA1
NM_007300.4(BRCA1):c.4006A>T	A	BRCA1	672	NM_007300.4	4119	4006	1336	S/C	-	YES	-	-	-	-	-	-	-	-	-
NM_007300.4(BRCA1):c.3988A>T	A	BRCA1	672	NM_007300.4	4101	3988	1330	S/C	-	YES	-	-	-	-	-	-	-	-	-
NM_007300.4(BRCA1):c.3929C>A	T	BRCA1	672	NM_007300.4	4042	3929	1310	T/K	-	YES	-11	31	2	-45	0	0	0	0	BRCA1
NM_007300.4(BRCA1):c.3902G>A	T	BRCA1	672	NM_007300.4	4015	3902	1301	S/N	-	YES	4	-1	46	-1	0.04	0	0	0	BRCA1
NM_007300.4(BRCA1):c.3878C>T	A	BRCA1	672	NM_007300.4	3991	3878	1293	A/V	-	YES	-20	43	-25	-20	0.62	0	0	0	BRCA1
NM_007300.4(BRCA1):c.3848A>G	C	BRCA1	672	NM_007300.4	3961	3848	1283	H/R	-	YES	-34	-50	29	-8	0	0	0	0	BRCA1
NM_007300.4(BRCA1):c.3842A>C	G	BRCA1	672	NM_007300.4	3955	3842	1281	Q/P	-	YES	-40	7	23	-40	0	0	0.02	0	BRCA1
NM_007300.4(BRCA1):c.3835G>A	T	BRCA1	672	NM_007300.4	3948	3835	1279	A/T	-	YES	-47	0	16	1	0	0	0	0	BRCA1
NM_007300.4(BRCA1):c.3823A>G	C	BRCA1	672	NM_007300.4	3936	3823	1275	I/V	-	YES	10	-12	-33	4	0	0	0	0	BRCA1
NM_007300.4(BRCA1):c.3818A>G	C	BRCA1	672	NM_007300.4	3931	3818	1273	Q/R	-	YES	-38	-1	-38	-1	0	0	0	0	BRCA1
NM_007300.4(BRCA1):c.3800T>C	G	BRCA1	672	NM_007300.4	3913	3800	1267	L/S	-	YES	-19	-20	-19	-6	0	0	0.04	0	BRCA1
NM_007300.4(BRCA1):c.3797G>C	G	BRCA1	672	NM_007300.4	3910	3797	1266	S/T	-	YES	-	-	-	-	-	-	-	-	-
NM_007300.4(BRCA1):c.3748G>A	T	BRCA1	672	NM_007300.4	3861	3748	1250	E/K	-	YES	-3	27	49	27	0	0	0	0	BRCA1
NM_007300.4(BRCA1):c.3739G>A	T	BRCA1	672	NM_007300.4	3852	3739	1247	V/I	-	YES	45	18	45	18	0	0	0.01	0	BRCA1
NM_007300.4(BRCA1):c.3724A>G	C	BRCA1	672	NM_007300.4	3837	3724	1242	T/A	-	YES	3	30	30	31	0.01	0	0	0	BRCA1
NM_007300.4(BRCA1):c.3713C>T	A	BRCA1	672	NM_007300.4	3826	3713	1238	P/L	-	YES	19	-8	22	19	0	0	0	0	BRCA1
NM_007300.4(BRCA1):c.3708T>G	C	BRCA1	672	NM_007300.4	3821	3708	1236	N/K	-	YES	7	-13	-20	14	0	0	0	0	BRCA1
NM_007300.4(BRCA1):c.3667C>T	A	BRCA1	672	NM_007300.4	3780	3667	1223	L/F	-	YES	0	-27	-27	15	0	0	0	0	BRCA1
NM_007300.4(BRCA1):c.3657G>C	G	BRCA1	672	NM_007300.4	3770	3657	1219	E/D	-	YES	-	-	-	-	-	-	-	-	-
NM_007300.4(BRCA1):c.3655G>A	T	BRCA1	672	NM_007300.4	3768	3655	1219	E/K	-	YES	-3	-39	-3	-39	0	0	0	0	BRCA1
NM_007300.4(BRCA1):c.3640G>A	T	BRCA1	672	NM_007300.4	3753	3640	1214	E/K	-	YES	48	39	2	-12	0	0	0	0	BRCA1
NM_007300.4(BRCA1):c.3622A>G	C	BRCA1	672	NM_007300.4	3735	3622	1208	K/E	-	YES	34	21	2	-30	0	0	0	0	BRCA1
NM_007300.4(BRCA1):c.3608G>A	T	BRCA1	672	NM_007300.4	3721	3608	1203	R/Q	-	YES	-6	7	49	-44	0	0	0	0	BRCA1
NM_007300.4(BRCA1):c.3601G>A	T	BRCA1	672	NM_007300.4	3714	3601	1201	G/S	-	YES	50	0	38	0	0	0	0	0	BRCA1
NM_007300.4(BRCA1):c.3600G>C	G	BRCA1	672	NM_007300.4	3713	3600	1200	Q/H	-	YES	-	-	-	-	-	-	-	-	-
NM_007300.4(BRCA1):c.3600G>T	A	BRCA1	672	NM_007300.4	3713	3600	1200	Q/H	-	YES	-2	-1	-1	35	0	0	0	0	BRCA1
NM_007300.4(BRCA1):c.3596C>T	A	BRCA1	672	NM_007300.4	3709	3596	1199	A/V	-	YES	49	-5	-5	46	0	0	0	0	BRCA1
NM_007300.4(BRCA1):c.3587C>T	A	BRCA1	672	NM_007300.4	3700	3587	1196	T/I	-	YES	-14	-3	-14	47	0	0	0	0	BRCA1
NM_007300.4(BRCA1):c.3581C>T	A	BRCA1	672	NM_007300.4	3694	3581	1194	T/I	-	YES	47	-7	47	22	0	0	0	0	BRCA1
NM_007300.4(BRCA1):c.3548A>G	C	BRCA1	672	NM_007300.4	3661	3548	1183	K/R	-	YES	-3	14	-2	35	0	0	0	0	BRCA1
NM_007300.4(BRCA1):c.3541G>A	T	BRCA1	672	NM_007300.4	3654	3541	1181	V/I	-	YES	-23	7	28	7	0	0	0	0	BRCA1
NM_007300.4(BRCA1):c.3463G>C	G	BRCA1	672	NM_007300.4	3576	3463	1155	D/H	-	YES	-	-	-	-	-	-	-	-	-
NM_007300.4(BRCA1):c.3454G>A	T	BRCA1	672	NM_007300.4	3567	3454	1152	D/N	-	YES	-10	48	22	-15	0	0	0	0	BRCA1
NM_007300.4(BRCA1):c.3448C>T	A	BRCA1	672	NM_007300.4	3561	3448	1150	P/S	-	YES	47	-16	16	-21	0	0	0	0	BRCA1
NM_007300.4(BRCA1):c.3425C>T	A	BRCA1	672	NM_007300.4	3538	3425	1142	A/V	-	YES	-8	33	-7	-44	0	0	0	0	BRCA1
NM_007300.4(BRCA1):c.3424G>C	G	BRCA1	672	NM_007300.4	3537	3424	1142	A/P	-	YES	-	-	-	-	-	-	-	-	-
NM_007300.4(BRCA1):c.3418A>G	C	BRCA1	672	NM_007300.4	3531	3418	1140	S/G	-	YES	26	-2	-14	41	0.26	0	0.04	0	BRCA1
NM_007300.4(BRCA1):c.3416G>T	A	BRCA1	672	NM_007300.4	3529	3416	1139	S/I	-	YES	-17	24	39	-16	0	0	0	0	BRCA1
NM_007300.4(BRCA1):c.3362A>G	C	BRCA1	672	NM_007300.4	3475	3362	1121	N/S	-	YES	-16	-30	17	-30	0	0	0	0	BRCA1
NM_007300.4(BRCA1):c.3347T>G	C	BRCA1	672	NM_007300.4	3460	3347	1116	V/G	-	YES	-33	-45	40	-45	0	0	0	0	BRCA1
NM_007300.4(BRCA1):c.3327A>C	G	BRCA1	672	NM_007300.4	3440	3327	1109	K/N	-	YES	-41	-8	20	26	0	0	0	0	BRCA1
NM_007300.4(BRCA1):c.3305A>G	C	BRCA1	672	NM_007300.4	3418	3305	1102	N/S	-	YES	45	28	29	-2	0	0	0	0	BRCA1
NM_007300.4(BRCA1):c.3302G>A	T	BRCA1	672	NM_007300.4	3415	3302	1101	S/N	-	YES	-11	25	-5	1	0	0	0	0	BRCA1
NM_007300.4(BRCA1):c.3296C>T	A	BRCA1	672	NM_007300.4	3409	3296	1099	P/L	-	YES	19	36	-11	-8	0	0	0	0	BRCA1
NM_007300.4(BRCA1):c.3280T>G	C	BRCA1	672	NM_007300.4	3393	3280	1094	Y/D	-	YES	3	-11	-27	4	0	0	0	0	BRCA1
NM_007300.4(BRCA1):c.3267G>T	A	BRCA1	672	NM_007300.4	3380	3267	1089	L/F	-	YES	-10	7	-9	50	0	0	0	0	BRCA1
NM_007300.4(BRCA1):c.3220A>G	C	BRCA1	672	NM_007300.4	3333	3220	1074	R/G	-	YES	2	3	8	3	0	0	0	0	BRCA1
NM_007300.4(BRCA1):c.3211G>A	T	BRCA1	672	NM_007300.4	3324	3211	1071	E/K	-	YES	-6	-1	31	-6	0	0	0	0	BRCA1
NM_007300.4(BRCA1):c.3143G>A	T	BRCA1	672	NM_007300.4	3256	3143	1048	G/D	-	YES	30	0	-16	5	0	0	0	0	BRCA1
NM_007300.4(BRCA1):c.3143G>T	A	BRCA1	672	NM_007300.4	3256	3143	1048	G/V	-	YES	30	0	-16	5	0	0	0	0	BRCA1
NM_007300.4(BRCA1):c.3130A>G	C	BRCA1	672	NM_007300.4	3243	3130	1044	I/V	-	YES	17	-20	-8	40	0	0	0	0	BRCA1
NM_007300.4(BRCA1):c.3119G>A	T	BRCA1	672	NM_007300.4	3232	3119	1040	S/N	-	YES	38	-1	37	-19	0	0	0	0	BRCA1
NM_007300.4(BRCA1):c.3113A>G	C	BRCA1	672	NM_007300.4	3226	3113	1038	E/G	-	YES	0	17	47	-25	0	0	0	0	BRCA1
NM_007300.4(BRCA1):c.3083G>A	T	BRCA1	672	NM_007300.4	3196	3083	1028	R/H	-	YES	17	-30	17	1	0	0	0	0	BRCA1
NM_007300.4(BRCA1):c.3082C>T	A	BRCA1	672	NM_007300.4	3195	3082	1028	R/C	-	YES	-2	46	16	21	0	0	0	0	BRCA1
NM_007300.4(BRCA1):c.3080G>A	T	BRCA1	672	NM_007300.4	3193	3080	1027	S/N	-	YES	-33	-1	14	-2	0	0	0	0	BRCA1
NM_007300.4(BRCA1):c.3040A>T	A	BRCA1	672	NM_007300.4	3153	3040	1014	M/L	-	YES	-	-	-	-	-	-	-	-	-
NM_007300.4(BRCA1):c.3024G>A	T	BRCA1	672	NM_007300.4	3137	3024	1008	M/I	-	YES	-12	38	-4	-42	0	0	0	0	BRCA1
NM_007300.4(BRCA1):c.3022A>G	C	BRCA1	672	NM_007300.4	3135	3022	1008	M/V	-	YES	42	23	42	-44	0	0	0	0	BRCA1
NM_007300.4(BRCA1):c.2998G>A	T	BRCA1	672	NM_007300.4	3111	2998	1000	E/K	-	YES	-3	-1	18	-1	0	0	0	0	BRCA1
NM_007300.4(BRCA1):c.2963C>T	A	BRCA1	672	NM_007300.4	3076	2963	988	S/L	-	YES	-23	-36	3	-17	0	0	0	0	BRCA1
NM_007300.4(BRCA1):c.2935C>T	A	BRCA1	672	NM_007300.4	3048	2935	979	R/C	-	YES	-2	-27	0	-45	0	0	0	0	BRCA1
NM_007300.4(BRCA1):c.2917C>G	C	BRCA1	672	NM_007300.4	3030	2917	973	L/V	-	YES	-	-	-	-	-	-	-	-	-
NM_007300.4(BRCA1):c.2912A>G	C	BRCA1	672	NM_007300.4	3025	2912	971	H/R	-	YES	40	-30	-18	1	0	0	0	0	BRCA1
NM_007300.4(BRCA1):c.2891G>A	T	BRCA1	672	NM_007300.4	3004	2891	964	G/E	-	YES	2	19	2	-39	0	0	0	0	BRCA1
NM_007300.4(BRCA1):c.2884G>A	T	BRCA1	672	NM_007300.4	2997	2884	962	E/K	-	YES	-14	12	32	-46	0	0	0	0	BRCA1
NM_007300.4(BRCA1):c.2857T>C	G	BRCA1	672	NM_007300.4	2970	2857	953	C/R	-	YES	22	-15	5	27	0	0	0	0	BRCA1
NM_007300.4(BRCA1):c.2798G>C	G	BRCA1	672	NM_007300.4	2911	2798	933	G/A	-	YES	-	-	-	-	-	-	-	-	-
NM_007300.4(BRCA1):c.2783G>A	T	BRCA1	672	NM_007300.4	2896	2783	928	G/D	-	YES	-20	0	-10	42	0	0	0	0	BRCA1
NM_007300.4(BRCA1):c.2773A>C	G	BRCA1	672	NM_007300.4	2886	2773	925	I/L	-	YES	-10	-39	-20	7	0	0	0	0	BRCA1
NM_007300.4(BRCA1):c.2770A>G	C	BRCA1	672	NM_007300.4	2883	2770	924	N/D	-	YES	-13	-33	-23	4	0	0	0	0	BRCA1
NM_007300.4(BRCA1):c.2765C>G	C	BRCA1	672	NM_007300.4	2878	2765	922	T/R	-	YES	-	-	-	-	-	-	-	-	-
NM_007300.4(BRCA1):c.2759T>C	G	BRCA1	672	NM_007300.4	2872	2759	920	V/A	-	YES	-38	-24	-7	2	0	0	0	0	BRCA1
NM_007300.4(BRCA1):c.2758G>A	T	BRCA1	672	NM_007300.4	2871	2758	920	V/I	-	YES	-25	-45	-8	-35	0	0	0	0	BRCA1
NM_007300.4(BRCA1):c.2728C>G	C	BRCA1	672	NM_007300.4	2841	2728	910	Q/E	-	YES	-	-	-	-	-	-	-	-	-
NM_007300.4(BRCA1):c.2692A>G	C	BRCA1	672	NM_007300.4	2805	2692	898	K/E	-	YES	12	-31	-39	23	0	0	0	0	BRCA1
NM_007300.4(BRCA1):c.2669G>T	A	BRCA1	672	NM_007300.4	2782	2669	890	G/V	-	YES	33	42	38	0	0	0	0	0	BRCA1
NM_007300.4(BRCA1):c.2668G>C	G	BRCA1	672	NM_007300.4	2781	2668	890	G/R	-	YES	-	-	-	-	-	-	-	-	-
NM_007300.4(BRCA1):c.2650A>G	C	BRCA1	672	NM_007300.4	2763	2650	884	T/A	-	YES	-1	23	-2	-19	0	0	0	0	BRCA1
NM_007300.4(BRCA1):c.2612C>T	A	BRCA1	672	NM_007300.4	2725	2612	871	P/L	-	YES	-2	-15	48	26	0	0	0	0	BRCA1
NM_007300.4(BRCA1):c.2597G>A	T	BRCA1	672	NM_007300.4	2710	2597	866	R/H	-	YES	-30	22	11	33	0	0	0	0	BRCA1
NM_007300.4(BRCA1):c.2596C>T	A	BRCA1	672	NM_007300.4	2709	2596	866	R/C	-	YES	-2	-31	-4	10	0	0	0	0	BRCA1
NM_007300.4(BRCA1):c.2584A>G	C	BRCA1	672	NM_007300.4	2697	2584	862	K/E	-	YES	9	-18	-2	-42	0	0	0	0	BRCA1
NM_007300.4(BRCA1):c.2566T>C	G	BRCA1	672	NM_007300.4	2679	2566	856	Y/H	-	YES	46	-9	-20	2	0	0	0	0	BRCA1
NM_007300.4(BRCA1):c.2564A>C	G	BRCA1	672	NM_007300.4	2677	2564	855	Q/P	-	YES	-11	-2	0	16	0	0	0	0	BRCA1
NM_007300.4(BRCA1):c.2525A>G	C	BRCA1	672	NM_007300.4	2638	2525	842	E/G	-	YES	45	-50	42	36	0	0	0	0	BRCA1
NM_007300.4(BRCA1):c.2522G>A	T	BRCA1	672	NM_007300.4	2635	2522	841	R/Q	-	YES	-15	-44	4	33	0	0	0	0	BRCA1
NM_007300.4(BRCA1):c.2521C>T	A	BRCA1	672	NM_007300.4	2634	2521	841	R/W	-	YES	-2	11	3	-43	0	0	0	0	BRCA1
NM_007300.4(BRCA1):c.2503C>T	A	BRCA1	672	NM_007300.4	2616	2503	835	H/Y	-	YES	2	41	41	-15	0	0	0	0	BRCA1
NM_007300.4(BRCA1):c.2482G>A	T	BRCA1	672	NM_007300.4	2595	2482	828	G/S	-	YES	-9	20	-7	20	0	0	0	0	BRCA1
NM_007300.4(BRCA1):c.2477C>A	T	BRCA1	672	NM_007300.4	2590	2477	826	T/K	-	YES	-33	15	28	15	0	0	0	0	BRCA1
NM_007300.4(BRCA1):c.2458A>G	C	BRCA1	672	NM_007300.4	2571	2458	820	K/E	-	YES	-11	-25	-11	-4	0	0	0	0	BRCA1
NM_007300.4(BRCA1):c.2452T>G	C	BRCA1	672	NM_007300.4	2565	2452	818	C/G	-	YES	-10	-17	-37	49	0	0	0	0	BRCA1
NM_007300.4(BRCA1):c.2447A>G	C	BRCA1	672	NM_007300.4	2560	2447	816	H/R	-	YES	-15	44	-22	44	0	0	0	0	BRCA1
NM_007300.4(BRCA1):c.2428A>T	A	BRCA1	672	NM_007300.4	2541	2428	810	N/Y	-	YES	-	-	-	-	-	-	-	-	-
NM_007300.4(BRCA1):c.2412G>C	G	BRCA1	672	NM_007300.4	2525	2412	804	Q/H	-	YES	-	-	-	-	-	-	-	-	-
NM_007300.4(BRCA1):c.2368A>G	C	BRCA1	672	NM_007300.4	2481	2368	790	T/A	-	YES	5	-2	-35	48	0	0	0	0	BRCA1
NM_007300.4(BRCA1):c.2351C>T	A	BRCA1	672	NM_007300.4	2464	2351	784	S/L	-	YES	-2	-12	31	-50	0	0	0	0	BRCA1
NM_007300.4(BRCA1):c.2346T>A	T	BRCA1	672	NM_007300.4	2459	2346	782	S/R	-	YES	-	-	-	-	-	-	-	-	-
NM_007300.4(BRCA1):c.2338C>A	T	BRCA1	672	NM_007300.4	2451	2338	780	Q/K	-	YES	-3	-37	18	-6	0	0	0	0	BRCA1
NM_007300.4(BRCA1):c.2315T>C	G	BRCA1	672	NM_007300.4	2428	2315	772	V/A	-	YES	-48	-26	-29	2	0	0	0	0	BRCA1
NM_007300.4(BRCA1):c.2294A>G	C	BRCA1	672	NM_007300.4	2407	2294	765	E/G	-	YES	8	26	-26	42	0	0	0	0	BRCA1
NM_007300.4(BRCA1):c.2286A>T	A	BRCA1	672	NM_007300.4	2399	2286	762	R/S	-	YES	-	-	-	-	-	-	-	-	-
NM_007300.4(BRCA1):c.2252T>C	G	BRCA1	672	NM_007300.4	2365	2252	751	M/T	-	YES	0	-49	0	41	0	0	0.01	0	BRCA1
NM_007300.4(BRCA1):c.2246A>T	A	BRCA1	672	NM_007300.4	2359	2246	749	D/V	-	YES	-	-	-	-	-	-	-	-	-
NM_007300.4(BRCA1):c.2245G>T	A	BRCA1	672	NM_007300.4	2358	2245	749	D/Y	-	YES	-14	-23	34	-12	0	0	0	0	BRCA1
NM_007300.4(BRCA1):c.2207A>C	G	BRCA1	672	NM_007300.4	2320	2207	736	E/A	-	YES	32	18	-45	-4	0	0	0	0	BRCA1
NM_007300.4(BRCA1):c.2183G>A	T	BRCA1	672	NM_007300.4	2296	2183	728	R/K	-	YES	-3	8	37	-28	0	0	0	0	BRCA1
NM_007300.4(BRCA1):c.2180C>T	A	BRCA1	672	NM_007300.4	2293	2180	727	P/L	-	YES	46	5	46	-31	0	0	0	0	BRCA1
NM_007300.4(BRCA1):c.2167A>G	C	BRCA1	672	NM_007300.4	2280	2167	723	N/D	-	YES	-8	33	-44	48	0	0	0	0	BRCA1
NM_007300.4(BRCA1):c.2123C>A	T	BRCA1	672	NM_007300.4	2236	2123	708	S/Y	-	YES	-11	27	21	20	0	0	0	0	BRCA1
NM_007300.4(BRCA1):c.2083G>T	A	BRCA1	672	NM_007300.4	2196	2083	695	D/Y	-	YES	-13	50	18	-19	0	0	0	0	BRCA1
NM_007300.4(BRCA1):c.2077G>A	T	BRCA1	672	NM_007300.4	2190	2077	693	D/N	-	YES	12	-19	12	-25	0	0	0	0	BRCA1
NM_007300.4(BRCA1):c.2060A>C	G	BRCA1	672	NM_007300.4	2173	2060	687	Q/P	-	YES	48	-2	-42	-5	0	0	0	0	BRCA1
NM_007300.4(BRCA1):c.2050C>T	A	BRCA1	672	NM_007300.4	2163	2050	684	P/S	-	YES	0	38	-15	39	0	0	0	0	BRCA1
NM_007300.4(BRCA1):c.2042G>T	A	BRCA1	672	NM_007300.4	2155	2042	681	S/I	-	YES	24	30	-23	1	0	0	0	0	BRCA1
NM_007300.4(BRCA1):c.2014A>G	C	BRCA1	672	NM_007300.4	2127	2014	672	K/E	-	YES	-46	2	-46	3	0	0	0	0	BRCA1
NM_007300.4(BRCA1):c.2006T>C	G	BRCA1	672	NM_007300.4	2119	2006	669	M/T	-	YES	-1	-6	0	-5	0	0	0	0	BRCA1
NM_007300.4(BRCA1):c.2002C>T	A	BRCA1	672	NM_007300.4	2115	2002	668	L/F	-	YES	23	-10	-4	-9	0	0	0	0	BRCA1
NM_007300.4(BRCA1):c.1960A>C	G	BRCA1	672	NM_007300.4	2073	1960	654	K/Q	-	YES	31	-23	31	-1	0	0	0	0	BRCA1
NM_007300.4(BRCA1):c.1927A>G	C	BRCA1	672	NM_007300.4	2040	1927	643	S/G	-	YES	-11	-2	-11	49	0.01	0	0	0	BRCA1
NM_007300.4(BRCA1):c.1924G>C	G	BRCA1	672	NM_007300.4	2037	1924	642	D/H	-	YES	-	-	-	-	-	-	-	-	-
NM_007300.4(BRCA1):c.1903A>G	C	BRCA1	672	NM_007300.4	2016	1903	635	N/D	-	YES	-35	-26	-35	25	0	0	0	0	BRCA1
NM_007300.4(BRCA1):c.1879G>A	T	BRCA1	672	NM_007300.4	1992	1879	627	V/I	-	YES	-5	-50	4	1	0	0	0	0	BRCA1
NM_007300.4(BRCA1):c.1865C>G	C	BRCA1	672	NM_007300.4	1978	1865	622	A/G	-	YES	-	-	-	-	-	-	-	-	-
NM_007300.4(BRCA1):c.1865C>T	A	BRCA1	672	NM_007300.4	1978	1865	622	A/V	-	YES	-2	-12	-10	-13	0	0	0	0	BRCA1
NM_007300.4(BRCA1):c.1834A>G	C	BRCA1	672	NM_007300.4	1947	1834	612	R/G	-	YES	4	-20	-44	4	0	0	0	0	BRCA1
NM_007300.4(BRCA1):c.1789G>A	T	BRCA1	672	NM_007300.4	1902	1789	597	E/K	-	YES	-25	6	21	31	0	0	0	0	BRCA1
NM_007300.4(BRCA1):c.1772T>C	G	BRCA1	672	NM_007300.4	1885	1772	591	I/T	-	YES	21	-11	-23	4	0	0	0	0	BRCA1
NM_007300.4(BRCA1):c.1766G>T	A	BRCA1	672	NM_007300.4	1879	1766	589	S/I	-	YES	-4	15	-2	-8	0	0	0	0	BRCA1
NM_007300.4(BRCA1):c.1756C>T	A	BRCA1	672	NM_007300.4	1869	1756	586	P/S	-	YES	-20	41	-2	-12	0	0	0	0	BRCA1
NM_007300.4(BRCA1):c.1703C>G	C	BRCA1	672	NM_007300.4	1816	1703	568	P/R	-	YES	-	-	-	-	-	-	-	-	-
NM_007300.4(BRCA1):c.1703C>T	A	BRCA1	672	NM_007300.4	1816	1703	568	P/L	-	YES	4	-12	4	28	0	0	0	0	BRCA1
NM_007300.4(BRCA1):c.1648A>C	G	BRCA1	672	NM_007300.4	1761	1648	550	N/H	-	YES	-27	-42	-27	21	0	0	0	0	BRCA1
NM_007300.4(BRCA1):c.1642A>G	C	BRCA1	672	NM_007300.4	1755	1642	548	I/V	-	YES	-33	-2	-33	15	0	0	0	0	BRCA1
NM_007300.4(BRCA1):c.1616C>T	A	BRCA1	672	NM_007300.4	1729	1616	539	T/M	-	YES	-2	13	-8	-11	0	0	0	0	BRCA1
NM_007300.4(BRCA1):c.1601A>G	C	BRCA1	672	NM_007300.4	1714	1601	534	Q/R	-	YES	36	-2	-26	45	0	0	0	0	BRCA1
NM_007300.4(BRCA1):c.1534C>G	C	BRCA1	672	NM_007300.4	1647	1534	512	L/V	-	YES	-	-	-	-	-	-	-	-	-
NM_007300.4(BRCA1):c.1534C>T	A	BRCA1	672	NM_007300.4	1647	1534	512	L/F	-	YES	-31	2	3	24	0	0	0	0	BRCA1
NM_007300.4(BRCA1):c.1514A>T	A	BRCA1	672	NM_007300.4	1627	1514	505	K/I	-	YES	-	-	-	-	-	-	-	-	-
NM_007300.4(BRCA1):c.1511G>A	T	BRCA1	672	NM_007300.4	1624	1511	504	R/H	-	YES	-21	1	2	1	0	0	0	0	BRCA1
NM_007300.4(BRCA1):c.1508A>G	C	BRCA1	672	NM_007300.4	1621	1508	503	K/R	-	YES	34	-2	0	-2	0	0	0	0	BRCA1
NM_007300.4(BRCA1):c.1487G>A	T	BRCA1	672	NM_007300.4	1600	1487	496	R/H	-	YES	-23	36	-23	36	0	0	0	0	BRCA1
NM_007300.4(BRCA1):c.1486C>T	A	BRCA1	672	NM_007300.4	1599	1486	496	R/C	-	YES	12	35	13	35	0	0	0	0	BRCA1
NM_007300.4(BRCA1):c.1456T>C	G	BRCA1	672	NM_007300.4	1569	1456	486	F/L	-	YES	5	-18	5	28	0.01	0	0	0	BRCA1
NM_007300.4(BRCA1):c.1423A>T	A	BRCA1	672	NM_007300.4	1536	1423	475	S/C	-	YES	-	-	-	-	-	-	-	-	-
NM_007300.4(BRCA1):c.1418A>G	C	BRCA1	672	NM_007300.4	1531	1418	473	N/S	-	YES	-39	-33	14	-10	0	0	0	0	BRCA1
NM_007300.4(BRCA1):c.1418A>T	A	BRCA1	672	NM_007300.4	1531	1418	473	N/I	-	YES	-	-	-	-	-	-	-	-	-
NM_007300.4(BRCA1):c.1396C>T	A	BRCA1	672	NM_007300.4	1509	1396	466	R/W	-	YES	-2	38	-2	-8	0	0	0	0	BRCA1
NM_007300.4(BRCA1):c.1383T>A	T	BRCA1	672	NM_007300.4	1496	1383	461	F/L	-	YES	-	-	-	-	-	-	-	-	-
NM_007300.4(BRCA1):c.1361G>A	T	BRCA1	672	NM_007300.4	1474	1361	454	S/N	-	YES	6	29	2	1	0	0	0	0	BRCA1
NM_007300.4(BRCA1):c.1342C>T	A	BRCA1	672	NM_007300.4	1455	1342	448	H/Y	-	YES	-40	-13	4	-18	0	0	0	0	BRCA1
NM_007300.4(BRCA1):c.1310A>T	A	BRCA1	672	NM_007300.4	1423	1310	437	H/L	-	YES	-	-	-	-	-	-	-	-	-
NM_007300.4(BRCA1):c.1258G>T	A	BRCA1	672	NM_007300.4	1371	1258	420	D/Y	-	YES	-22	-1	4	25	0	0	0.01	0	BRCA1
NM_007300.4(BRCA1):c.1243G>A	T	BRCA1	672	NM_007300.4	1356	1243	415	V/I	-	YES	-16	-37	19	-11	0	0	0	0	BRCA1
NM_007300.4(BRCA1):c.1192T>C	G	BRCA1	672	NM_007300.4	1305	1192	398	S/P	-	YES	11	-6	49	12	0	0	0	0	BRCA1
NM_007300.4(BRCA1):c.1159T>A	T	BRCA1	672	NM_007300.4	1272	1159	387	S/T	-	YES	-	-	-	-	-	-	-	-	-
NM_007300.4(BRCA1):c.1105G>A	T	BRCA1	672	NM_007300.4	1218	1105	369	D/N	-	YES	-26	20	2	-38	0	0	0	0	BRCA1
NM_007300.4(BRCA1):c.1081T>C	G	BRCA1	672	NM_007300.4	1194	1081	361	S/P	-	YES	-4	-14	-15	39	0	0	0	0	BRCA1
NM_007300.4(BRCA1):c.1075C>T	A	BRCA1	672	NM_007300.4	1188	1075	359	P/S	-	YES	-20	-10	-41	22	0	0	0	0	BRCA1
NM_007300.4(BRCA1):c.1067A>G	C	BRCA1	672	NM_007300.4	1180	1067	356	Q/R	-	YES	12	-2	14	50	0	0	0	0	BRCA1
NM_007300.4(BRCA1):c.1036C>T	A	BRCA1	672	NM_007300.4	1149	1036	346	P/S	-	YES	26	43	19	-17	0	0	0	0	BRCA1
NM_007300.4(BRCA1):c.1015A>G	C	BRCA1	672	NM_007300.4	1128	1015	339	K/E	-	YES	5	-40	-2	45	0	0	0	0	BRCA1
NM_007300.4(BRCA1):c.1001C>A	T	BRCA1	672	NM_007300.4	1114	1001	334	P/H	-	YES	-9	8	31	-16	0	0	0	0	BRCA1
NM_007300.4(BRCA1):c.1001C>T	A	BRCA1	672	NM_007300.4	1114	1001	334	P/L	-	YES	-21	-9	-13	-16	0	0	0	0	BRCA1
NM_007300.4(BRCA1):c.997A>G	C	BRCA1	672	NM_007300.4	1110	997	333	T/A	-	YES	-8	-25	27	-20	0	0	0	0	BRCA1
NM_007300.4(BRCA1):c.994C>T	A	BRCA1	672	NM_007300.4	1107	994	332	R/W	-	YES	-2	-11	-23	24	0	0	0	0	BRCA1
NM_007300.4(BRCA1):c.964G>A	T	BRCA1	672	NM_007300.4	1077	964	322	A/T	-	YES	4	-46	-6	-46	0	0	0	0	BRCA1
NM_007300.4(BRCA1):c.964G>C	G	BRCA1	672	NM_007300.4	1077	964	322	A/P	-	YES	-	-	-	-	-	-	-	-	-
NM_007300.4(BRCA1):c.955A>G	C	BRCA1	672	NM_007300.4	1068	955	319	N/D	-	YES	31	-38	-15	42	0	0	0	0	BRCA1
NM_007300.4(BRCA1):c.946A>G	C	BRCA1	672	NM_007300.4	1059	946	316	S/G	-	YES	-14	22	-24	33	0	0	0	0	BRCA1
NM_007300.4(BRCA1):c.932C>T	A	BRCA1	672	NM_007300.4	1045	932	311	P/L	-	YES	-28	48	38	-38	0	0	0	0	BRCA1
NM_007300.4(BRCA1):c.924C>A	T	BRCA1	672	NM_007300.4	1037	924	308	S/R	-	YES	-7	36	2	-46	0	0	0	0	BRCA1
NM_007300.4(BRCA1):c.891G>A	T	BRCA1	672	NM_007300.4	1004	891	297	M/I	-	YES	-8	38	-3	38	0	0	0	0	BRCA1
NM_007300.4(BRCA1):c.891G>T	A	BRCA1	672	NM_007300.4	1004	891	297	M/I	-	YES	-8	38	-3	38	0	0	0	0	BRCA1
NM_007300.4(BRCA1):c.839C>G	C	BRCA1	672	NM_007300.4	952	839	280	A/G	-	YES	-	-	-	-	-	-	-	-	-
NM_007300.4(BRCA1):c.827C>G	C	BRCA1	672	NM_007300.4	940	827	276	T/R	-	YES	-	-	-	-	-	-	-	-	-
NM_007300.4(BRCA1):c.824G>A	T	BRCA1	672	NM_007300.4	937	824	275	G/D	-	YES	37	45	37	35	0	0	0.06	0	BRCA1
NM_007300.4(BRCA1):c.823G>A	T	BRCA1	672	NM_007300.4	936	823	275	G/S	-	YES	36	38	36	38	0	0	0.06	0	BRCA1
NM_007300.4(BRCA1):c.792T>A	T	BRCA1	672	NM_007300.4	905	792	264	S/R	-	YES	-	-	-	-	-	-	-	-	-
NM_007300.4(BRCA1):c.743C>A	T	BRCA1	672	NM_007300.4	856	743	248	T/N	-	YES	-11	-44	-43	-44	0	0	0	0	BRCA1
NM_007300.4(BRCA1):c.736T>G	C	BRCA1	672	NM_007300.4	849	736	246	L/V	-	YES	10	45	-43	12	0	0	0	0	BRCA1
NM_007300.4(BRCA1):c.722C>T	A	BRCA1	672	NM_007300.4	835	722	241	P/L	-	YES	-4	-7	-2	26	0	0	0	0	BRCA1
NM_007300.4(BRCA1):c.716A>G	C	BRCA1	672	NM_007300.4	829	716	239	H/R	-	YES	-10	45	6	-8	0	0	0	0	BRCA1
NM_007300.4(BRCA1):c.692C>T	A	BRCA1	672	NM_007300.4	805	692	231	T/M	-	YES	-2	21	-2	-32	0	0.01	0	0	BRCA1
NM_007300.4(BRCA1):c.571G>A	T	BRCA1	672	NM_007300.4	684	571	191	V/I	-	YES	-23	23	23	-22	0	0	0	0.02	BRCA1
NM_007300.4(BRCA1):c.557C>A	T	BRCA1	672	NM_007300.4	670	557	186	S/Y	-	YES	-37	9	9	-36	0	0.09	0	0	BRCA1
NM_007300.4(BRCA1):c.536A>G	C	BRCA1	672	NM_007300.4	649	536	179	Y/C	-	YES	-11	10	-17	-11	0	0	0	0	BRCA1
NM_007300.4(BRCA1):c.535T>C	G	BRCA1	672	NM_007300.4	648	535	179	Y/H	-	YES	50	-12	-12	-7	0	0	0	0	BRCA1
NM_007300.4(BRCA1):c.509G>A	T	BRCA1	672	NM_007300.4	622	509	170	R/Q	-	YES	-38	20	26	-38	0	0	0	0.01	BRCA1
NM_007300.4(BRCA1):c.508C>T	A	BRCA1	672	NM_007300.4	621	508	170	R/W	-	YES	-39	19	-19	-39	0	0	0	0.02	BRCA1
NM_007300.4(BRCA1):c.478G>C	G	BRCA1	672	NM_007300.4	591	478	160	G/R	-	YES	-	-	-	-	-	-	-	-	-
NM_007300.4(BRCA1):c.469T>C	G	BRCA1	672	NM_007300.4	582	469	157	S/P	-	YES	24	34	16	27	0.02	0	0	0	BRCA1
NM_007300.4(BRCA1):c.463C>G	C	BRCA1	672	NM_007300.4	576	463	155	Q/E	-	YES	-	-	-	-	-	-	-	-	-
NM_007300.4(BRCA1):c.455T>C	G	BRCA1	672	NM_007300.4	568	455	152	L/P	-	YES	13	10	-4	13	0	0	0	0	BRCA1
NM_007300.4(BRCA1):c.427G>A	T	BRCA1	672	NM_007300.4	540	427	143	E/K	-	YES	9	46	48	-14	0	0	0.04	0	BRCA1
NM_007300.4(BRCA1):c.425C>A	T	BRCA1	672	NM_007300.4	538	425	142	P/H	-	YES	44	-3	46	-3	0	0	0	0	BRCA1
NM_007300.4(BRCA1):c.398G>A	T	BRCA1	672	NM_007300.4	511	398	133	R/H	-	YES	-20	17	19	-43	0	0	0	0	BRCA1
NM_007300.4(BRCA1):c.397C>T	A	BRCA1	672	NM_007300.4	510	397	133	R/C	-	YES	-2	16	-47	18	0	0	0	0	BRCA1
NM_007300.4(BRCA1):c.396C>A	T	BRCA1	672	NM_007300.4	509	396	132	N/K	-	YES	-12	15	17	-45	0	0	0	0	BRCA1
NM_007300.4(BRCA1):c.380G>A	T	BRCA1	672	NM_007300.4	493	380	127	S/N	-	YES	-13	-1	-38	1	0	0	0	0	BRCA1
NM_007300.4(BRCA1):c.370A>G	C	BRCA1	672	NM_007300.4	483	370	124	I/V	-	YES	-11	11	-9	7	0	0	0	0	BRCA1
NM_007300.4(BRCA1):c.314A>G	C	BRCA1	672	NM_007300.4	427	314	105	Y/C	-	YES	2	12	-7	2	0	0	0	0	BRCA1
NM_007300.4(BRCA1):c.305C>G	C	BRCA1	672	NM_007300.4	418	305	102	A/G	-	YES	-	-	-	-	-	-	-	-	-
NM_007300.4(BRCA1):c.230C>T	A	BRCA1	672	NM_007300.4	343	230	77	T/M	-	YES	23	17	4	46	0	0.24	0.04	0	BRCA1
NM_007300.4(BRCA1):c.211A>G	C	BRCA1	672	NM_007300.4	324	211	71	R/G	-	YES	22	-1	21	-1	0	0	0.04	0.58	BRCA1
NM_007300.4(BRCA1):c.203T>A	T	BRCA1	672	NM_007300.4	316	203	68	I/K	-	YES	-	-	-	-	-	-	-	-	-
NM_007300.4(BRCA1):c.199G>T	A	BRCA1	672	NM_007300.4	312	199	67	D/Y	-	YES	33	-13	9	-13	0	0	0.04	0.23	BRCA1
NM_007300.4(BRCA1):c.191G>A	T	BRCA1	672	NM_007300.4	304	191	64	C/Y	-	YES	-21	28	-21	1	0	0	0	0	BRCA1
NM_007300.4(BRCA1):c.181T>A	T	BRCA1	672	NM_007300.4	294	181	61	C/S	-	YES	-	-	-	-	-	-	-	-	-
NM_007300.4(BRCA1):c.181T>G	C	BRCA1	672	NM_007300.4	294	181	61	C/G	-	YES	46	-9	-31	2	0.11	0	0	0	BRCA1
NM_007300.4(BRCA1):c.172C>G	C	BRCA1	672	NM_007300.4	285	172	58	P/A	-	YES	-	-	-	-	-	-	-	-	-
NM_007300.4(BRCA1):c.154C>A	T	BRCA1	672	NM_007300.4	267	154	52	L/I	-	YES	-36	19	19	-36	0	0.13	0	0	BRCA1
NM_007300.4(BRCA1):c.154C>T	A	BRCA1	672	NM_007300.4	267	154	52	L/F	-	YES	-36	19	19	-36	0	0.11	0	0	BRCA1
NM_007300.4(BRCA1):c.140G>A	T	BRCA1	672	NM_007300.4	253	140	47	C/Y	-	YES	-23	5	-39	-50	0	0	0	0	BRCA1
NM_007300.4(BRCA1):c.134A>C	G	BRCA1	672	NM_007300.4	247	134	45	K/T	-	YES	37	48	0	4	0	0	0	0	BRCA1
NM_007300.4(BRCA1):c.133A>C	G	BRCA1	672	NM_007300.4	246	133	45	K/Q	-	YES	-1	18	3	-1	0	0	0	0.03	BRCA1
NM_007300.4(BRCA1):c.131G>A	T	BRCA1	672	NM_007300.4	244	131	44	C/Y	-	YES	50	46	-3	1	0	0	0	0	BRCA1
NM_007300.4(BRCA1):c.131G>T	A	BRCA1	672	NM_007300.4	244	131	44	C/F	-	YES	50	34	-3	1	0.01	0	0	0	BRCA1
NM_007300.4(BRCA1):c.130T>A	T	BRCA1	672	NM_007300.4	243	130	44	C/S	-	YES	-	-	-	-	-	-	-	-	-
NM_007300.4(BRCA1):c.122A>G	C	BRCA1	672	NM_007300.4	235	122	41	H/R	-	YES	25	41	9	-12	0	0	0	0.01	BRCA1
NM_007300.4(BRCA1):c.115T>C	G	BRCA1	672	NM_007300.4	228	115	39	C/R	-	YES	0	34	0	2	0	0	0	0	BRCA1
NM_007300.4(BRCA1):c.110C>A	T	BRCA1	672	NM_007300.4	223	110	37	T/K	-	YES	-5	29	-5	-24	0	0	0	0.01	BRCA1
NM_007300.4(BRCA1):c.83T>C	G	BRCA1	672	NM_007300.4	196	83	28	L/P	-	YES	2	-5	-32	2	0	0	0	0	BRCA1
NM_007300.4(BRCA1):c.65T>C	G	BRCA1	672	NM_007300.4	178	65	22	L/S	-	YES	7	-3	-15	35	0	0	0	0	BRCA1
NM_007300.4(BRCA1):c.53T>C	G	BRCA1	672	NM_007300.4	166	53	18	M/T	-	YES	-1	-5	5	-27	0	0	0	0.17	BRCA1
NM_007300.4(BRCA1):c.43A>C	G	BRCA1	672	NM_007300.4	156	43	15	I/L	-	YES	48	-15	-37	-36	0.02	0	0	0	BRCA1
NM_007300.4(BRCA1):c.19C>G	C	BRCA1	672	NM_007300.4	132	19	7	R/G	-	YES	-	-	-	-	-	-	-	-	-
5:g.1253857T>G	G	TERT	ENSG00000164362	ENST00000296820.5	3261	-	-	-	-	-	-32	8	22	-44	0	0	0	0	TERT
5:g.1253857T>G	G	TERT	ENSG00000164362	ENST00000310581.5	3443	3385	1129	T/P	-	-	-32	8	22	-44	0	0	0	0	TERT
5:g.1253857T>G	G	TERT	ENSG00000164362	ENST00000334602.6	3196	3196	1066	T/P	-	-	-32	8	22	-44	0	0	0	0	TERT
5:g.1253857T>G	G	TERT	ENSG00000164362	ENST00000460137.2	2978	-	-	-	-	-	-32	8	22	-44	0	0	0	0	TERT
5:g.1253857T>G	G	TERT	ENSG00000164362	ENST00000484238.2	1827	-	-	-	-	-	-32	8	22	-44	0	0	0	0	TERT
5:g.1253863A>G	G	TERT	ENSG00000164362	ENST00000296820.5	3255	-	-	-	-	-	-42	23	31	2	0	0	0	0	TERT
5:g.1253863A>G	G	TERT	ENSG00000164362	ENST00000310581.5	3437	3379	1127	F/L	-	-	-42	23	31	2	0	0	0	0	TERT
5:g.1253863A>G	G	TERT	ENSG00000164362	ENST00000334602.6	3190	3190	1064	F/L	-	-	-42	23	31	2	0	0	0	0	TERT
5:g.1253863A>G	G	TERT	ENSG00000164362	ENST00000460137.2	2972	-	-	-	-	-	-42	23	31	2	0	0	0	0	TERT
5:g.1253863A>G	G	TERT	ENSG00000164362	ENST00000484238.2	1821	-	-	-	-	-	-42	23	31	2	0	0	0	0	TERT
5:g.1253880G>A	A	TERT	ENSG00000164362	ENST00000296820.5	3238	-	-	-	-	-	-15	13	-9	-1	0	0	0	0	TERT
5:g.1253880G>A	A	TERT	ENSG00000164362	ENST00000310581.5	3420	3362	1121	P/L	-	-	-15	13	-9	-1	0	0	0	0	TERT
5:g.1253880G>A	A	TERT	ENSG00000164362	ENST00000334602.6	3173	3173	1058	P/L	-	-	-15	13	-9	-1	0	0	0	0	TERT
5:g.1253880G>A	A	TERT	ENSG00000164362	ENST00000460137.2	2955	-	-	-	-	-	-15	13	-9	-1	0	0	0	0	TERT
5:g.1253880G>A	A	TERT	ENSG00000164362	ENST00000484238.2	1804	-	-	-	-	-	-15	13	-9	-1	0	0	0	0	TERT
5:g.1253913G>A	A	TERT	ENSG00000164362	ENST00000296820.5	3205	-	-	-	-	-	-48	28	24	19	0	0	0	0	TERT
5:g.1253913G>A	A	TERT	ENSG00000164362	ENST00000310581.5	3387	3329	1110	T/M	-	-	-48	28	24	19	0	0	0	0	TERT
5:g.1253913G>A	A	TERT	ENSG00000164362	ENST00000334602.6	3140	3140	1047	T/M	-	-	-48	28	24	19	0	0	0	0	TERT
5:g.1253913G>A	A	TERT	ENSG00000164362	ENST00000460137.2	2922	-	-	-	-	-	-48	28	24	19	0	0	0	0	TERT
5:g.1253913G>A	A	TERT	ENSG00000164362	ENST00000484238.2	1771	-	-	-	-	-	-48	28	24	19	0	0	0	0	TERT
5:g.1253929G>A	A	TERT	ENSG00000164362	ENST00000296820.5	3189	-	-	-	-	-	-43	12	8	6	0	0	0	0	TERT
5:g.1253929G>A	A	TERT	ENSG00000164362	ENST00000310581.5	3371	3313	1105	R/W	-	-	-43	12	8	6	0	0	0	0	TERT
5:g.1253929G>A	A	TERT	ENSG00000164362	ENST00000334602.6	3124	3124	1042	R/W	-	-	-43	12	8	6	0	0	0	0	TERT
5:g.1253929G>A	A	TERT	ENSG00000164362	ENST00000460137.2	2906	-	-	-	-	-	-43	12	8	6	0	0	0	0	TERT
5:g.1253929G>A	A	TERT	ENSG00000164362	ENST00000484238.2	1755	-	-	-	-	-	-43	12	8	6	0	0	0	0	TERT
5:g.1254510C>T	T	TERT	ENSG00000164362	ENST00000296820.5	3144	-	-	-	-	-	-23	-1	-31	-27	0	0	0	0.01	TERT
5:g.1254510C>T	T	TERT	ENSG00000164362	ENST00000310581.5	3326	3268	1090	V/M	-	-	-23	-1	-31	-27	0	0	0	0.01	TERT
5:g.1254510C>T	T	TERT	ENSG00000164362	ENST00000334602.6	3079	3079	1027	V/M	-	-	-23	-1	-31	-27	0	0	0	0.01	TERT
5:g.1254510C>T	T	TERT	ENSG00000164362	ENST00000460137.2	2861	-	-	-	-	-	-23	-1	-31	-27	0	0	0	0.01	TERT
5:g.1254510C>T	T	TERT	ENSG00000164362	ENST00000484238.2	1710	-	-	-	-	-	-23	-1	-31	-27	0	0	0	0.01	TERT
5:g.1254521C>T	T	TERT	ENSG00000164362	ENST00000296820.5	3133	-	-	-	-	-	-11	13	-1	-44	0	0	0	0	TERT
5:g.1254521C>T	T	TERT	ENSG00000164362	ENST00000310581.5	3315	3257	1086	R/H	-	-	-11	13	-1	-44	0	0	0	0	TERT
5:g.1254521C>T	T	TERT	ENSG00000164362	ENST00000334602.6	3068	3068	1023	R/H	-	-	-11	13	-1	-44	0	0	0	0	TERT
5:g.1254521C>T	T	TERT	ENSG00000164362	ENST00000460137.2	2850	-	-	-	-	-	-11	13	-1	-44	0	0	0	0	TERT
5:g.1254521C>T	T	TERT	ENSG00000164362	ENST00000484238.2	1699	-	-	-	-	-	-11	13	-1	-44	0	0	0	0	TERT
5:g.1254522G>A	A	TERT	ENSG00000164362	ENST00000296820.5	3132	-	-	-	-	-	-35	-19	-38	-39	0	0	0	0.01	TERT
5:g.1254522G>A	A	TERT	ENSG00000164362	ENST00000310581.5	3314	3256	1086	R/C	-	-	-35	-19	-38	-39	0	0	0	0.01	TERT
5:g.1254522G>A	A	TERT	ENSG00000164362	ENST00000334602.6	3067	3067	1023	R/C	-	-	-35	-19	-38	-39	0	0	0	0.01	TERT
5:g.1254522G>A	A	TERT	ENSG00000164362	ENST00000460137.2	2849	-	-	-	-	-	-35	-19	-38	-39	0	0	0	0.01	TERT
5:g.1254522G>A	A	TERT	ENSG00000164362	ENST00000484238.2	1698	-	-	-	-	-	-35	-19	-38	-39	0	0	0	0.01	TERT
5:g.1254527C>G	G	TERT	ENSG00000164362	ENST00000296820.5	3127	-	-	-	-	-	-40	46	-40	-44	0	0	0	0.01	TERT
5:g.1254527C>G	G	TERT	ENSG00000164362	ENST00000310581.5	3309	3251	1084	R/P	-	-	-40	46	-40	-44	0	0	0	0.01	TERT
5:g.1254527C>G	G	TERT	ENSG00000164362	ENST00000334602.6	3062	3062	1021	R/P	-	-	-40	46	-40	-44	0	0	0	0.01	TERT
5:g.1254527C>G	G	TERT	ENSG00000164362	ENST00000460137.2	2844	-	-	-	-	-	-40	46	-40	-44	0	0	0	0.01	TERT
5:g.1254527C>G	G	TERT	ENSG00000164362	ENST00000484238.2	1693	-	-	-	-	-	-40	46	-40	-44	0	0	0	0.01	TERT
5:g.1254591C>T	T	TERT	ENSG00000164362	ENST00000296820.5	3063	-	-	-	-	-	29	-18	-2	29	0	0	0	0	TERT
5:g.1254591C>T	T	TERT	ENSG00000164362	ENST00000310581.5	3245	3187	1063	G/S	-	-	29	-18	-2	29	0	0	0	0	TERT
5:g.1254591C>T	T	TERT	ENSG00000164362	ENST00000334602.6	2998	2998	1000	G/S	-	-	29	-18	-2	29	0	0	0	0	TERT
5:g.1254591C>T	T	TERT	ENSG00000164362	ENST00000460137.2	2780	-	-	-	-	-	29	-18	-2	29	0	0	0	0	TERT
5:g.1254591C>T	T	TERT	ENSG00000164362	ENST00000484238.2	1629	-	-	-	-	-	29	-18	-2	29	0	0	0	0	TERT
5:g.1254594C>T	T	TERT	ENSG00000164362	ENST00000296820.5	3060	-	-	-	-	-	26	43	-21	26	0	0	0	0	TERT
5:g.1254594C>T	T	TERT	ENSG00000164362	ENST00000310581.5	3242	3184	1062	A/T	-	-	26	43	-21	26	0	0	0	0	TERT
5:g.1254594C>T	T	TERT	ENSG00000164362	ENST00000334602.6	2995	2995	999	A/T	-	-	26	43	-21	26	0	0	0	0	TERT
5:g.1254594C>T	T	TERT	ENSG00000164362	ENST00000460137.2	2777	-	-	-	-	-	26	43	-21	26	0	0	0	0	TERT
5:g.1254594C>T	T	TERT	ENSG00000164362	ENST00000484238.2	1626	-	-	-	-	-	26	43	-21	26	0	0	0	0	TERT
5:g.1255411T>C	C	TERT	ENSG00000164362	ENST00000296820.5	3024	-	-	-	-	-	2	-3	-19	-1	0	0	0.02	0	TERT
5:g.1255411T>C	C	TERT	ENSG00000164362	ENST00000310581.5	3206	3148	1050	K/E	-	-	2	-3	-19	-1	0	0	0.02	0	TERT
5:g.1255411T>C	C	TERT	ENSG00000164362	ENST00000334602.6	2959	2959	987	K/E	-	-	2	-3	-19	-1	0	0	0.02	0	TERT
5:g.1255411T>C	C	TERT	ENSG00000164362	ENST00000460137.2	2741	-	-	-	-	-	2	-3	-19	-1	0	0	0.02	0	TERT
5:g.1255411T>C	C	TERT	ENSG00000164362	ENST00000484238.2	1590	-	-	-	-	-	2	-3	-19	-1	0	0	0.02	0	TERT
5:g.1255411T>C	C	-	-	ENSR00001688048	-	-	-	-	-	-	-	-	-	-	-	-	-	-	-
5:g.1255477T>G	G	TERT	ENSG00000164362	ENST00000296820.5	2958	-	-	-	-	-	8	27	50	3	0	0	0	0	TERT
5:g.1255477T>G	G	TERT	ENSG00000164362	ENST00000310581.5	3140	3082	1028	N/H	-	-	8	27	50	3	0	0	0	0	TERT
5:g.1255477T>G	G	TERT	ENSG00000164362	ENST00000334602.6	2893	2893	965	N/H	-	-	8	27	50	3	0	0	0	0	TERT
5:g.1255477T>G	G	TERT	ENSG00000164362	ENST00000460137.2	2675	-	-	-	-	-	8	27	50	3	0	0	0	0	TERT
5:g.1255477T>G	G	TERT	ENSG00000164362	ENST00000484238.2	1524	-	-	-	-	-	8	27	50	3	0	0	0	0	TERT
5:g.1255477T>G	G	-	-	ENSR00001688048	-	-	-	-	-	-	-	-	-	-	-	-	-	-	-
5:g.1255485A>G	G	TERT	ENSG00000164362	ENST00000296820.5	2950	-	-	-	-	-	4	19	15	42	0	0	0	0	TERT
5:g.1255485A>G	G	TERT	ENSG00000164362	ENST00000310581.5	3132	3074	1025	V/A	-	-	4	19	15	42	0	0	0	0	TERT
5:g.1255485A>G	G	TERT	ENSG00000164362	ENST00000334602.6	2885	2885	962	V/A	-	-	4	19	15	42	0	0	0	0	TERT
5:g.1255485A>G	G	TERT	ENSG00000164362	ENST00000460137.2	2667	-	-	-	-	-	4	19	15	42	0	0	0	0	TERT
5:g.1255485A>G	G	TERT	ENSG00000164362	ENST00000484238.2	1516	-	-	-	-	-	4	19	15	42	0	0	0	0	TERT
5:g.1255485A>G	G	-	-	ENSR00001688048	-	-	-	-	-	-	-	-	-	-	-	-	-	-	-
5:g.1255486C>A	A	TERT	ENSG00000164362	ENST00000296820.5	2949	-	-	-	-	-	3	18	41	1	0	0	0	0	TERT
5:g.1255486C>A	A	TERT	ENSG00000164362	ENST00000310581.5	3131	3073	1025	V/F	-	-	3	18	41	1	0	0	0	0	TERT
5:g.1255486C>A	A	TERT	ENSG00000164362	ENST00000334602.6	2884	2884	962	V/F	-	-	3	18	41	1	0	0	0	0	TERT
5:g.1255486C>A	A	TERT	ENSG00000164362	ENST00000460137.2	2666	-	-	-	-	-	3	18	41	1	0	0	0	0	TERT
5:g.1255486C>A	A	TERT	ENSG00000164362	ENST00000484238.2	1515	-	-	-	-	-	3	18	41	1	0	0	0	0	TERT
5:g.1255486C>A	A	-	-	ENSR00001688048	-	-	-	-	-	-	-	-	-	-	-	-	-	-	-
5:g.1255504G>A	A	TERT	ENSG00000164362	ENST00000296820.5	2931	-	-	-	-	-	-15	0	23	0	0	0	0	0	TERT
5:g.1255504G>A	A	TERT	ENSG00000164362	ENST00000310581.5	3113	3055	1019	L/F	-	-	-15	0	23	0	0	0	0	0	TERT
5:g.1255504G>A	A	TERT	ENSG00000164362	ENST00000334602.6	2866	2866	956	L/F	-	-	-15	0	23	0	0	0	0	0	TERT
5:g.1255504G>A	A	TERT	ENSG00000164362	ENST00000460137.2	2648	-	-	-	-	-	-15	0	23	0	0	0	0	0	TERT
5:g.1255504G>A	A	TERT	ENSG00000164362	ENST00000484238.2	1497	-	-	-	-	-	-15	0	23	0	0	0	0	0	TERT
5:g.1255504G>A	A	-	-	ENSR00001688048	-	-	-	-	-	-	-	-	-	-	-	-	-	-	-
5:g.1255516A>G	G	TERT	ENSG00000164362	ENST00000296820.5	2919	-	-	-	-	-	10	-12	4	11	0	0	0	0	TERT
5:g.1255516A>G	G	TERT	ENSG00000164362	ENST00000310581.5	3101	3043	1015	C/R	-	-	10	-12	4	11	0	0	0	0	TERT
5:g.1255516A>G	G	TERT	ENSG00000164362	ENST00000334602.6	2854	2854	952	C/R	-	-	10	-12	4	11	0	0	0	0	TERT
5:g.1255516A>G	G	TERT	ENSG00000164362	ENST00000460137.2	2636	-	-	-	-	-	10	-12	4	11	0	0	0	0	TERT
5:g.1255516A>G	G	TERT	ENSG00000164362	ENST00000484238.2	1485	-	-	-	-	-	10	-12	4	11	0	0	0	0	TERT
5:g.1255516A>G	G	-	-	ENSR00001688048	-	-	-	-	-	-	-	-	-	-	-	-	-	-	-
5:g.1260612G>A	A	TERT	ENSG00000164362	ENST00000296820.5	2823	-	-	-	-	-	-24	9	-38	-23	0	0	0	0	TERT
5:g.1260612G>A	A	TERT	ENSG00000164362	ENST00000310581.5	3005	2947	983	H/Y	-	-	-24	9	-38	-23	0	0	0	0	TERT
5:g.1260612G>A	A	TERT	ENSG00000164362	ENST00000334602.6	2758	2758	920	H/Y	-	-	-24	9	-38	-23	0	0	0	0	TERT
5:g.1260612G>A	A	TERT	ENSG00000164362	ENST00000460137.2	2540	-	-	-	-	-	-24	9	-38	-23	0	0	0	0	TERT
5:g.1260612G>A	A	TERT	ENSG00000164362	ENST00000484238.2	1389	-	-	-	-	-	-24	9	-38	-23	0	0	0	0	TERT
5:g.1260612G>A	A	TERT	ENSG00000164362	ENST00000503656.1	-	-	-	-	3751	-	-24	9	-38	-23	0	0	0	0	TERT
5:g.1260623C>T	T	TERT	ENSG00000164362	ENST00000296820.5	2812	-	-	-	-	-	-35	-8	-35	-34	0	0	0	0	TERT
5:g.1260623C>T	T	TERT	ENSG00000164362	ENST00000310581.5	2994	2936	979	R/Q	-	-	-35	-8	-35	-34	0	0	0	0	TERT
5:g.1260623C>T	T	TERT	ENSG00000164362	ENST00000334602.6	2747	2747	916	R/Q	-	-	-35	-8	-35	-34	0	0	0	0	TERT
5:g.1260623C>T	T	TERT	ENSG00000164362	ENST00000460137.2	2529	-	-	-	-	-	-35	-8	-35	-34	0	0	0	0	TERT
5:g.1260623C>T	T	TERT	ENSG00000164362	ENST00000484238.2	1378	-	-	-	-	-	-35	-8	-35	-34	0	0	0	0	TERT
5:g.1260623C>T	T	TERT	ENSG00000164362	ENST00000503656.1	-	-	-	-	3740	-	-35	-8	-35	-34	0	0	0	0	TERT
5:g.1260624G>A	A	TERT	ENSG00000164362	ENST00000296820.5	2811	-	-	-	-	-	-36	39	7	-35	0	0	0	0.01	TERT
5:g.1260624G>A	A	TERT	ENSG00000164362	ENST00000310581.5	2993	2935	979	R/W	-	-	-36	39	7	-35	0	0	0	0.01	TERT
5:g.1260624G>A	A	TERT	ENSG00000164362	ENST00000334602.6	2746	2746	916	R/W	-	-	-36	39	7	-35	0	0	0	0.01	TERT
5:g.1260624G>A	A	TERT	ENSG00000164362	ENST00000460137.2	2528	-	-	-	-	-	-36	39	7	-35	0	0	0	0.01	TERT
5:g.1260624G>A	A	TERT	ENSG00000164362	ENST00000484238.2	1377	-	-	-	-	-	-36	39	7	-35	0	0	0	0.01	TERT
5:g.1260624G>A	A	TERT	ENSG00000164362	ENST00000503656.1	-	-	-	-	3739	-	-36	39	7	-35	0	0	0	0.01	TERT
5:g.1260647C>T	T	TERT	ENSG00000164362	ENST00000296820.5	2788	-	-	-	-	-	-40	47	-32	47	0	0	0	0	TERT
5:g.1260647C>T	T	TERT	ENSG00000164362	ENST00000310581.5	2970	2912	971	R/H	-	-	-40	47	-32	47	0	0	0	0	TERT
5:g.1260647C>T	T	TERT	ENSG00000164362	ENST00000334602.6	2723	2723	908	R/H	-	-	-40	47	-32	47	0	0	0	0	TERT
5:g.1260647C>T	T	TERT	ENSG00000164362	ENST00000460137.2	2505	-	-	-	-	-	-40	47	-32	47	0	0	0	0	TERT
5:g.1260647C>T	T	TERT	ENSG00000164362	ENST00000484238.2	1354	-	-	-	-	-	-40	47	-32	47	0	0	0	0	TERT
5:g.1260647C>T	T	TERT	ENSG00000164362	ENST00000503656.1	-	-	-	-	3716	-	-40	47	-32	47	0	0	0	0	TERT
5:g.1260648G>A	A	TERT	ENSG00000164362	ENST00000296820.5	2787	-	-	-	-	-	-41	46	2	-17	0	0	0	0	TERT
5:g.1260648G>A	A	TERT	ENSG00000164362	ENST00000310581.5	2969	2911	971	R/C	-	-	-41	46	2	-17	0	0	0	0	TERT
5:g.1260648G>A	A	TERT	ENSG00000164362	ENST00000334602.6	2722	2722	908	R/C	-	-	-41	46	2	-17	0	0	0	0	TERT
5:g.1260648G>A	A	TERT	ENSG00000164362	ENST00000460137.2	2504	-	-	-	-	-	-41	46	2	-17	0	0	0	0	TERT
5:g.1260648G>A	A	TERT	ENSG00000164362	ENST00000484238.2	1353	-	-	-	-	-	-41	46	2	-17	0	0	0	0	TERT
5:g.1260648G>A	A	TERT	ENSG00000164362	ENST00000503656.1	-	-	-	-	3715	-	-41	46	2	-17	0	0	0	0	TERT
5:g.1260708G>A	A	TERT	ENSG00000164362	ENST00000296820.5	2727	-	-	-	-	-	-14	7	-14	0	0.01	0	0	0	TERT
5:g.1260708G>A	A	TERT	ENSG00000164362	ENST00000310581.5	2909	2851	951	R/W	-	-	-14	7	-14	0	0.01	0	0	0	TERT
5:g.1260708G>A	A	TERT	ENSG00000164362	ENST00000334602.6	2662	2662	888	R/W	-	-	-14	7	-14	0	0.01	0	0	0	TERT
5:g.1260708G>A	A	TERT	ENSG00000164362	ENST00000460137.2	2444	-	-	-	-	-	-14	7	-14	0	0.01	0	0	0	TERT
5:g.1260708G>A	A	TERT	ENSG00000164362	ENST00000484238.2	1293	-	-	-	-	-	-14	7	-14	0	0.01	0	0	0	TERT
5:g.1260708G>A	A	TERT	ENSG00000164362	ENST00000503656.1	-	-	-	-	3655	-	-14	7	-14	0	0.01	0	0	0	TERT
5:g.1264550G>A	A	TERT	ENSG00000164362	ENST00000296820.5	2688	-	-	-	-	-	1	48	-30	-31	0	0	0	0	TERT
5:g.1264550G>A	A	TERT	ENSG00000164362	ENST00000310581.5	2870	2812	938	R/W	-	-	1	48	-30	-31	0	0	0	0	TERT
5:g.1264550G>A	A	TERT	ENSG00000164362	ENST00000334602.6	-	-	-	-	-	-	1	48	-30	-31	0	0	0	0	TERT
5:g.1264550G>A	A	TERT	ENSG00000164362	ENST00000460137.2	-	-	-	-	-	-	1	48	-30	-31	0	0	0	0	TERT
5:g.1264550G>A	A	TERT	ENSG00000164362	ENST00000484238.2	-	-	-	-	-	-	1	48	-30	-31	0	0	0	0	TERT
5:g.1264550G>A	A	TERT	ENSG00000164362	ENST00000503656.1	219	-	-	-	-	-	1	48	-30	-31	0	0	0	0	TERT
5:g.1264550G>A	A	TERT	ENSG00000164362	ENST00000508104.2	-	-	-	-	2015	-	1	48	-30	-31	0	0	0	0	TERT
5:g.1264656C>G	G	TERT	ENSG00000164362	ENST00000296820.5	2582	-	-	-	-	-	-23	-1	28	-6	0.01	0	0	0	TERT
5:g.1264656C>G	G	TERT	ENSG00000164362	ENST00000310581.5	2764	2706	902	K/N	-	-	-23	-1	28	-6	0.01	0	0	0	TERT
5:g.1264656C>G	G	TERT	ENSG00000164362	ENST00000334602.6	-	-	-	-	-	-	-23	-1	28	-6	0.01	0	0	0	TERT
5:g.1264656C>G	G	TERT	ENSG00000164362	ENST00000460137.2	-	-	-	-	-	-	-23	-1	28	-6	0.01	0	0	0	TERT
5:g.1264656C>G	G	TERT	ENSG00000164362	ENST00000484238.2	-	-	-	-	-	-	-23	-1	28	-6	0.01	0	0	0	TERT
5:g.1264656C>G	G	TERT	ENSG00000164362	ENST00000503656.1	113	-	-	-	-	-	-23	-1	28	-6	0.01	0	0	0	TERT
5:g.1264656C>G	G	TERT	ENSG00000164362	ENST00000508104.2	-	-	-	-	1909	-	-23	-1	28	-6	0.01	0	0	0	TERT
5:g.1264661G>A	A	TERT	ENSG00000164362	ENST00000296820.5	2577	-	-	-	-	-	-28	46	23	-11	0	0	0	0	TERT
5:g.1264661G>A	A	TERT	ENSG00000164362	ENST00000310581.5	2759	2701	901	R/W	-	-	-28	46	23	-11	0	0	0	0	TERT
5:g.1264661G>A	A	TERT	ENSG00000164362	ENST00000334602.6	-	-	-	-	-	-	-28	46	23	-11	0	0	0	0	TERT
5:g.1264661G>A	A	TERT	ENSG00000164362	ENST00000460137.2	-	-	-	-	-	-	-28	46	23	-11	0	0	0	0	TERT
5:g.1264661G>A	A	TERT	ENSG00000164362	ENST00000484238.2	-	-	-	-	-	-	-28	46	23	-11	0	0	0	0	TERT
5:g.1264661G>A	A	TERT	ENSG00000164362	ENST00000503656.1	108	-	-	-	-	-	-28	46	23	-11	0	0	0	0	TERT
5:g.1264661G>A	A	TERT	ENSG00000164362	ENST00000508104.2	-	-	-	-	1904	-	-28	46	23	-11	0	0	0	0	TERT
5:g.1266585A>C	C	TERT	ENSG00000164362	ENST00000296820.5	2524	-	-	-	-	-	10	-7	36	-6	0	0	0	0	TERT
5:g.1266585A>C	C	TERT	ENSG00000164362	ENST00000310581.5	2706	2648	883	F/C	-	-	10	-7	36	-6	0	0	0	0	TERT
5:g.1266585A>C	C	TERT	ENSG00000164362	ENST00000334602.6	2648	2648	883	F/C	-	-	10	-7	36	-6	0	0	0	0	TERT
5:g.1266585A>C	C	TERT	ENSG00000164362	ENST00000460137.2	2430	-	-	-	-	-	10	-7	36	-6	0	0	0	0	TERT
5:g.1266585A>C	C	TERT	ENSG00000164362	ENST00000484238.2	1279	-	-	-	-	-	10	-7	36	-6	0	0	0	0	TERT
5:g.1266585A>C	C	TERT	ENSG00000164362	ENST00000503656.1	55	-	-	-	-	-	10	-7	36	-6	0	0	0	0	TERT
5:g.1266585A>C	C	TERT	ENSG00000164362	ENST00000508104.2	2466	-	-	-	-	-	10	-7	36	-6	0	0	0	0	TERT
5:g.1266594G>A	A	TERT	ENSG00000164362	ENST00000296820.5	2515	-	-	-	-	-	-16	-7	-15	4	0	0	0	0	TERT
5:g.1266594G>A	A	TERT	ENSG00000164362	ENST00000310581.5	2697	2639	880	A/V	-	-	-16	-7	-15	4	0	0	0	0	TERT
5:g.1266594G>A	A	TERT	ENSG00000164362	ENST00000334602.6	2639	2639	880	A/V	-	-	-16	-7	-15	4	0	0	0	0	TERT
5:g.1266594G>A	A	TERT	ENSG00000164362	ENST00000460137.2	2421	-	-	-	-	-	-16	-7	-15	4	0	0	0	0	TERT
5:g.1266594G>A	A	TERT	ENSG00000164362	ENST00000484238.2	1270	-	-	-	-	-	-16	-7	-15	4	0	0	0	0	TERT
5:g.1266594G>A	A	TERT	ENSG00000164362	ENST00000503656.1	46	-	-	-	-	-	-16	-7	-15	4	0	0	0	0	TERT
5:g.1266594G>A	A	TERT	ENSG00000164362	ENST00000508104.2	2457	-	-	-	-	-	-16	-7	-15	4	0	0	0	0	TERT
5:g.1266595C>T	T	TERT	ENSG00000164362	ENST00000296820.5	2514	-	-	-	-	-	-17	0	26	-16	0	0	0	0	TERT
5:g.1266595C>T	T	TERT	ENSG00000164362	ENST00000310581.5	2696	2638	880	A/T	-	-	-17	0	26	-16	0	0	0	0	TERT
5:g.1266595C>T	T	TERT	ENSG00000164362	ENST00000334602.6	2638	2638	880	A/T	-	-	-17	0	26	-16	0	0	0	0	TERT
5:g.1266595C>T	T	TERT	ENSG00000164362	ENST00000460137.2	2420	-	-	-	-	-	-17	0	26	-16	0	0	0	0	TERT
5:g.1266595C>T	T	TERT	ENSG00000164362	ENST00000484238.2	1269	-	-	-	-	-	-17	0	26	-16	0	0	0	0	TERT
5:g.1266595C>T	T	TERT	ENSG00000164362	ENST00000503656.1	45	-	-	-	-	-	-17	0	26	-16	0	0	0	0	TERT
5:g.1266595C>T	T	TERT	ENSG00000164362	ENST00000508104.2	2456	-	-	-	-	-	-17	0	26	-16	0	0	0	0	TERT
5:g.1266634C>T	T	TERT	ENSG00000164362	ENST00000296820.5	2475	2417	806	G/D	-	-	-30	16	-17	1	0	0	0	0	TERT
5:g.1266634C>T	T	TERT	ENSG00000164362	ENST00000310581.5	2657	2599	867	V/M	-	-	-30	16	-17	1	0	0	0	0	TERT
5:g.1266634C>T	T	TERT	ENSG00000164362	ENST00000334602.6	2599	2599	867	V/M	-	-	-30	16	-17	1	0	0	0	0	TERT
5:g.1266634C>T	T	TERT	ENSG00000164362	ENST00000460137.2	2381	2381	794	G/D	-	-	-30	16	-17	1	0	0	0	0	TERT
5:g.1266634C>T	T	TERT	ENSG00000164362	ENST00000484238.2	1230	-	-	-	-	-	-30	16	-17	1	0	0	0	0	TERT
5:g.1266634C>T	T	TERT	ENSG00000164362	ENST00000503656.1	6	-	-	-	-	-	-30	16	-17	1	0	0	0	0	TERT
5:g.1266634C>T	T	TERT	ENSG00000164362	ENST00000508104.2	2417	2417	806	G/D	-	-	-30	16	-17	1	0	0	0	0	TERT
5:g.1266639C>T	T	TERT	ENSG00000164362	ENST00000296820.5	2470	2412	804	A	-	-	43	11	-4	-18	0	0	0	0	TERT
5:g.1266639C>T	T	TERT	ENSG00000164362	ENST00000310581.5	2652	2594	865	R/H	-	-	43	11	-4	-18	0	0	0	0	TERT
5:g.1266639C>T	T	TERT	ENSG00000164362	ENST00000334602.6	2594	2594	865	R/H	-	-	43	11	-4	-18	0	0	0	0	TERT
5:g.1266639C>T	T	TERT	ENSG00000164362	ENST00000460137.2	2376	2376	792	A	-	-	43	11	-4	-18	0	0	0	0	TERT
5:g.1266639C>T	T	TERT	ENSG00000164362	ENST00000484238.2	1225	-	-	-	-	-	43	11	-4	-18	0	0	0	0	TERT
5:g.1266639C>T	T	TERT	ENSG00000164362	ENST00000503656.1	1	-	-	-	-	-	43	11	-4	-18	0	0	0	0	TERT
5:g.1266639C>T	T	TERT	ENSG00000164362	ENST00000508104.2	2412	2412	804	A	-	-	43	11	-4	-18	0	0	0	0	TERT
5:g.1266640G>A	A	TERT	ENSG00000164362	ENST00000296820.5	2469	2411	804	A/V	-	-	42	10	49	-19	0	0	0	0	TERT
5:g.1266640G>A	A	TERT	ENSG00000164362	ENST00000310581.5	2651	2593	865	R/C	-	-	42	10	49	-19	0	0	0	0	TERT
5:g.1266640G>A	A	TERT	ENSG00000164362	ENST00000334602.6	2593	2593	865	R/C	-	-	42	10	49	-19	0	0	0	0	TERT
5:g.1266640G>A	A	TERT	ENSG00000164362	ENST00000460137.2	2375	2375	792	A/V	-	-	42	10	49	-19	0	0	0	0	TERT
5:g.1266640G>A	A	TERT	ENSG00000164362	ENST00000484238.2	1224	-	-	-	-	-	42	10	49	-19	0	0	0	0	TERT
5:g.1266640G>A	A	TERT	ENSG00000164362	ENST00000503656.1	-	-	-	-	1	-	42	10	49	-19	0	0	0	0	TERT
5:g.1266640G>A	A	TERT	ENSG00000164362	ENST00000508104.2	2411	2411	804	A/V	-	-	42	10	49	-19	0	0	0	0	TERT
5:g.1268636C>T	T	TERT	ENSG00000164362	ENST00000296820.5	2457	2399	800	R/Q	-	-	-2	-1	-1	-32	0	0	0	0	TERT
5:g.1268636C>T	T	TERT	ENSG00000164362	ENST00000310581.5	2639	2581	861	G/R	-	-	-2	-1	-1	-32	0	0	0	0	TERT
5:g.1268636C>T	T	TERT	ENSG00000164362	ENST00000334602.6	2581	2581	861	G/R	-	-	-2	-1	-1	-32	0	0	0	0	TERT
5:g.1268636C>T	T	TERT	ENSG00000164362	ENST00000460137.2	2363	2363	788	R/Q	-	-	-2	-1	-1	-32	0	0	0	0	TERT
5:g.1268636C>T	T	TERT	ENSG00000164362	ENST00000484238.2	1212	-	-	-	-	-	-2	-1	-1	-32	0	0	0	0	TERT
5:g.1268636C>T	T	TERT	ENSG00000164362	ENST00000503656.1	-	-	-	-	1997	-	-2	-1	-1	-32	0	0	0	0	TERT
5:g.1268636C>T	T	TERT	ENSG00000164362	ENST00000508104.2	2399	2399	800	R/Q	-	-	-2	-1	-1	-32	0	0	0	0	TERT
5:g.1268636C>T	T	-	-	ENSR00001688050	-	-	-	-	-	-	-	-	-	-	-	-	-	-	-
5:g.1268645G>A	A	TERT	ENSG00000164362	ENST00000296820.5	2448	2390	797	S/L	-	-	-10	43	14	-10	0	0	0	0.01	TERT
5:g.1268645G>A	A	TERT	ENSG00000164362	ENST00000310581.5	2630	2572	858	R/W	-	-	-10	43	14	-10	0	0	0	0.01	TERT
5:g.1268645G>A	A	TERT	ENSG00000164362	ENST00000334602.6	2572	2572	858	R/W	-	-	-10	43	14	-10	0	0	0	0.01	TERT
5:g.1268645G>A	A	TERT	ENSG00000164362	ENST00000460137.2	2354	2354	785	S/L	-	-	-10	43	14	-10	0	0	0	0.01	TERT
5:g.1268645G>A	A	TERT	ENSG00000164362	ENST00000484238.2	1203	-	-	-	-	-	-10	43	14	-10	0	0	0	0.01	TERT
5:g.1268645G>A	A	TERT	ENSG00000164362	ENST00000503656.1	-	-	-	-	2006	-	-10	43	14	-10	0	0	0	0.01	TERT
5:g.1268645G>A	A	TERT	ENSG00000164362	ENST00000508104.2	2390	2390	797	S/L	-	-	-10	43	14	-10	0	0	0	0.01	TERT
5:g.1268645G>A	A	-	-	ENSR00001688050	-	-	-	-	-	-	-	-	-	-	-	-	-	-	-
5:g.1268675C>T	T	TERT	ENSG00000164362	ENST00000296820.5	2418	2360	787	R/Q	-	-	-40	13	3	-40	0	0	0	0	TERT
5:g.1268675C>T	T	TERT	ENSG00000164362	ENST00000310581.5	2600	2542	848	D/N	-	-	-40	13	3	-40	0	0	0	0	TERT
5:g.1268675C>T	T	TERT	ENSG00000164362	ENST00000334602.6	2542	2542	848	D/N	-	-	-40	13	3	-40	0	0	0	0	TERT
5:g.1268675C>T	T	TERT	ENSG00000164362	ENST00000460137.2	2324	2324	775	R/Q	-	-	-40	13	3	-40	0	0	0	0	TERT
5:g.1268675C>T	T	TERT	ENSG00000164362	ENST00000484238.2	1173	-	-	-	-	-	-40	13	3	-40	0	0	0	0	TERT
5:g.1268675C>T	T	TERT	ENSG00000164362	ENST00000503656.1	-	-	-	-	2036	-	-40	13	3	-40	0	0	0	0	TERT
5:g.1268675C>T	T	TERT	ENSG00000164362	ENST00000508104.2	2360	2360	787	R/Q	-	-	-40	13	3	-40	0	0	0	0	TERT
5:g.1268675C>T	T	-	-	ENSR00001688050	-	-	-	-	-	-	-	-	-	-	-	-	-	-	-
5:g.1268680T>C	C	TERT	ENSG00000164362	ENST00000296820.5	2413	2355	785	L	-	-	-45	8	8	-45	0	0	0	0	TERT
5:g.1268680T>C	C	TERT	ENSG00000164362	ENST00000310581.5	2595	2537	846	Y/C	-	-	-45	8	8	-45	0	0	0	0	TERT
5:g.1268680T>C	C	TERT	ENSG00000164362	ENST00000334602.6	2537	2537	846	Y/C	-	-	-45	8	8	-45	0	0	0	0	TERT
5:g.1268680T>C	C	TERT	ENSG00000164362	ENST00000460137.2	2319	2319	773	L	-	-	-45	8	8	-45	0	0	0	0	TERT
5:g.1268680T>C	C	TERT	ENSG00000164362	ENST00000484238.2	1168	-	-	-	-	-	-45	8	8	-45	0	0	0	0	TERT
5:g.1268680T>C	C	TERT	ENSG00000164362	ENST00000503656.1	-	-	-	-	2041	-	-45	8	8	-45	0	0	0	0	TERT
5:g.1268680T>C	C	TERT	ENSG00000164362	ENST00000508104.2	2355	2355	785	L	-	-	-45	8	8	-45	0	0	0	0	TERT
5:g.1268680T>C	C	-	-	ENSR00001688050	-	-	-	-	-	-	-	-	-	-	-	-	-	-	-
5:g.1268696G>A	A	TERT	ENSG00000164362	ENST00000296820.5	2397	2339	780	A/V	-	-	-8	33	-37	41	0	0	0	0	TERT
5:g.1268696G>A	A	TERT	ENSG00000164362	ENST00000310581.5	2579	2521	841	L/F	-	-	-8	33	-37	41	0	0	0	0	TERT
5:g.1268696G>A	A	TERT	ENSG00000164362	ENST00000334602.6	2521	2521	841	L/F	-	-	-8	33	-37	41	0	0	0	0	TERT
5:g.1268696G>A	A	TERT	ENSG00000164362	ENST00000460137.2	2303	2303	768	A/V	-	-	-8	33	-37	41	0	0	0	0	TERT
5:g.1268696G>A	A	TERT	ENSG00000164362	ENST00000484238.2	1152	-	-	-	-	-	-8	33	-37	41	0	0	0	0	TERT
5:g.1268696G>A	A	TERT	ENSG00000164362	ENST00000503656.1	-	-	-	-	2057	-	-8	33	-37	41	0	0	0	0	TERT
5:g.1268696G>A	A	TERT	ENSG00000164362	ENST00000508104.2	2339	2339	780	A/V	-	-	-8	33	-37	41	0	0	0	0	TERT
5:g.1268696G>A	A	-	-	ENSR00001688050	-	-	-	-	-	-	-	-	-	-	-	-	-	-	-
5:g.1271256G>C	C	TERT	ENSG00000164362	ENST00000296820.5	-	-	-	-	-	-	-17	-5	-18	-31	0	0	0	0	TERT
5:g.1271256G>C	C	TERT	ENSG00000164362	ENST00000310581.5	2504	2446	816	H/D	-	-	-17	-5	-18	-31	0	0	0	0	TERT
5:g.1271256G>C	C	TERT	ENSG00000164362	ENST00000334602.6	2446	2446	816	H/D	-	-	-17	-5	-18	-31	0	0	0	0	TERT
5:g.1271256G>C	C	TERT	ENSG00000164362	ENST00000460137.2	-	-	-	-	-	-	-17	-5	-18	-31	0	0	0	0	TERT
5:g.1271256G>C	C	TERT	ENSG00000164362	ENST00000484238.2	-	-	-	-	-	-	-17	-5	-18	-31	0	0	0	0	TERT
5:g.1271256G>C	C	TERT	ENSG00000164362	ENST00000503656.1	-	-	-	-	4617	-	-17	-5	-18	-31	0	0	0	0	TERT
5:g.1271256G>C	C	TERT	ENSG00000164362	ENST00000508104.2	-	-	-	-	-	-	-17	-5	-18	-31	0	0	0	0	TERT
5:g.1271271G>A	A	TERT	ENSG00000164362	ENST00000296820.5	-	-	-	-	-	-	46	48	4	-46	0	0	0	0	TERT
5:g.1271271G>A	A	TERT	ENSG00000164362	ENST00000310581.5	2489	2431	811	R/C	-	-	46	48	4	-46	0	0	0	0	TERT
5:g.1271271G>A	A	TERT	ENSG00000164362	ENST00000334602.6	2431	2431	811	R/C	-	-	46	48	4	-46	0	0	0	0	TERT
5:g.1271271G>A	A	TERT	ENSG00000164362	ENST00000460137.2	-	-	-	-	-	-	46	48	4	-46	0	0	0	0	TERT
5:g.1271271G>A	A	TERT	ENSG00000164362	ENST00000484238.2	-	-	-	-	-	-	46	48	4	-46	0	0	0	0	TERT
5:g.1271271G>A	A	TERT	ENSG00000164362	ENST00000503656.1	-	-	-	-	4632	-	46	48	4	-46	0	0	0	0	TERT
5:g.1271271G>A	A	TERT	ENSG00000164362	ENST00000508104.2	-	-	-	-	-	-	46	48	4	-46	0	0	0	0	TERT
5:g.1272305C>T	T	TERT	ENSG00000164362	ENST00000296820.5	-	-	-	-	-	-	-3	33	-5	-47	0	0	0	0	TERT
5:g.1272305C>T	T	TERT	ENSG00000164362	ENST00000310581.5	2435	2377	793	E/K	-	-	-3	33	-5	-47	0	0	0	0	TERT
5:g.1272305C>T	T	TERT	ENSG00000164362	ENST00000334602.6	2377	2377	793	E/K	-	-	-3	33	-5	-47	0	0	0	0	TERT
5:g.1272305C>T	T	TERT	ENSG00000164362	ENST00000460137.2	-	-	-	-	-	-	-3	33	-5	-47	0	0	0	0	TERT
5:g.1272305C>T	T	TERT	ENSG00000164362	ENST00000484238.2	-	-	-	-	-	-	-3	33	-5	-47	0	0	0	0	TERT
5:g.1272305C>T	T	TERT	ENSG00000164362	ENST00000508104.2	-	-	-	-	-	-	-3	33	-5	-47	0	0	0	0	TERT
5:g.1272353C>G	G	TERT	ENSG00000164362	ENST00000296820.5	-	-	-	-	-	-	26	42	-49	5	0	0	0	0	TERT
5:g.1272353C>G	G	TERT	ENSG00000164362	ENST00000310581.5	2387	2329	777	V/L	-	-	26	42	-49	5	0	0	0	0	TERT
5:g.1272353C>G	G	TERT	ENSG00000164362	ENST00000334602.6	2329	2329	777	V/L	-	-	26	42	-49	5	0	0	0	0	TERT
5:g.1272353C>G	G	TERT	ENSG00000164362	ENST00000460137.2	-	-	-	-	-	-	26	42	-49	5	0	0	0	0	TERT
5:g.1272353C>G	G	TERT	ENSG00000164362	ENST00000484238.2	-	-	-	-	-	-	26	42	-49	5	0	0	0	0	TERT
5:g.1272353C>G	G	TERT	ENSG00000164362	ENST00000508104.2	-	-	-	-	-	-	26	42	-49	5	0	0	0	0	TERT
5:g.1272353C>T	T	TERT	ENSG00000164362	ENST00000296820.5	-	-	-	-	-	-	26	42	-49	5	0	0	0	0	TERT
5:g.1272353C>T	T	TERT	ENSG00000164362	ENST00000310581.5	2387	2329	777	V/M	-	-	26	42	-49	5	0	0	0	0	TERT
5:g.1272353C>T	T	TERT	ENSG00000164362	ENST00000334602.6	2329	2329	777	V/M	-	-	26	42	-49	5	0	0	0	0	TERT
5:g.1272353C>T	T	TERT	ENSG00000164362	ENST00000460137.2	-	-	-	-	-	-	26	42	-49	5	0	0	0	0	TERT
5:g.1272353C>T	T	TERT	ENSG00000164362	ENST00000484238.2	-	-	-	-	-	-	26	42	-49	5	0	0	0	0	TERT
5:g.1272353C>T	T	TERT	ENSG00000164362	ENST00000508104.2	-	-	-	-	-	-	26	42	-49	5	0	0	0	0	TERT
5:g.1272364A>G	G	TERT	ENSG00000164362	ENST00000296820.5	-	-	-	-	-	-	15	31	36	15	0	0	0	0	TERT
5:g.1272364A>G	G	TERT	ENSG00000164362	ENST00000310581.5	2376	2318	773	M/T	-	-	15	31	36	15	0	0	0	0	TERT
5:g.1272364A>G	G	TERT	ENSG00000164362	ENST00000334602.6	2318	2318	773	M/T	-	-	15	31	36	15	0	0	0	0	TERT
5:g.1272364A>G	G	TERT	ENSG00000164362	ENST00000460137.2	-	-	-	-	-	-	15	31	36	15	0	0	0	0	TERT
5:g.1272364A>G	G	TERT	ENSG00000164362	ENST00000484238.2	-	-	-	-	-	-	15	31	36	15	0	0	0	0	TERT
5:g.1272364A>G	G	TERT	ENSG00000164362	ENST00000508104.2	-	-	-	-	-	-	15	31	36	15	0	0	0	0	TERT
5:g.1272367T>C	C	TERT	ENSG00000164362	ENST00000296820.5	-	-	-	-	-	-	47	12	28	-9	0	0	0	0	TERT
5:g.1272367T>C	C	TERT	ENSG00000164362	ENST00000310581.5	2373	2315	772	Y/C	-	-	47	12	28	-9	0	0	0	0	TERT
5:g.1272367T>C	C	TERT	ENSG00000164362	ENST00000334602.6	2315	2315	772	Y/C	-	-	47	12	28	-9	0	0	0	0	TERT
5:g.1272367T>C	C	TERT	ENSG00000164362	ENST00000460137.2	-	-	-	-	-	-	47	12	28	-9	0	0	0	0	TERT
5:g.1272367T>C	C	TERT	ENSG00000164362	ENST00000484238.2	-	-	-	-	-	-	47	12	28	-9	0	0	0	0	TERT
5:g.1272367T>C	C	TERT	ENSG00000164362	ENST00000508104.2	-	-	-	-	-	-	47	12	28	-9	0	0	0	0	TERT
5:g.1278787T>C	C	TERT	ENSG00000164362	ENST00000296820.5	2313	2255	752	H/R	-	-	46	27	27	-36	0	0	0	0	TERT
5:g.1278787T>C	C	TERT	ENSG00000164362	ENST00000310581.5	2313	2255	752	H/R	-	-	46	27	27	-36	0	0	0	0	TERT
5:g.1278787T>C	C	TERT	ENSG00000164362	ENST00000334602.6	2255	2255	752	H/R	-	-	46	27	27	-36	0	0	0	0	TERT
5:g.1278787T>C	C	TERT	ENSG00000164362	ENST00000460137.2	2219	2219	740	H/R	-	-	46	27	27	-36	0	0	0	0	TERT
5:g.1278787T>C	C	TERT	ENSG00000164362	ENST00000484238.2	1068	-	-	-	-	-	46	27	27	-36	0	0	0	0	TERT
5:g.1278787T>C	C	TERT	ENSG00000164362	ENST00000508104.2	2255	2255	752	H/R	-	-	46	27	27	-36	0	0	0	0	TERT
5:g.1278817C>T	T	TERT	ENSG00000164362	ENST00000296820.5	2283	2225	742	R/H	-	-	-3	16	-3	5	0	0	0.01	0	TERT
5:g.1278817C>T	T	TERT	ENSG00000164362	ENST00000310581.5	2283	2225	742	R/H	-	-	-3	16	-3	5	0	0	0.01	0	TERT
5:g.1278817C>T	T	TERT	ENSG00000164362	ENST00000334602.6	2225	2225	742	R/H	-	-	-3	16	-3	5	0	0	0.01	0	TERT
5:g.1278817C>T	T	TERT	ENSG00000164362	ENST00000460137.2	2189	2189	730	R/H	-	-	-3	16	-3	5	0	0	0.01	0	TERT
5:g.1278817C>T	T	TERT	ENSG00000164362	ENST00000484238.2	1038	-	-	-	-	-	-3	16	-3	5	0	0	0.01	0	TERT
5:g.1278817C>T	T	TERT	ENSG00000164362	ENST00000508104.2	2225	2225	742	R/H	-	-	-3	16	-3	5	0	0	0.01	0	TERT
5:g.1278865G>A	A	TERT	ENSG00000164362	ENST00000296820.5	2235	2177	726	T/M	-	-	-32	10	-4	-43	0	0	0	0	TERT
5:g.1278865G>A	A	TERT	ENSG00000164362	ENST00000310581.5	2235	2177	726	T/M	-	-	-32	10	-4	-43	0	0	0	0	TERT
5:g.1278865G>A	A	TERT	ENSG00000164362	ENST00000334602.6	2177	2177	726	T/M	-	-	-32	10	-4	-43	0	0	0	0	TERT
5:g.1278865G>A	A	TERT	ENSG00000164362	ENST00000460137.2	2141	2141	714	T/M	-	-	-32	10	-4	-43	0	0	0	0	TERT
5:g.1278865G>A	A	TERT	ENSG00000164362	ENST00000484238.2	990	-	-	-	-	-	-32	10	-4	-43	0	0	0	0	TERT
5:g.1278865G>A	A	TERT	ENSG00000164362	ENST00000508104.2	2177	2177	726	T/M	-	-	-32	10	-4	-43	0	0	0	0	TERT
5:g.1278877T>C	C	TERT	ENSG00000164362	ENST00000296820.5	2223	2165	722	Q/R	-	-	-7	-2	-16	-2	0.02	0	0	0	TERT
5:g.1278877T>C	C	TERT	ENSG00000164362	ENST00000310581.5	2223	2165	722	Q/R	-	-	-7	-2	-16	-2	0.02	0	0	0	TERT
5:g.1278877T>C	C	TERT	ENSG00000164362	ENST00000334602.6	2165	2165	722	Q/R	-	-	-7	-2	-16	-2	0.02	0	0	0	TERT
5:g.1278877T>C	C	TERT	ENSG00000164362	ENST00000460137.2	-	-	-	-	-	-	-7	-2	-16	-2	0.02	0	0	0	TERT
5:g.1278877T>C	C	TERT	ENSG00000164362	ENST00000484238.2	978	-	-	-	-	-	-7	-2	-16	-2	0.02	0	0	0	TERT
5:g.1278877T>C	C	TERT	ENSG00000164362	ENST00000508104.2	2165	2165	722	Q/R	-	-	-7	-2	-16	-2	0.02	0	0	0	TERT
5:g.1278880G>C	C	TERT	ENSG00000164362	ENST00000296820.5	2220	2162	721	P/R	-	-	31	-5	-19	-5	0	0	0	0	TERT
5:g.1278880G>C	C	TERT	ENSG00000164362	ENST00000310581.5	2220	2162	721	P/R	-	-	31	-5	-19	-5	0	0	0	0	TERT
5:g.1278880G>C	C	TERT	ENSG00000164362	ENST00000334602.6	2162	2162	721	P/R	-	-	31	-5	-19	-5	0	0	0	0	TERT
5:g.1278880G>C	C	TERT	ENSG00000164362	ENST00000460137.2	-	-	-	-	-	-	31	-5	-19	-5	0	0	0	0	TERT
5:g.1278880G>C	C	TERT	ENSG00000164362	ENST00000484238.2	975	-	-	-	-	-	31	-5	-19	-5	0	0	0	0	TERT
5:g.1278880G>C	C	TERT	ENSG00000164362	ENST00000508104.2	2162	2162	721	P/R	-	-	31	-5	-19	-5	0	0	0	0	TERT
5:g.1278890C>T	T	TERT	ENSG00000164362	ENST00000296820.5	2210	2152	718	D/N	-	-	-15	44	-15	5	0	0	0	0	TERT
5:g.1278890C>T	T	TERT	ENSG00000164362	ENST00000310581.5	2210	2152	718	D/N	-	-	-15	44	-15	5	0	0	0	0	TERT
5:g.1278890C>T	T	TERT	ENSG00000164362	ENST00000334602.6	2152	2152	718	D/N	-	-	-15	44	-15	5	0	0	0	0	TERT
5:g.1278890C>T	T	TERT	ENSG00000164362	ENST00000460137.2	-	-	-	-	-	-	-15	44	-15	5	0	0	0	0	TERT
5:g.1278890C>T	T	TERT	ENSG00000164362	ENST00000484238.2	965	-	-	-	-	-	-15	44	-15	5	0	0	0	0	TERT
5:g.1278890C>T	T	TERT	ENSG00000164362	ENST00000508104.2	2152	2152	718	D/N	-	-	-15	44	-15	5	0	0	0	0	TERT
5:g.1278895G>A	A	TERT	ENSG00000164362	ENST00000296820.5	2205	2147	716	A/V	-	-	-20	39	17	4	0.08	0	0	0	TERT
5:g.1278895G>A	A	TERT	ENSG00000164362	ENST00000310581.5	2205	2147	716	A/V	-	-	-20	39	17	4	0.08	0	0	0	TERT
5:g.1278895G>A	A	TERT	ENSG00000164362	ENST00000334602.6	2147	2147	716	A/V	-	-	-20	39	17	4	0.08	0	0	0	TERT
5:g.1278895G>A	A	TERT	ENSG00000164362	ENST00000460137.2	-	-	-	-	-	-	-20	39	17	4	0.08	0	0	0	TERT
5:g.1278895G>A	A	TERT	ENSG00000164362	ENST00000484238.2	960	-	-	-	-	-	-20	39	17	4	0.08	0	0	0	TERT
5:g.1278895G>A	A	TERT	ENSG00000164362	ENST00000508104.2	2147	2147	716	A/V	-	-	-20	39	17	4	0.08	0	0	0	TERT
5:g.1278896C>T	T	TERT	ENSG00000164362	ENST00000296820.5	2204	2146	716	A/T	-	-	-21	-47	-1	-35	0.02	0	0	0	TERT
5:g.1278896C>T	T	TERT	ENSG00000164362	ENST00000310581.5	2204	2146	716	A/T	-	-	-21	-47	-1	-35	0.02	0	0	0	TERT
5:g.1278896C>T	T	TERT	ENSG00000164362	ENST00000334602.6	2146	2146	716	A/T	-	-	-21	-47	-1	-35	0.02	0	0	0	TERT
5:g.1278896C>T	T	TERT	ENSG00000164362	ENST00000460137.2	-	-	-	-	-	-	-21	-47	-1	-35	0.02	0	0	0	TERT
5:g.1278896C>T	T	TERT	ENSG00000164362	ENST00000484238.2	959	-	-	-	-	-	-21	-47	-1	-35	0.02	0	0	0	TERT
5:g.1278896C>T	T	TERT	ENSG00000164362	ENST00000508104.2	2146	2146	716	A/T	-	-	-21	-47	-1	-35	0.02	0	0	0	TERT
5:g.1279423C>G	G	TERT	ENSG00000164362	ENST00000296820.5	2171	2113	705	E/Q	-	-	-3	49	-11	-36	0	0	0	0	TERT
5:g.1279423C>G	G	TERT	ENSG00000164362	ENST00000310581.5	2171	2113	705	E/Q	-	-	-3	49	-11	-36	0	0	0	0	TERT
5:g.1279423C>G	G	TERT	ENSG00000164362	ENST00000334602.6	2113	2113	705	E/Q	-	-	-3	49	-11	-36	0	0	0	0	TERT
5:g.1279423C>G	G	TERT	ENSG00000164362	ENST00000460137.2	2113	2113	705	E/Q	-	-	-3	49	-11	-36	0	0	0	0	TERT
5:g.1279423C>G	G	TERT	ENSG00000164362	ENST00000484238.2	926	-	-	-	-	-	-3	49	-11	-36	0	0	0	0	TERT
5:g.1279423C>G	G	TERT	ENSG00000164362	ENST00000508104.2	2113	2113	705	E/Q	-	-	-3	49	-11	-36	0	0	0	0	TERT
5:g.1279426G>A	A	TERT	ENSG00000164362	ENST00000296820.5	2168	2110	704	P/S	-	-	9	46	-20	-7	0	0	0	0	TERT
5:g.1279426G>A	A	TERT	ENSG00000164362	ENST00000310581.5	2168	2110	704	P/S	-	-	9	46	-20	-7	0	0	0	0	TERT
5:g.1279426G>A	A	TERT	ENSG00000164362	ENST00000334602.6	2110	2110	704	P/S	-	-	9	46	-20	-7	0	0	0	0	TERT
5:g.1279426G>A	A	TERT	ENSG00000164362	ENST00000460137.2	2110	2110	704	P/S	-	-	9	46	-20	-7	0	0	0	0	TERT
5:g.1279426G>A	A	TERT	ENSG00000164362	ENST00000484238.2	923	-	-	-	-	-	9	46	-20	-7	0	0	0	0	TERT
5:g.1279426G>A	A	TERT	ENSG00000164362	ENST00000508104.2	2110	2110	704	P/S	-	-	9	46	-20	-7	0	0	0	0	TERT
5:g.1279431G>A	A	TERT	ENSG00000164362	ENST00000296820.5	2163	2105	702	P/L	-	-	4	41	-25	-12	0	0	0	0	TERT
5:g.1279431G>A	A	TERT	ENSG00000164362	ENST00000310581.5	2163	2105	702	P/L	-	-	4	41	-25	-12	0	0	0	0	TERT
5:g.1279431G>A	A	TERT	ENSG00000164362	ENST00000334602.6	2105	2105	702	P/L	-	-	4	41	-25	-12	0	0	0	0	TERT
5:g.1279431G>A	A	TERT	ENSG00000164362	ENST00000460137.2	2105	2105	702	P/L	-	-	4	41	-25	-12	0	0	0	0	TERT
5:g.1279431G>A	A	TERT	ENSG00000164362	ENST00000484238.2	918	-	-	-	-	-	4	41	-25	-12	0	0	0	0	TERT
5:g.1279431G>A	A	TERT	ENSG00000164362	ENST00000508104.2	2105	2105	702	P/L	-	-	4	41	-25	-12	0	0	0	0	TERT
5:g.1279443C>T	T	TERT	ENSG00000164362	ENST00000296820.5	2151	2093	698	R/Q	-	-	-2	29	-37	5	0	0	0	0	TERT
5:g.1279443C>T	T	TERT	ENSG00000164362	ENST00000310581.5	2151	2093	698	R/Q	-	-	-2	29	-37	5	0	0	0	0	TERT
5:g.1279443C>T	T	TERT	ENSG00000164362	ENST00000334602.6	2093	2093	698	R/Q	-	-	-2	29	-37	5	0	0	0	0	TERT
5:g.1279443C>T	T	TERT	ENSG00000164362	ENST00000460137.2	2093	2093	698	R/Q	-	-	-2	29	-37	5	0	0	0	0	TERT
5:g.1279443C>T	T	TERT	ENSG00000164362	ENST00000484238.2	906	-	-	-	-	-	-2	29	-37	5	0	0	0	0	TERT
5:g.1279443C>T	T	TERT	ENSG00000164362	ENST00000508104.2	2093	2093	698	R/Q	-	-	-2	29	-37	5	0	0	0	0	TERT
5:g.1279444G>A	A	TERT	ENSG00000164362	ENST00000296820.5	2150	2092	698	R/W	-	-	28	-9	6	-38	0	0	0	0	TERT
5:g.1279444G>A	A	TERT	ENSG00000164362	ENST00000310581.5	2150	2092	698	R/W	-	-	28	-9	6	-38	0	0	0	0	TERT
5:g.1279444G>A	A	TERT	ENSG00000164362	ENST00000334602.6	2092	2092	698	R/W	-	-	28	-9	6	-38	0	0	0	0	TERT
5:g.1279444G>A	A	TERT	ENSG00000164362	ENST00000460137.2	2092	2092	698	R/W	-	-	28	-9	6	-38	0	0	0	0	TERT
5:g.1279444G>A	A	TERT	ENSG00000164362	ENST00000484238.2	905	-	-	-	-	-	28	-9	6	-38	0	0	0	0	TERT
5:g.1279444G>A	A	TERT	ENSG00000164362	ENST00000508104.2	2092	2092	698	R/W	-	-	28	-9	6	-38	0	0	0	0	TERT
5:g.1279446A>G	G	TERT	ENSG00000164362	ENST00000296820.5	2148	2090	697	V/A	-	-	26	-11	4	-40	0	0	0	0	TERT
5:g.1279446A>G	G	TERT	ENSG00000164362	ENST00000310581.5	2148	2090	697	V/A	-	-	26	-11	4	-40	0	0	0	0	TERT
5:g.1279446A>G	G	TERT	ENSG00000164362	ENST00000334602.6	2090	2090	697	V/A	-	-	26	-11	4	-40	0	0	0	0	TERT
5:g.1279446A>G	G	TERT	ENSG00000164362	ENST00000460137.2	2090	2090	697	V/A	-	-	26	-11	4	-40	0	0	0	0	TERT
5:g.1279446A>G	G	TERT	ENSG00000164362	ENST00000484238.2	903	-	-	-	-	-	26	-11	4	-40	0	0	0	0	TERT
5:g.1279446A>G	G	TERT	ENSG00000164362	ENST00000508104.2	2090	2090	697	V/A	-	-	26	-11	4	-40	0	0	0	0	TERT
5:g.1279455A>G	G	TERT	ENSG00000164362	ENST00000296820.5	2139	2081	694	V/A	-	-	-50	17	-43	-49	0	0	0	0	TERT
5:g.1279455A>G	G	TERT	ENSG00000164362	ENST00000310581.5	2139	2081	694	V/A	-	-	-50	17	-43	-49	0	0	0	0	TERT
5:g.1279455A>G	G	TERT	ENSG00000164362	ENST00000334602.6	2081	2081	694	V/A	-	-	-50	17	-43	-49	0	0	0	0	TERT
5:g.1279455A>G	G	TERT	ENSG00000164362	ENST00000460137.2	2081	2081	694	V/A	-	-	-50	17	-43	-49	0	0	0	0	TERT
5:g.1279455A>G	G	TERT	ENSG00000164362	ENST00000484238.2	894	-	-	-	-	-	-50	17	-43	-49	0	0	0	0	TERT
5:g.1279455A>G	G	TERT	ENSG00000164362	ENST00000508104.2	2081	2081	694	V/A	-	-	-50	17	-43	-49	0	0	0	0	TERT
5:g.1279455A>T	T	TERT	ENSG00000164362	ENST00000296820.5	2139	2081	694	V/E	-	-	17	-20	0	-5	0	0	0	0	TERT
5:g.1279455A>T	T	TERT	ENSG00000164362	ENST00000310581.5	2139	2081	694	V/E	-	-	17	-20	0	-5	0	0	0	0	TERT
5:g.1279455A>T	T	TERT	ENSG00000164362	ENST00000334602.6	2081	2081	694	V/E	-	-	17	-20	0	-5	0	0	0	0	TERT
5:g.1279455A>T	T	TERT	ENSG00000164362	ENST00000460137.2	2081	2081	694	V/E	-	-	17	-20	0	-5	0	0	0	0	TERT
5:g.1279455A>T	T	TERT	ENSG00000164362	ENST00000484238.2	894	-	-	-	-	-	17	-20	0	-5	0	0	0	0	TERT
5:g.1279455A>T	T	TERT	ENSG00000164362	ENST00000508104.2	2081	2081	694	V/E	-	-	17	-20	0	-5	0	0	0	0	TERT
5:g.1279456C>T	T	TERT	ENSG00000164362	ENST00000296820.5	2138	2080	694	V/M	-	-	-21	16	-6	-50	0	0	0	0	TERT
5:g.1279456C>T	T	TERT	ENSG00000164362	ENST00000310581.5	2138	2080	694	V/M	-	-	-21	16	-6	-50	0	0	0	0	TERT
5:g.1279456C>T	T	TERT	ENSG00000164362	ENST00000334602.6	2080	2080	694	V/M	-	-	-21	16	-6	-50	0	0	0	0	TERT
5:g.1279456C>T	T	TERT	ENSG00000164362	ENST00000460137.2	2080	2080	694	V/M	-	-	-21	16	-6	-50	0	0	0	0	TERT
5:g.1279456C>T	T	TERT	ENSG00000164362	ENST00000484238.2	893	-	-	-	-	-	-21	16	-6	-50	0	0	0	0	TERT
5:g.1279456C>T	T	TERT	ENSG00000164362	ENST00000508104.2	2080	2080	694	V/M	-	-	-21	16	-6	-50	0	0	0	0	TERT
5:g.1279465G>A	A	TERT	ENSG00000164362	ENST00000296820.5	2129	2071	691	R/C	-	-	-15	7	2	-17	0	0	0	0	TERT
5:g.1279465G>A	A	TERT	ENSG00000164362	ENST00000310581.5	2129	2071	691	R/C	-	-	-15	7	2	-17	0	0	0	0	TERT
5:g.1279465G>A	A	TERT	ENSG00000164362	ENST00000334602.6	2071	2071	691	R/C	-	-	-15	7	2	-17	0	0	0	0	TERT
5:g.1279465G>A	A	TERT	ENSG00000164362	ENST00000460137.2	2071	2071	691	R/C	-	-	-15	7	2	-17	0	0	0	0	TERT
5:g.1279465G>A	A	TERT	ENSG00000164362	ENST00000484238.2	884	-	-	-	-	-	-15	7	2	-17	0	0	0	0	TERT
5:g.1279465G>A	A	TERT	ENSG00000164362	ENST00000508104.2	2071	2071	691	R/C	-	-	-15	7	2	-17	0	0	0	0	TERT
5:g.1279491C>T	T	TERT	ENSG00000164362	ENST00000296820.5	2103	2045	682	G/D	-	-	-19	0	-8	1	0.01	0	0	0	TERT
5:g.1279491C>T	T	TERT	ENSG00000164362	ENST00000310581.5	2103	2045	682	G/D	-	-	-19	0	-8	1	0.01	0	0	0	TERT
5:g.1279491C>T	T	TERT	ENSG00000164362	ENST00000334602.6	2045	2045	682	G/D	-	-	-19	0	-8	1	0.01	0	0	0	TERT
5:g.1279491C>T	T	TERT	ENSG00000164362	ENST00000460137.2	2045	2045	682	G/D	-	-	-19	0	-8	1	0.01	0	0	0	TERT
5:g.1279491C>T	T	TERT	ENSG00000164362	ENST00000484238.2	858	-	-	-	-	-	-19	0	-8	1	0.01	0	0	0	TERT
5:g.1279491C>T	T	TERT	ENSG00000164362	ENST00000508104.2	2045	2045	682	G/D	-	-	-19	0	-8	1	0.01	0	0	0	TERT
5:g.1279525G>A	A	TERT	ENSG00000164362	ENST00000296820.5	2069	2011	671	R/W	-	-	3	22	34	40	0	0	0	0	TERT
5:g.1279525G>A	A	TERT	ENSG00000164362	ENST00000310581.5	2069	2011	671	R/W	-	-	3	22	34	40	0	0	0	0	TERT
5:g.1279525G>A	A	TERT	ENSG00000164362	ENST00000334602.6	2011	2011	671	R/W	-	-	3	22	34	40	0	0	0	0	TERT
5:g.1279525G>A	A	TERT	ENSG00000164362	ENST00000460137.2	2011	2011	671	R/W	-	-	3	22	34	40	0	0	0	0	TERT
5:g.1279525G>A	A	TERT	ENSG00000164362	ENST00000484238.2	824	-	-	-	-	-	3	22	34	40	0	0	0	0	TERT
5:g.1279525G>A	A	TERT	ENSG00000164362	ENST00000508104.2	2011	2011	671	R/W	-	-	3	22	34	40	0	0	0	0	TERT
5:g.1279525G>C	C	TERT	ENSG00000164362	ENST00000296820.5	2069	2011	671	R/G	-	-	6	40	40	-42	0	0	0	0	TERT
5:g.1279525G>C	C	TERT	ENSG00000164362	ENST00000310581.5	2069	2011	671	R/G	-	-	6	40	40	-42	0	0	0	0	TERT
5:g.1279525G>C	C	TERT	ENSG00000164362	ENST00000334602.6	2011	2011	671	R/G	-	-	6	40	40	-42	0	0	0	0	TERT
5:g.1279525G>C	C	TERT	ENSG00000164362	ENST00000460137.2	2011	2011	671	R/G	-	-	6	40	40	-42	0	0	0	0	TERT
5:g.1279525G>C	C	TERT	ENSG00000164362	ENST00000484238.2	824	-	-	-	-	-	6	40	40	-42	0	0	0	0	TERT
5:g.1279525G>C	C	TERT	ENSG00000164362	ENST00000508104.2	2011	2011	671	R/G	-	-	6	40	40	-42	0	0	0	0	TERT
5:g.1279531G>A	A	TERT	ENSG00000164362	ENST00000296820.5	2063	2005	669	R/W	-	-	34	16	34	16	0	0	0	0	TERT
5:g.1279531G>A	A	TERT	ENSG00000164362	ENST00000310581.5	2063	2005	669	R/W	-	-	34	16	34	16	0	0	0	0	TERT
5:g.1279531G>A	A	TERT	ENSG00000164362	ENST00000334602.6	2005	2005	669	R/W	-	-	34	16	34	16	0	0	0	0	TERT
5:g.1279531G>A	A	TERT	ENSG00000164362	ENST00000460137.2	2005	2005	669	R/W	-	-	34	16	34	16	0	0	0	0	TERT
5:g.1279531G>A	A	TERT	ENSG00000164362	ENST00000484238.2	818	-	-	-	-	-	34	16	34	16	0	0	0	0	TERT
5:g.1279531G>A	A	TERT	ENSG00000164362	ENST00000508104.2	2005	2005	669	R/W	-	-	34	16	34	16	0	0	0	0	TERT
5:g.1279533T>G	G	TERT	ENSG00000164362	ENST00000296820.5	2061	2003	668	E/A	-	-	-18	-2	32	46	0	0	0	0	TERT
5:g.1279533T>G	G	TERT	ENSG00000164362	ENST00000310581.5	2061	2003	668	E/A	-	-	-18	-2	32	46	0	0	0	0	TERT
5:g.1279533T>G	G	TERT	ENSG00000164362	ENST00000334602.6	2003	2003	668	E/A	-	-	-18	-2	32	46	0	0	0	0	TERT
5:g.1279533T>G	G	TERT	ENSG00000164362	ENST00000460137.2	2003	2003	668	E/A	-	-	-18	-2	32	46	0	0	0	0	TERT
5:g.1279533T>G	G	TERT	ENSG00000164362	ENST00000484238.2	816	-	-	-	-	-	-18	-2	32	46	0	0	0	0	TERT
5:g.1279533T>G	G	TERT	ENSG00000164362	ENST00000508104.2	2003	2003	668	E/A	-	-	-18	-2	32	46	0	0	0	0	TERT
5:g.1279546C>G	G	TERT	ENSG00000164362	ENST00000296820.5	2048	1990	664	V/L	-	-	1	39	19	1	0	0	0	0	TERT
5:g.1279546C>G	G	TERT	ENSG00000164362	ENST00000310581.5	2048	1990	664	V/L	-	-	1	39	19	1	0	0	0	0	TERT
5:g.1279546C>G	G	TERT	ENSG00000164362	ENST00000334602.6	1990	1990	664	V/L	-	-	1	39	19	1	0	0	0	0	TERT
5:g.1279546C>G	G	TERT	ENSG00000164362	ENST00000460137.2	1990	1990	664	V/L	-	-	1	39	19	1	0	0	0	0	TERT
5:g.1279546C>G	G	TERT	ENSG00000164362	ENST00000484238.2	803	-	-	-	-	-	1	39	19	1	0	0	0	0	TERT
5:g.1279546C>G	G	TERT	ENSG00000164362	ENST00000508104.2	1990	1990	664	V/L	-	-	1	39	19	1	0	0	0	0	TERT
5:g.1279549T>C	C	TERT	ENSG00000164362	ENST00000296820.5	2045	1987	663	S/G	-	-	36	-2	16	-2	0	0	0	0	TERT
5:g.1279549T>C	C	TERT	ENSG00000164362	ENST00000310581.5	2045	1987	663	S/G	-	-	36	-2	16	-2	0	0	0	0	TERT
5:g.1279549T>C	C	TERT	ENSG00000164362	ENST00000334602.6	1987	1987	663	S/G	-	-	36	-2	16	-2	0	0	0	0	TERT
5:g.1279549T>C	C	TERT	ENSG00000164362	ENST00000460137.2	1987	1987	663	S/G	-	-	36	-2	16	-2	0	0	0	0	TERT
5:g.1279549T>C	C	TERT	ENSG00000164362	ENST00000484238.2	800	-	-	-	-	-	36	-2	16	-2	0	0	0	0	TERT
5:g.1279549T>C	C	TERT	ENSG00000164362	ENST00000508104.2	1987	1987	663	S/G	-	-	36	-2	16	-2	0	0	0	0	TERT
5:g.1279579G>A	A	TERT	ENSG00000164362	ENST00000296820.5	2015	1957	653	R/C	-	-	-14	6	2	-32	0	0	0	0	TERT
5:g.1279579G>A	A	TERT	ENSG00000164362	ENST00000310581.5	2015	1957	653	R/C	-	-	-14	6	2	-32	0	0	0	0	TERT
5:g.1279579G>A	A	TERT	ENSG00000164362	ENST00000334602.6	1957	1957	653	R/C	-	-	-14	6	2	-32	0	0	0	0	TERT
5:g.1279579G>A	A	TERT	ENSG00000164362	ENST00000460137.2	1957	1957	653	R/C	-	-	-14	6	2	-32	0	0	0	0	TERT
5:g.1279579G>A	A	TERT	ENSG00000164362	ENST00000484238.2	770	-	-	-	-	-	-14	6	2	-32	0	0	0	0	TERT
5:g.1279579G>A	A	TERT	ENSG00000164362	ENST00000508104.2	1957	1957	653	R/C	-	-	-14	6	2	-32	0	0	0	0	TERT
5:g.1280328G>A	A	TERT	ENSG00000164362	ENST00000296820.5	1953	1895	632	P/L	-	-	16	-4	-36	-4	0	0	0	0	TERT
5:g.1280328G>A	A	TERT	ENSG00000164362	ENST00000310581.5	1953	1895	632	P/L	-	-	16	-4	-36	-4	0	0	0	0	TERT
5:g.1280328G>A	A	TERT	ENSG00000164362	ENST00000334602.6	1895	1895	632	P/L	-	-	16	-4	-36	-4	0	0	0	0	TERT
5:g.1280328G>A	A	TERT	ENSG00000164362	ENST00000460137.2	1895	1895	632	P/L	-	-	16	-4	-36	-4	0	0	0	0	TERT
5:g.1280328G>A	A	TERT	ENSG00000164362	ENST00000484238.2	708	-	-	-	-	-	16	-4	-36	-4	0	0	0	0	TERT
5:g.1280328G>A	A	TERT	ENSG00000164362	ENST00000508104.2	1895	1895	632	P/L	-	-	16	-4	-36	-4	0	0	0	0	TERT
5:g.1280328G>C	C	TERT	ENSG00000164362	ENST00000296820.5	1953	1895	632	P/R	-	-	16	-4	-36	-4	0	0	0	0	TERT
5:g.1280328G>C	C	TERT	ENSG00000164362	ENST00000310581.5	1953	1895	632	P/R	-	-	16	-4	-36	-4	0	0	0	0	TERT
5:g.1280328G>C	C	TERT	ENSG00000164362	ENST00000334602.6	1895	1895	632	P/R	-	-	16	-4	-36	-4	0	0	0	0	TERT
5:g.1280328G>C	C	TERT	ENSG00000164362	ENST00000460137.2	1895	1895	632	P/R	-	-	16	-4	-36	-4	0	0	0	0	TERT
5:g.1280328G>C	C	TERT	ENSG00000164362	ENST00000484238.2	708	-	-	-	-	-	16	-4	-36	-4	0	0	0	0	TERT
5:g.1280328G>C	C	TERT	ENSG00000164362	ENST00000508104.2	1895	1895	632	P/R	-	-	16	-4	-36	-4	0	0	0	0	TERT
5:g.1280331C>T	T	TERT	ENSG00000164362	ENST00000296820.5	1950	1892	631	R/Q	-	-	13	-37	-39	-7	0	0	0	0	TERT
5:g.1280331C>T	T	TERT	ENSG00000164362	ENST00000310581.5	1950	1892	631	R/Q	-	-	13	-37	-39	-7	0	0	0	0	TERT
5:g.1280331C>T	T	TERT	ENSG00000164362	ENST00000334602.6	1892	1892	631	R/Q	-	-	13	-37	-39	-7	0	0	0	0	TERT
5:g.1280331C>T	T	TERT	ENSG00000164362	ENST00000460137.2	1892	1892	631	R/Q	-	-	13	-37	-39	-7	0	0	0	0	TERT
5:g.1280331C>T	T	TERT	ENSG00000164362	ENST00000484238.2	705	-	-	-	-	-	13	-37	-39	-7	0	0	0	0	TERT
5:g.1280331C>T	T	TERT	ENSG00000164362	ENST00000508104.2	1892	1892	631	R/Q	-	-	13	-37	-39	-7	0	0	0	0	TERT
5:g.1280332G>A	A	TERT	ENSG00000164362	ENST00000296820.5	1949	1891	631	R/W	-	-	5	12	2	-8	0	0	0	0	TERT
5:g.1280332G>A	A	TERT	ENSG00000164362	ENST00000310581.5	1949	1891	631	R/W	-	-	5	12	2	-8	0	0	0	0	TERT
5:g.1280332G>A	A	TERT	ENSG00000164362	ENST00000334602.6	1891	1891	631	R/W	-	-	5	12	2	-8	0	0	0	0	TERT
5:g.1280332G>A	A	TERT	ENSG00000164362	ENST00000460137.2	1891	1891	631	R/W	-	-	5	12	2	-8	0	0	0	0	TERT
5:g.1280332G>A	A	TERT	ENSG00000164362	ENST00000484238.2	704	-	-	-	-	-	5	12	2	-8	0	0	0	0	TERT
5:g.1280332G>A	A	TERT	ENSG00000164362	ENST00000508104.2	1891	1891	631	R/W	-	-	5	12	2	-8	0	0	0	0	TERT
5:g.1280338C>T	T	TERT	ENSG00000164362	ENST00000296820.5	1943	1885	629	G/R	-	-	6	-44	-2	-14	0	0	0	0	TERT
5:g.1280338C>T	T	TERT	ENSG00000164362	ENST00000310581.5	1943	1885	629	G/R	-	-	6	-44	-2	-14	0	0	0	0	TERT
5:g.1280338C>T	T	TERT	ENSG00000164362	ENST00000334602.6	1885	1885	629	G/R	-	-	6	-44	-2	-14	0	0	0	0	TERT
5:g.1280338C>T	T	TERT	ENSG00000164362	ENST00000460137.2	1885	1885	629	G/R	-	-	6	-44	-2	-14	0	0	0	0	TERT
5:g.1280338C>T	T	TERT	ENSG00000164362	ENST00000484238.2	698	-	-	-	-	-	6	-44	-2	-14	0	0	0	0	TERT
5:g.1280338C>T	T	TERT	ENSG00000164362	ENST00000508104.2	1885	1885	629	G/R	-	-	6	-44	-2	-14	0	0	0	0	TERT
5:g.1280358C>T	T	TERT	ENSG00000164362	ENST00000296820.5	1923	1865	622	R/H	-	-	-7	-14	50	-34	0	0	0	0	TERT
5:g.1280358C>T	T	TERT	ENSG00000164362	ENST00000310581.5	1923	1865	622	R/H	-	-	-7	-14	50	-34	0	0	0	0	TERT
5:g.1280358C>T	T	TERT	ENSG00000164362	ENST00000334602.6	1865	1865	622	R/H	-	-	-7	-14	50	-34	0	0	0	0	TERT
5:g.1280358C>T	T	TERT	ENSG00000164362	ENST00000460137.2	1865	1865	622	R/H	-	-	-7	-14	50	-34	0	0	0	0	TERT
5:g.1280358C>T	T	TERT	ENSG00000164362	ENST00000484238.2	678	-	-	-	-	-	-7	-14	50	-34	0	0	0	0	TERT
5:g.1280358C>T	T	TERT	ENSG00000164362	ENST00000508104.2	1865	1865	622	R/H	-	-	-7	-14	50	-34	0	0	0	0	TERT
5:g.1280359G>A	A	TERT	ENSG00000164362	ENST00000296820.5	1922	1864	622	R/C	-	-	-15	-35	49	-35	0.01	0	0.01	0	TERT
5:g.1280359G>A	A	TERT	ENSG00000164362	ENST00000310581.5	1922	1864	622	R/C	-	-	-15	-35	49	-35	0.01	0	0.01	0	TERT
5:g.1280359G>A	A	TERT	ENSG00000164362	ENST00000334602.6	1864	1864	622	R/C	-	-	-15	-35	49	-35	0.01	0	0.01	0	TERT
5:g.1280359G>A	A	TERT	ENSG00000164362	ENST00000460137.2	1864	1864	622	R/C	-	-	-15	-35	49	-35	0.01	0	0.01	0	TERT
5:g.1280359G>A	A	TERT	ENSG00000164362	ENST00000484238.2	677	-	-	-	-	-	-15	-35	49	-35	0.01	0	0.01	0	TERT
5:g.1280359G>A	A	TERT	ENSG00000164362	ENST00000508104.2	1864	1864	622	R/C	-	-	-15	-35	49	-35	0.01	0	0.01	0	TERT
5:g.1280399C>A	A	TERT	ENSG00000164362	ENST00000296820.5	1882	1824	608	Q/H	-	-	50	-36	9	-14	0.02	0	0.02	0	TERT
5:g.1280399C>A	A	TERT	ENSG00000164362	ENST00000310581.5	1882	1824	608	Q/H	-	-	50	-36	9	-14	0.02	0	0.02	0	TERT
5:g.1280399C>A	A	TERT	ENSG00000164362	ENST00000334602.6	1824	1824	608	Q/H	-	-	50	-36	9	-14	0.02	0	0.02	0	TERT
5:g.1280399C>A	A	TERT	ENSG00000164362	ENST00000460137.2	1824	1824	608	Q/H	-	-	50	-36	9	-14	0.02	0	0.02	0	TERT
5:g.1280399C>A	A	TERT	ENSG00000164362	ENST00000484238.2	637	-	-	-	-	-	50	-36	9	-14	0.02	0	0.02	0	TERT
5:g.1280399C>A	A	TERT	ENSG00000164362	ENST00000508104.2	1824	1824	608	Q/H	-	-	50	-36	9	-14	0.02	0	0.02	0	TERT
5:g.1280427C>T	T	TERT	ENSG00000164362	ENST00000296820.5	1854	1796	599	R/Q	-	-	-2	22	-19	-42	0	0	0	0	TERT
5:g.1280427C>T	T	TERT	ENSG00000164362	ENST00000310581.5	1854	1796	599	R/Q	-	-	-2	22	-19	-42	0	0	0	0	TERT
5:g.1280427C>T	T	TERT	ENSG00000164362	ENST00000334602.6	1796	1796	599	R/Q	-	-	-2	22	-19	-42	0	0	0	0	TERT
5:g.1280427C>T	T	TERT	ENSG00000164362	ENST00000460137.2	1796	1796	599	R/Q	-	-	-2	22	-19	-42	0	0	0	0	TERT
5:g.1280427C>T	T	TERT	ENSG00000164362	ENST00000484238.2	609	-	-	-	-	-	-2	22	-19	-42	0	0	0	0	TERT
5:g.1280427C>T	T	TERT	ENSG00000164362	ENST00000508104.2	1796	1796	599	R/Q	-	-	-2	22	-19	-42	0	0	0	0	TERT
5:g.1280437C>A	A	TERT	ENSG00000164362	ENST00000296820.5	1844	1786	596	V/L	-	-	16	12	-29	1	0	0	0.02	0	TERT
5:g.1280437C>A	A	TERT	ENSG00000164362	ENST00000310581.5	1844	1786	596	V/L	-	-	16	12	-29	1	0	0	0.02	0	TERT
5:g.1280437C>A	A	TERT	ENSG00000164362	ENST00000334602.6	1786	1786	596	V/L	-	-	16	12	-29	1	0	0	0.02	0	TERT
5:g.1280437C>A	A	TERT	ENSG00000164362	ENST00000460137.2	1786	1786	596	V/L	-	-	16	12	-29	1	0	0	0.02	0	TERT
5:g.1280437C>A	A	TERT	ENSG00000164362	ENST00000484238.2	599	-	-	-	-	-	16	12	-29	1	0	0	0.02	0	TERT
5:g.1280437C>A	A	TERT	ENSG00000164362	ENST00000508104.2	1786	1786	596	V/L	-	-	16	12	-29	1	0	0	0.02	0	TERT
5:g.1280448T>A	A	TERT	ENSG00000164362	ENST00000296820.5	1833	1775	592	H/L	-	-	1	5	-40	-1	0.12	0.02	0	0	TERT
5:g.1280448T>A	A	TERT	ENSG00000164362	ENST00000310581.5	1833	1775	592	H/L	-	-	1	5	-40	-1	0.12	0.02	0	0	TERT
5:g.1280448T>A	A	TERT	ENSG00000164362	ENST00000334602.6	1775	1775	592	H/L	-	-	1	5	-40	-1	0.12	0.02	0	0	TERT
5:g.1280448T>A	A	TERT	ENSG00000164362	ENST00000460137.2	1775	1775	592	H/L	-	-	1	5	-40	-1	0.12	0.02	0	0	TERT
5:g.1280448T>A	A	TERT	ENSG00000164362	ENST00000484238.2	588	-	-	-	-	-	1	5	-40	-1	0.12	0.02	0	0	TERT
5:g.1280448T>A	A	TERT	ENSG00000164362	ENST00000508104.2	1775	1775	592	H/L	-	-	1	5	-40	-1	0.12	0.02	0	0	TERT
5:g.1282548T>G	G	TERT	ENSG00000164362	ENST00000296820.5	1823	1765	589	I/L	-	-	-25	30	28	-4	0	0	0	0	TERT
5:g.1282548T>G	G	TERT	ENSG00000164362	ENST00000310581.5	1823	1765	589	I/L	-	-	-25	30	28	-4	0	0	0	0	TERT
5:g.1282548T>G	G	TERT	ENSG00000164362	ENST00000334602.6	1765	1765	589	I/L	-	-	-25	30	28	-4	0	0	0	0	TERT
5:g.1282548T>G	G	TERT	ENSG00000164362	ENST00000460137.2	1765	1765	589	I/L	-	-	-25	30	28	-4	0	0	0	0	TERT
5:g.1282548T>G	G	TERT	ENSG00000164362	ENST00000484238.2	578	-	-	-	-	-	-25	30	28	-4	0	0	0	0	TERT
5:g.1282548T>G	G	TERT	ENSG00000164362	ENST00000508104.2	1765	1765	589	I/L	-	-	-25	30	28	-4	0	0	0	0	TERT
5:g.1282552A>C	C	TERT	ENSG00000164362	ENST00000296820.5	1819	1761	587	I/M	-	-	-8	26	24	-8	0	0	0	0.01	TERT
5:g.1282552A>C	C	TERT	ENSG00000164362	ENST00000310581.5	1819	1761	587	I/M	-	-	-8	26	24	-8	0	0	0	0.01	TERT
5:g.1282552A>C	C	TERT	ENSG00000164362	ENST00000334602.6	1761	1761	587	I/M	-	-	-8	26	24	-8	0	0	0	0.01	TERT
5:g.1282552A>C	C	TERT	ENSG00000164362	ENST00000460137.2	1761	1761	587	I/M	-	-	-8	26	24	-8	0	0	0	0.01	TERT
5:g.1282552A>C	C	TERT	ENSG00000164362	ENST00000484238.2	574	-	-	-	-	-	-8	26	24	-8	0	0	0	0.01	TERT
5:g.1282552A>C	C	TERT	ENSG00000164362	ENST00000508104.2	1761	1761	587	I/M	-	-	-8	26	24	-8	0	0	0	0.01	TERT
5:g.1282570C>A	A	TERT	ENSG00000164362	ENST00000296820.5	1801	1743	581	W/C	-	-	-26	47	6	-26	0	0	0	0.07	TERT
5:g.1282570C>A	A	TERT	ENSG00000164362	ENST00000310581.5	1801	1743	581	W/C	-	-	-26	47	6	-26	0	0	0	0.07	TERT
5:g.1282570C>A	A	TERT	ENSG00000164362	ENST00000334602.6	1743	1743	581	W/C	-	-	-26	47	6	-26	0	0	0	0.07	TERT
5:g.1282570C>A	A	TERT	ENSG00000164362	ENST00000460137.2	1743	1743	581	W/C	-	-	-26	47	6	-26	0	0	0	0.07	TERT
5:g.1282570C>A	A	TERT	ENSG00000164362	ENST00000484238.2	556	-	-	-	-	-	-26	47	6	-26	0	0	0	0.07	TERT
5:g.1282570C>A	A	TERT	ENSG00000164362	ENST00000508104.2	1743	1743	581	W/C	-	-	-26	47	6	-26	0	0	0	0.07	TERT
5:g.1282576A>T	T	TERT	ENSG00000164362	ENST00000296820.5	1795	1737	579	S/R	-	-	26	2	-32	2	0	0	0	0	TERT
5:g.1282576A>T	T	TERT	ENSG00000164362	ENST00000310581.5	1795	1737	579	S/R	-	-	26	2	-32	2	0	0	0	0	TERT
5:g.1282576A>T	T	TERT	ENSG00000164362	ENST00000334602.6	1737	1737	579	S/R	-	-	26	2	-32	2	0	0	0	0	TERT
5:g.1282576A>T	T	TERT	ENSG00000164362	ENST00000460137.2	1737	1737	579	S/R	-	-	26	2	-32	2	0	0	0	0	TERT
5:g.1282576A>T	T	TERT	ENSG00000164362	ENST00000484238.2	550	-	-	-	-	-	26	2	-32	2	0	0	0	0	TERT
5:g.1282576A>T	T	TERT	ENSG00000164362	ENST00000508104.2	1737	1737	579	S/R	-	-	26	2	-32	2	0	0	0	0	TERT
5:g.1282597C>A	A	TERT	ENSG00000164362	ENST00000296820.5	1774	1716	572	R/S	-	-	-19	5	43	1	0	0	0	0	TERT
5:g.1282597C>A	A	TERT	ENSG00000164362	ENST00000310581.5	1774	1716	572	R/S	-	-	-19	5	43	1	0	0	0	0	TERT
5:g.1282597C>A	A	TERT	ENSG00000164362	ENST00000334602.6	1716	1716	572	R/S	-	-	-19	5	43	1	0	0	0	0	TERT
5:g.1282597C>A	A	TERT	ENSG00000164362	ENST00000460137.2	1716	1716	572	R/S	-	-	-19	5	43	1	0	0	0	0	TERT
5:g.1282597C>A	A	TERT	ENSG00000164362	ENST00000484238.2	529	-	-	-	-	-	-19	5	43	1	0	0	0	0	TERT
5:g.1282597C>A	A	TERT	ENSG00000164362	ENST00000508104.2	1716	1716	572	R/S	-	-	-19	5	43	1	0	0	0	0	TERT
5:g.1282601T>C	C	TERT	ENSG00000164362	ENST00000296820.5	1770	1712	571	N/S	-	-	-1	1	39	-25	0	0	0	0	TERT
5:g.1282601T>C	C	TERT	ENSG00000164362	ENST00000310581.5	1770	1712	571	N/S	-	-	-1	1	39	-25	0	0	0	0	TERT
5:g.1282601T>C	C	TERT	ENSG00000164362	ENST00000334602.6	1712	1712	571	N/S	-	-	-1	1	39	-25	0	0	0	0	TERT
5:g.1282601T>C	C	TERT	ENSG00000164362	ENST00000460137.2	1712	1712	571	N/S	-	-	-1	1	39	-25	0	0	0	0	TERT
5:g.1282601T>C	C	TERT	ENSG00000164362	ENST00000484238.2	525	-	-	-	-	-	-1	1	39	-25	0	0	0	0	TERT
5:g.1282601T>C	C	TERT	ENSG00000164362	ENST00000508104.2	1712	1712	571	N/S	-	-	-1	1	39	-25	0	0	0	0	TERT
5:g.1282603C>G	G	TERT	ENSG00000164362	ENST00000296820.5	1768	1710	570	K/N	-	-	-6	-1	37	-1	0	0	0	0	TERT
5:g.1282603C>G	G	TERT	ENSG00000164362	ENST00000310581.5	1768	1710	570	K/N	-	-	-6	-1	37	-1	0	0	0	0	TERT
5:g.1282603C>G	G	TERT	ENSG00000164362	ENST00000334602.6	1710	1710	570	K/N	-	-	-6	-1	37	-1	0	0	0	0	TERT
5:g.1282603C>G	G	TERT	ENSG00000164362	ENST00000460137.2	1710	1710	570	K/N	-	-	-6	-1	37	-1	0	0	0	0	TERT
5:g.1282603C>G	G	TERT	ENSG00000164362	ENST00000484238.2	523	-	-	-	-	-	-6	-1	37	-1	0	0	0	0	TERT
5:g.1282603C>G	G	TERT	ENSG00000164362	ENST00000508104.2	1710	1710	570	K/N	-	-	-6	-1	37	-1	0	0	0	0	TERT
5:g.1282604T>C	C	TERT	ENSG00000164362	ENST00000296820.5	1767	1709	570	K/R	-	-	13	-2	13	36	0	0	0	0	TERT
5:g.1282604T>C	C	TERT	ENSG00000164362	ENST00000310581.5	1767	1709	570	K/R	-	-	13	-2	13	36	0	0	0	0	TERT
5:g.1282604T>C	C	TERT	ENSG00000164362	ENST00000334602.6	1709	1709	570	K/R	-	-	13	-2	13	36	0	0	0	0	TERT
5:g.1282604T>C	C	TERT	ENSG00000164362	ENST00000460137.2	1709	1709	570	K/R	-	-	13	-2	13	36	0	0	0	0	TERT
5:g.1282604T>C	C	TERT	ENSG00000164362	ENST00000484238.2	522	-	-	-	-	-	13	-2	13	36	0	0	0	0	TERT
5:g.1282604T>C	C	TERT	ENSG00000164362	ENST00000508104.2	1709	1709	570	K/R	-	-	13	-2	13	36	0	0	0	0	TERT
5:g.1282613G>A	A	TERT	ENSG00000164362	ENST00000296820.5	1758	1700	567	T/M	-	-	-11	4	27	4	0	0	0	0	TERT
5:g.1282613G>A	A	TERT	ENSG00000164362	ENST00000310581.5	1758	1700	567	T/M	-	-	-11	4	27	4	0	0	0	0	TERT
5:g.1282613G>A	A	TERT	ENSG00000164362	ENST00000334602.6	1700	1700	567	T/M	-	-	-11	4	27	4	0	0	0	0	TERT
5:g.1282613G>A	A	TERT	ENSG00000164362	ENST00000460137.2	1700	1700	567	T/M	-	-	-11	4	27	4	0	0	0	0	TERT
5:g.1282613G>A	A	TERT	ENSG00000164362	ENST00000484238.2	513	-	-	-	-	-	-11	4	27	4	0	0	0	0	TERT
5:g.1282613G>A	A	TERT	ENSG00000164362	ENST00000508104.2	1700	1700	567	T/M	-	-	-11	4	27	4	0	0	0	0	TERT
5:g.1282633G>T	T	TERT	ENSG00000164362	ENST00000296820.5	1738	1680	560	F/L	-	-	7	-16	7	32	0	0	0	0	TERT
5:g.1282633G>T	T	TERT	ENSG00000164362	ENST00000310581.5	1738	1680	560	F/L	-	-	7	-16	7	32	0	0	0	0	TERT
5:g.1282633G>T	T	TERT	ENSG00000164362	ENST00000334602.6	1680	1680	560	F/L	-	-	7	-16	7	32	0	0	0	0	TERT
5:g.1282633G>T	T	TERT	ENSG00000164362	ENST00000460137.2	1680	1680	560	F/L	-	-	7	-16	7	32	0	0	0	0	TERT
5:g.1282633G>T	T	TERT	ENSG00000164362	ENST00000484238.2	493	-	-	-	-	-	7	-16	7	32	0	0	0	0	TERT
5:g.1282633G>T	T	TERT	ENSG00000164362	ENST00000508104.2	1680	1680	560	F/L	-	-	7	-16	7	32	0	0	0	0	TERT
5:g.1282643A>G	G	TERT	ENSG00000164362	ENST00000296820.5	1728	1670	557	L/P	-	-	4	-26	-1	-3	0	0	0	0	TERT
5:g.1282643A>G	G	TERT	ENSG00000164362	ENST00000310581.5	1728	1670	557	L/P	-	-	4	-26	-1	-3	0	0	0	0	TERT
5:g.1282643A>G	G	TERT	ENSG00000164362	ENST00000334602.6	1670	1670	557	L/P	-	-	4	-26	-1	-3	0	0	0	0	TERT
5:g.1282643A>G	G	TERT	ENSG00000164362	ENST00000460137.2	1670	1670	557	L/P	-	-	4	-26	-1	-3	0	0	0	0	TERT
5:g.1282643A>G	G	TERT	ENSG00000164362	ENST00000484238.2	483	-	-	-	-	-	4	-26	-1	-3	0	0	0	0	TERT
5:g.1282643A>G	G	TERT	ENSG00000164362	ENST00000508104.2	1670	1670	557	L/P	-	-	4	-26	-1	-3	0	0	0	0	TERT
5:g.1282650C>G	G	TERT	ENSG00000164362	ENST00000296820.5	1721	1663	555	E/Q	-	-	-3	-11	11	-24	0.01	0	0	0	TERT
5:g.1282650C>G	G	TERT	ENSG00000164362	ENST00000310581.5	1721	1663	555	E/Q	-	-	-3	-11	11	-24	0.01	0	0	0	TERT
5:g.1282650C>G	G	TERT	ENSG00000164362	ENST00000334602.6	1663	1663	555	E/Q	-	-	-3	-11	11	-24	0.01	0	0	0	TERT
5:g.1282650C>G	G	TERT	ENSG00000164362	ENST00000460137.2	1663	1663	555	E/Q	-	-	-3	-11	11	-24	0.01	0	0	0	TERT
5:g.1282650C>G	G	TERT	ENSG00000164362	ENST00000484238.2	476	-	-	-	-	-	-3	-11	11	-24	0.01	0	0	0	TERT
5:g.1282650C>G	G	TERT	ENSG00000164362	ENST00000508104.2	1663	1663	555	E/Q	-	-	-3	-11	11	-24	0.01	0	0	0	TERT
5:g.1282662C>T	T	TERT	ENSG00000164362	ENST00000296820.5	1709	1651	551	V/M	-	-	-45	-23	3	-22	0	0	0.03	0	TERT
5:g.1282662C>T	T	TERT	ENSG00000164362	ENST00000310581.5	1709	1651	551	V/M	-	-	-45	-23	3	-22	0	0	0.03	0	TERT
5:g.1282662C>T	T	TERT	ENSG00000164362	ENST00000334602.6	1651	1651	551	V/M	-	-	-45	-23	3	-22	0	0	0.03	0	TERT
5:g.1282662C>T	T	TERT	ENSG00000164362	ENST00000460137.2	1651	1651	551	V/M	-	-	-45	-23	3	-22	0	0	0.03	0	TERT
5:g.1282662C>T	T	TERT	ENSG00000164362	ENST00000484238.2	464	-	-	-	-	-	-45	-23	3	-22	0	0	0.03	0	TERT
5:g.1282662C>T	T	TERT	ENSG00000164362	ENST00000508104.2	1651	1651	551	V/M	-	-	-45	-23	3	-22	0	0	0.03	0	TERT
5:g.1282666C>T	T	TERT	ENSG00000164362	ENST00000296820.5	1705	1647	549	M/I	-	-	-49	49	-1	-26	0	0	0	0	TERT
5:g.1282666C>T	T	TERT	ENSG00000164362	ENST00000310581.5	1705	1647	549	M/I	-	-	-49	49	-1	-26	0	0	0	0	TERT
5:g.1282666C>T	T	TERT	ENSG00000164362	ENST00000334602.6	1647	1647	549	M/I	-	-	-49	49	-1	-26	0	0	0	0	TERT
5:g.1282666C>T	T	TERT	ENSG00000164362	ENST00000460137.2	1647	1647	549	M/I	-	-	-49	49	-1	-26	0	0	0	0	TERT
5:g.1282666C>T	T	TERT	ENSG00000164362	ENST00000484238.2	460	-	-	-	-	-	-49	49	-1	-26	0	0	0	0	TERT
5:g.1282666C>T	T	TERT	ENSG00000164362	ENST00000508104.2	1647	1647	549	M/I	-	-	-49	49	-1	-26	0	0	0	0	TERT
5:g.1282674A>C	C	TERT	ENSG00000164362	ENST00000296820.5	1697	1639	547	W/G	-	-	41	36	-34	-9	0.01	0	0	0	TERT
5:g.1282674A>C	C	TERT	ENSG00000164362	ENST00000310581.5	1697	1639	547	W/G	-	-	41	36	-34	-9	0.01	0	0	0	TERT
5:g.1282674A>C	C	TERT	ENSG00000164362	ENST00000334602.6	1639	1639	547	W/G	-	-	41	36	-34	-9	0.01	0	0	0	TERT
5:g.1282674A>C	C	TERT	ENSG00000164362	ENST00000460137.2	1639	1639	547	W/G	-	-	41	36	-34	-9	0.01	0	0	0	TERT
5:g.1282674A>C	C	TERT	ENSG00000164362	ENST00000484238.2	452	-	-	-	-	-	41	36	-34	-9	0.01	0	0	0	TERT
5:g.1282674A>C	C	TERT	ENSG00000164362	ENST00000508104.2	1639	1639	547	W/G	-	-	41	36	-34	-9	0.01	0	0	0	TERT
5:g.1282688G>A	A	TERT	ENSG00000164362	ENST00000296820.5	1683	1625	542	A/V	-	-	-5	27	2	-48	0	0	0	0	TERT
5:g.1282688G>A	A	TERT	ENSG00000164362	ENST00000310581.5	1683	1625	542	A/V	-	-	-5	27	2	-48	0	0	0	0	TERT
5:g.1282688G>A	A	TERT	ENSG00000164362	ENST00000334602.6	1625	1625	542	A/V	-	-	-5	27	2	-48	0	0	0	0	TERT
5:g.1282688G>A	A	TERT	ENSG00000164362	ENST00000460137.2	1625	1625	542	A/V	-	-	-5	27	2	-48	0	0	0	0	TERT
5:g.1282688G>A	A	TERT	ENSG00000164362	ENST00000484238.2	438	-	-	-	-	-	-5	27	2	-48	0	0	0	0	TERT
5:g.1282688G>A	A	TERT	ENSG00000164362	ENST00000508104.2	1625	1625	542	A/V	-	-	-5	27	2	-48	0	0	0	0	TERT
5:g.1282698C>G	G	TERT	ENSG00000164362	ENST00000296820.5	1673	1615	539	E/Q	-	-	-3	17	6	-37	0	0	0	0	TERT
5:g.1282698C>G	G	TERT	ENSG00000164362	ENST00000310581.5	1673	1615	539	E/Q	-	-	-3	17	6	-37	0	0	0	0	TERT
5:g.1282698C>G	G	TERT	ENSG00000164362	ENST00000334602.6	1615	1615	539	E/Q	-	-	-3	17	6	-37	0	0	0	0	TERT
5:g.1282698C>G	G	TERT	ENSG00000164362	ENST00000460137.2	1615	1615	539	E/Q	-	-	-3	17	6	-37	0	0	0	0	TERT
5:g.1282698C>G	G	TERT	ENSG00000164362	ENST00000484238.2	428	-	-	-	-	-	-3	17	6	-37	0	0	0	0	TERT
5:g.1282698C>G	G	TERT	ENSG00000164362	ENST00000508104.2	1615	1615	539	E/Q	-	-	-3	17	6	-37	0	0	0	0	TERT
5:g.1282706A>T	T	TERT	ENSG00000164362	ENST00000296820.5	1665	1607	536	L/Q	-	-	33	9	-45	2	0	0	0	0	TERT
5:g.1282706A>T	T	TERT	ENSG00000164362	ENST00000310581.5	1665	1607	536	L/Q	-	-	33	9	-45	2	0	0	0	0	TERT
5:g.1282706A>T	T	TERT	ENSG00000164362	ENST00000334602.6	1607	1607	536	L/Q	-	-	33	9	-45	2	0	0	0	0	TERT
5:g.1282706A>T	T	TERT	ENSG00000164362	ENST00000460137.2	1607	1607	536	L/Q	-	-	33	9	-45	2	0	0	0	0	TERT
5:g.1282706A>T	T	TERT	ENSG00000164362	ENST00000484238.2	420	-	-	-	-	-	33	9	-45	2	0	0	0	0	TERT
5:g.1282706A>T	T	TERT	ENSG00000164362	ENST00000508104.2	1607	1607	536	L/Q	-	-	33	9	-45	2	0	0	0	0	TERT
5:g.1282710G>A	A	TERT	ENSG00000164362	ENST00000296820.5	1661	1603	535	R/C	-	-	3	29	29	-49	0	0.05	0	0	TERT
5:g.1282710G>A	A	TERT	ENSG00000164362	ENST00000310581.5	1661	1603	535	R/C	-	-	3	29	29	-49	0	0.05	0	0	TERT
5:g.1282710G>A	A	TERT	ENSG00000164362	ENST00000334602.6	1603	1603	535	R/C	-	-	3	29	29	-49	0	0.05	0	0	TERT
5:g.1282710G>A	A	TERT	ENSG00000164362	ENST00000460137.2	1603	1603	535	R/C	-	-	3	29	29	-49	0	0.05	0	0	TERT
5:g.1282710G>A	A	TERT	ENSG00000164362	ENST00000484238.2	416	-	-	-	-	-	3	29	29	-49	0	0.05	0	0	TERT
5:g.1282710G>A	A	TERT	ENSG00000164362	ENST00000508104.2	1603	1603	535	R/C	-	-	3	29	29	-49	0	0.05	0	0	TERT
5:g.1282729A>C	C	TERT	ENSG00000164362	ENST00000296820.5	1642	1584	528	C/W	-	-	9	-14	9	-14	0	0	0	0	TERT
5:g.1282729A>C	C	TERT	ENSG00000164362	ENST00000310581.5	1642	1584	528	C/W	-	-	9	-14	9	-14	0	0	0	0	TERT
5:g.1282729A>C	C	TERT	ENSG00000164362	ENST00000334602.6	1584	1584	528	C/W	-	-	9	-14	9	-14	0	0	0	0	TERT
5:g.1282729A>C	C	TERT	ENSG00000164362	ENST00000460137.2	1584	1584	528	C/W	-	-	9	-14	9	-14	0	0	0	0	TERT
5:g.1282729A>C	C	TERT	ENSG00000164362	ENST00000484238.2	397	-	-	-	-	-	9	-14	9	-14	0	0	0	0	TERT
5:g.1282729A>C	C	TERT	ENSG00000164362	ENST00000508104.2	1584	1584	528	C/W	-	-	9	-14	9	-14	0	0	0	0	TERT
5:g.1282730C>T	T	TERT	ENSG00000164362	ENST00000296820.5	1641	1583	528	C/Y	-	-	-15	9	8	-15	0	0.01	0	0	TERT
5:g.1282730C>T	T	TERT	ENSG00000164362	ENST00000310581.5	1641	1583	528	C/Y	-	-	-15	9	8	-15	0	0.01	0	0	TERT
5:g.1282730C>T	T	TERT	ENSG00000164362	ENST00000334602.6	1583	1583	528	C/Y	-	-	-15	9	8	-15	0	0.01	0	0	TERT
5:g.1282730C>T	T	TERT	ENSG00000164362	ENST00000460137.2	1583	1583	528	C/Y	-	-	-15	9	8	-15	0	0.01	0	0	TERT
5:g.1282730C>T	T	TERT	ENSG00000164362	ENST00000484238.2	396	-	-	-	-	-	-15	9	8	-15	0	0.01	0	0	TERT
5:g.1282730C>T	T	TERT	ENSG00000164362	ENST00000508104.2	1583	1583	528	C/Y	-	-	-15	9	8	-15	0	0.01	0	0	TERT
5:g.1282739C>A	A	TERT	ENSG00000164362	ENST00000296820.5	1632	1574	525	G/V	-	-	-24	0	6	-1	0.19	0.33	0	0	TERT
5:g.1282739C>A	A	TERT	ENSG00000164362	ENST00000310581.5	1632	1574	525	G/V	-	-	-24	0	6	-1	0.19	0.33	0	0	TERT
5:g.1282739C>A	A	TERT	ENSG00000164362	ENST00000334602.6	1574	1574	525	G/V	-	-	-24	0	6	-1	0.19	0.33	0	0	TERT
5:g.1282739C>A	A	TERT	ENSG00000164362	ENST00000460137.2	1574	1574	525	G/V	-	-	-24	0	6	-1	0.19	0.33	0	0	TERT
5:g.1282739C>A	A	TERT	ENSG00000164362	ENST00000484238.2	387	-	-	-	-	-	-24	0	6	-1	0.19	0.33	0	0	TERT
5:g.1282739C>A	A	TERT	ENSG00000164362	ENST00000508104.2	1574	1574	525	G/V	-	-	-24	0	6	-1	0.19	0.33	0	0	TERT
5:g.1293431G>C	C	TERT	ENSG00000164362	ENST00000296820.5	1628	1570	524	P/A	-	-	-4	4	-11	-3	0	0	0	0	TERT
5:g.1293431G>C	C	TERT	ENSG00000164362	ENST00000310581.5	1628	1570	524	P/A	-	-	-4	4	-11	-3	0	0	0	0	TERT
5:g.1293431G>C	C	TERT	ENSG00000164362	ENST00000334602.6	1570	1570	524	P/A	-	-	-4	4	-11	-3	0	0	0	0	TERT
5:g.1293431G>C	C	TERT	ENSG00000164362	ENST00000460137.2	1570	1570	524	P/A	-	-	-4	4	-11	-3	0	0	0	0	TERT
5:g.1293431G>C	C	TERT	ENSG00000164362	ENST00000508104.2	1570	1570	524	P/A	-	-	-4	4	-11	-3	0	0	0	0	TERT
5:g.1293431G>C	C	TERT	ENSG00000164362	ENST00000522877.1	-	-	-	-	1242	-	-4	4	-11	-3	0	0	0	0	TERT
5:g.1293432G>C	C	TERT	ENSG00000164362	ENST00000296820.5	1627	1569	523	S/R	-	-	50	-4	-12	-4	0	0	0	0.02	TERT
5:g.1293432G>C	C	TERT	ENSG00000164362	ENST00000310581.5	1627	1569	523	S/R	-	-	50	-4	-12	-4	0	0	0	0.02	TERT
5:g.1293432G>C	C	TERT	ENSG00000164362	ENST00000334602.6	1569	1569	523	S/R	-	-	50	-4	-12	-4	0	0	0	0.02	TERT
5:g.1293432G>C	C	TERT	ENSG00000164362	ENST00000460137.2	1569	1569	523	S/R	-	-	50	-4	-12	-4	0	0	0	0.02	TERT
5:g.1293432G>C	C	TERT	ENSG00000164362	ENST00000508104.2	1569	1569	523	S/R	-	-	50	-4	-12	-4	0	0	0	0.02	TERT
5:g.1293432G>C	C	TERT	ENSG00000164362	ENST00000522877.1	-	-	-	-	1241	-	50	-4	-12	-4	0	0	0	0.02	TERT
5:g.1293440G>A	A	TERT	ENSG00000164362	ENST00000296820.5	1619	1561	521	R/C	-	-	-12	42	22	-12	0	0	0	0.01	TERT
5:g.1293440G>A	A	TERT	ENSG00000164362	ENST00000310581.5	1619	1561	521	R/C	-	-	-12	42	22	-12	0	0	0	0.01	TERT
5:g.1293440G>A	A	TERT	ENSG00000164362	ENST00000334602.6	1561	1561	521	R/C	-	-	-12	42	22	-12	0	0	0	0.01	TERT
5:g.1293440G>A	A	TERT	ENSG00000164362	ENST00000460137.2	1561	1561	521	R/C	-	-	-12	42	22	-12	0	0	0	0.01	TERT
5:g.1293440G>A	A	TERT	ENSG00000164362	ENST00000508104.2	1561	1561	521	R/C	-	-	-12	42	22	-12	0	0	0	0.01	TERT
5:g.1293440G>A	A	TERT	ENSG00000164362	ENST00000522877.1	-	-	-	-	1233	-	-12	42	22	-12	0	0	0	0.01	TERT
5:g.1293440G>C	C	TERT	ENSG00000164362	ENST00000296820.5	1619	1561	521	R/G	-	-	-12	42	22	-12	0	0	0	0.04	TERT
5:g.1293440G>C	C	TERT	ENSG00000164362	ENST00000310581.5	1619	1561	521	R/G	-	-	-12	42	22	-12	0	0	0	0.04	TERT
5:g.1293440G>C	C	TERT	ENSG00000164362	ENST00000334602.6	1561	1561	521	R/G	-	-	-12	42	22	-12	0	0	0	0.04	TERT
5:g.1293440G>C	C	TERT	ENSG00000164362	ENST00000460137.2	1561	1561	521	R/G	-	-	-12	42	22	-12	0	0	0	0.04	TERT
5:g.1293440G>C	C	TERT	ENSG00000164362	ENST00000508104.2	1561	1561	521	R/G	-	-	-12	42	22	-12	0	0	0	0.04	TERT
5:g.1293440G>C	C	TERT	ENSG00000164362	ENST00000522877.1	-	-	-	-	1233	-	-12	42	22	-12	0	0	0	0.04	TERT
5:g.1293442A>G	G	TERT	ENSG00000164362	ENST00000296820.5	1617	1559	520	L/P	-	-	-14	40	-14	-22	0	0	0	0	TERT
5:g.1293442A>G	G	TERT	ENSG00000164362	ENST00000310581.5	1617	1559	520	L/P	-	-	-14	40	-14	-22	0	0	0	0	TERT
5:g.1293442A>G	G	TERT	ENSG00000164362	ENST00000334602.6	1559	1559	520	L/P	-	-	-14	40	-14	-22	0	0	0	0	TERT
5:g.1293442A>G	G	TERT	ENSG00000164362	ENST00000460137.2	1559	1559	520	L/P	-	-	-14	40	-14	-22	0	0	0	0	TERT
5:g.1293442A>G	G	TERT	ENSG00000164362	ENST00000508104.2	1559	1559	520	L/P	-	-	-14	40	-14	-22	0	0	0	0	TERT
5:g.1293442A>G	G	TERT	ENSG00000164362	ENST00000522877.1	-	-	-	-	1231	-	-14	40	-14	-22	0	0	0	0	TERT
5:g.1293454T>C	C	TERT	ENSG00000164362	ENST00000296820.5	1605	1547	516	D/G	-	-	-26	28	-37	-26	0	0	0	0.01	TERT
5:g.1293454T>C	C	TERT	ENSG00000164362	ENST00000310581.5	1605	1547	516	D/G	-	-	-26	28	-37	-26	0	0	0	0.01	TERT
5:g.1293454T>C	C	TERT	ENSG00000164362	ENST00000334602.6	1547	1547	516	D/G	-	-	-26	28	-37	-26	0	0	0	0.01	TERT
5:g.1293454T>C	C	TERT	ENSG00000164362	ENST00000460137.2	1547	1547	516	D/G	-	-	-26	28	-37	-26	0	0	0	0.01	TERT
5:g.1293454T>C	C	TERT	ENSG00000164362	ENST00000508104.2	1547	1547	516	D/G	-	-	-26	28	-37	-26	0	0	0	0.01	TERT
5:g.1293454T>C	C	TERT	ENSG00000164362	ENST00000522877.1	-	-	-	-	1219	-	-26	28	-37	-26	0	0	0	0.01	TERT
5:g.1293460A>C	C	TERT	ENSG00000164362	ENST00000296820.5	1599	1541	514	V/G	-	-	-32	22	8	-32	0	0	0	0.02	TERT
5:g.1293460A>C	C	TERT	ENSG00000164362	ENST00000310581.5	1599	1541	514	V/G	-	-	-32	22	8	-32	0	0	0	0.02	TERT
5:g.1293460A>C	C	TERT	ENSG00000164362	ENST00000334602.6	1541	1541	514	V/G	-	-	-32	22	8	-32	0	0	0	0.02	TERT
5:g.1293460A>C	C	TERT	ENSG00000164362	ENST00000460137.2	1541	1541	514	V/G	-	-	-32	22	8	-32	0	0	0	0.02	TERT
5:g.1293460A>C	C	TERT	ENSG00000164362	ENST00000508104.2	1541	1541	514	V/G	-	-	-32	22	8	-32	0	0	0	0.02	TERT
5:g.1293460A>C	C	TERT	ENSG00000164362	ENST00000522877.1	-	-	-	-	1213	-	-32	22	8	-32	0	0	0	0.02	TERT
5:g.1293475G>A	A	TERT	ENSG00000164362	ENST00000296820.5	1584	1526	509	T/M	-	-	-47	7	48	-47	0	0	0	0	TERT
5:g.1293475G>A	A	TERT	ENSG00000164362	ENST00000310581.5	1584	1526	509	T/M	-	-	-47	7	48	-47	0	0	0	0	TERT
5:g.1293475G>A	A	TERT	ENSG00000164362	ENST00000334602.6	1526	1526	509	T/M	-	-	-47	7	48	-47	0	0	0	0	TERT
5:g.1293475G>A	A	TERT	ENSG00000164362	ENST00000460137.2	1526	1526	509	T/M	-	-	-47	7	48	-47	0	0	0	0	TERT
5:g.1293475G>A	A	TERT	ENSG00000164362	ENST00000508104.2	1526	1526	509	T/M	-	-	-47	7	48	-47	0	0	0	0	TERT
5:g.1293475G>A	A	TERT	ENSG00000164362	ENST00000522877.1	-	-	-	-	1198	-	-47	7	48	-47	0	0	0	0	TERT
5:g.1293490G>A	A	TERT	ENSG00000164362	ENST00000296820.5	1569	1511	504	S/L	-	-	-28	44	33	5	0	0	0	0	TERT
5:g.1293490G>A	A	TERT	ENSG00000164362	ENST00000310581.5	1569	1511	504	S/L	-	-	-28	44	33	5	0	0	0	0	TERT
5:g.1293490G>A	A	TERT	ENSG00000164362	ENST00000334602.6	1511	1511	504	S/L	-	-	-28	44	33	5	0	0	0	0	TERT
5:g.1293490G>A	A	TERT	ENSG00000164362	ENST00000460137.2	1511	1511	504	S/L	-	-	-28	44	33	5	0	0	0	0	TERT
5:g.1293490G>A	A	TERT	ENSG00000164362	ENST00000508104.2	1511	1511	504	S/L	-	-	-28	44	33	5	0	0	0	0	TERT
5:g.1293490G>A	A	TERT	ENSG00000164362	ENST00000522877.1	-	-	-	-	1183	-	-28	44	33	5	0	0	0	0	TERT
5:g.1293490G>C	C	TERT	ENSG00000164362	ENST00000296820.5	1569	1511	504	S/W	-	-	-28	-8	33	-8	0	0	0	0	TERT
5:g.1293490G>C	C	TERT	ENSG00000164362	ENST00000310581.5	1569	1511	504	S/W	-	-	-28	-8	33	-8	0	0	0	0	TERT
5:g.1293490G>C	C	TERT	ENSG00000164362	ENST00000334602.6	1511	1511	504	S/W	-	-	-28	-8	33	-8	0	0	0	0	TERT
5:g.1293490G>C	C	TERT	ENSG00000164362	ENST00000460137.2	1511	1511	504	S/W	-	-	-28	-8	33	-8	0	0	0	0	TERT
5:g.1293490G>C	C	TERT	ENSG00000164362	ENST00000508104.2	1511	1511	504	S/W	-	-	-28	-8	33	-8	0	0	0	0	TERT
5:g.1293490G>C	C	TERT	ENSG00000164362	ENST00000522877.1	-	-	-	-	1183	-	-28	-8	33	-8	0	0	0	0	TERT
5:g.1293518T>G	G	TERT	ENSG00000164362	ENST00000296820.5	1541	1483	495	I/L	-	-	-15	16	41	5	0	0	0	0	TERT
5:g.1293518T>G	G	TERT	ENSG00000164362	ENST00000310581.5	1541	1483	495	I/L	-	-	-15	16	41	5	0	0	0	0	TERT
5:g.1293518T>G	G	TERT	ENSG00000164362	ENST00000334602.6	1483	1483	495	I/L	-	-	-15	16	41	5	0	0	0	0	TERT
5:g.1293518T>G	G	TERT	ENSG00000164362	ENST00000460137.2	1483	1483	495	I/L	-	-	-15	16	41	5	0	0	0	0	TERT
5:g.1293518T>G	G	TERT	ENSG00000164362	ENST00000508104.2	1483	1483	495	I/L	-	-	-15	16	41	5	0	0	0	0	TERT
5:g.1293518T>G	G	TERT	ENSG00000164362	ENST00000522877.1	-	-	-	-	1155	-	-15	16	41	5	0	0	0	0	TERT
5:g.1293542A>G	G	TERT	ENSG00000164362	ENST00000296820.5	1517	1459	487	F/L	-	-	32	-8	-8	-19	0	0	0	0	TERT
5:g.1293542A>G	G	TERT	ENSG00000164362	ENST00000310581.5	1517	1459	487	F/L	-	-	32	-8	-8	-19	0	0	0	0	TERT
5:g.1293542A>G	G	TERT	ENSG00000164362	ENST00000334602.6	1459	1459	487	F/L	-	-	32	-8	-8	-19	0	0	0	0	TERT
5:g.1293542A>G	G	TERT	ENSG00000164362	ENST00000460137.2	1459	1459	487	F/L	-	-	32	-8	-8	-19	0	0	0	0	TERT
5:g.1293542A>G	G	TERT	ENSG00000164362	ENST00000508104.2	1459	1459	487	F/L	-	-	32	-8	-8	-19	0	0	0	0	TERT
5:g.1293542A>G	G	TERT	ENSG00000164362	ENST00000522877.1	-	-	-	-	1131	-	32	-8	-8	-19	0	0	0	0	TERT
5:g.1293545G>A	A	TERT	ENSG00000164362	ENST00000296820.5	1514	1456	486	R/C	-	-	-11	29	-11	-22	0.01	0	0	0	TERT
5:g.1293545G>A	A	TERT	ENSG00000164362	ENST00000310581.5	1514	1456	486	R/C	-	-	-11	29	-11	-22	0.01	0	0	0	TERT
5:g.1293545G>A	A	TERT	ENSG00000164362	ENST00000334602.6	1456	1456	486	R/C	-	-	-11	29	-11	-22	0.01	0	0	0	TERT
5:g.1293545G>A	A	TERT	ENSG00000164362	ENST00000460137.2	1456	1456	486	R/C	-	-	-11	29	-11	-22	0.01	0	0	0	TERT
5:g.1293545G>A	A	TERT	ENSG00000164362	ENST00000508104.2	1456	1456	486	R/C	-	-	-11	29	-11	-22	0.01	0	0	0	TERT
5:g.1293545G>A	A	TERT	ENSG00000164362	ENST00000522877.1	-	-	-	-	1128	-	-11	29	-11	-22	0.01	0	0	0	TERT
5:g.1293551C>G	G	TERT	ENSG00000164362	ENST00000296820.5	1508	1450	484	E/Q	-	-	-17	23	-17	-28	0.01	0	0	0	TERT
5:g.1293551C>G	G	TERT	ENSG00000164362	ENST00000310581.5	1508	1450	484	E/Q	-	-	-17	23	-17	-28	0.01	0	0	0	TERT
5:g.1293551C>G	G	TERT	ENSG00000164362	ENST00000334602.6	1450	1450	484	E/Q	-	-	-17	23	-17	-28	0.01	0	0	0	TERT
5:g.1293551C>G	G	TERT	ENSG00000164362	ENST00000460137.2	1450	1450	484	E/Q	-	-	-17	23	-17	-28	0.01	0	0	0	TERT
5:g.1293551C>G	G	TERT	ENSG00000164362	ENST00000508104.2	1450	1450	484	E/Q	-	-	-17	23	-17	-28	0.01	0	0	0	TERT
5:g.1293551C>G	G	TERT	ENSG00000164362	ENST00000522877.1	-	-	-	-	1122	-	-17	23	-17	-28	0.01	0	0	0	TERT
5:g.1293551C>T	T	TERT	ENSG00000164362	ENST00000296820.5	1508	1450	484	E/K	-	-	-17	23	-17	-28	0	0	0	0	TERT
5:g.1293551C>T	T	TERT	ENSG00000164362	ENST00000310581.5	1508	1450	484	E/K	-	-	-17	23	-17	-28	0	0	0	0	TERT
5:g.1293551C>T	T	TERT	ENSG00000164362	ENST00000334602.6	1450	1450	484	E/K	-	-	-17	23	-17	-28	0	0	0	0	TERT
5:g.1293551C>T	T	TERT	ENSG00000164362	ENST00000460137.2	1450	1450	484	E/K	-	-	-17	23	-17	-28	0	0	0	0	TERT
5:g.1293551C>T	T	TERT	ENSG00000164362	ENST00000508104.2	1450	1450	484	E/K	-	-	-17	23	-17	-28	0	0	0	0	TERT
5:g.1293551C>T	T	TERT	ENSG00000164362	ENST00000522877.1	-	-	-	-	1122	-	-17	23	-17	-28	0	0	0	0	TERT
5:g.1293565C>T	T	TERT	ENSG00000164362	ENST00000296820.5	1494	1436	479	G/D	-	-	9	-31	-6	-31	0	0	0	0	TERT
5:g.1293565C>T	T	TERT	ENSG00000164362	ENST00000310581.5	1494	1436	479	G/D	-	-	9	-31	-6	-31	0	0	0	0	TERT
5:g.1293565C>T	T	TERT	ENSG00000164362	ENST00000334602.6	1436	1436	479	G/D	-	-	9	-31	-6	-31	0	0	0	0	TERT
5:g.1293565C>T	T	TERT	ENSG00000164362	ENST00000460137.2	1436	1436	479	G/D	-	-	9	-31	-6	-31	0	0	0	0	TERT
5:g.1293565C>T	T	TERT	ENSG00000164362	ENST00000508104.2	1436	1436	479	G/D	-	-	9	-31	-6	-31	0	0	0	0	TERT
5:g.1293565C>T	T	TERT	ENSG00000164362	ENST00000522877.1	-	-	-	-	1108	-	9	-31	-6	-31	0	0	0	0	TERT
5:g.1293580G>A	A	TERT	ENSG00000164362	ENST00000296820.5	1479	1421	474	P/L	-	-	40	-46	5	41	0	0	0	0	TERT
5:g.1293580G>A	A	TERT	ENSG00000164362	ENST00000310581.5	1479	1421	474	P/L	-	-	40	-46	5	41	0	0	0	0	TERT
5:g.1293580G>A	A	TERT	ENSG00000164362	ENST00000334602.6	1421	1421	474	P/L	-	-	40	-46	5	41	0	0	0	0	TERT
5:g.1293580G>A	A	TERT	ENSG00000164362	ENST00000460137.2	1421	1421	474	P/L	-	-	40	-46	5	41	0	0	0	0	TERT
5:g.1293580G>A	A	TERT	ENSG00000164362	ENST00000508104.2	1421	1421	474	P/L	-	-	40	-46	5	41	0	0	0	0	TERT
5:g.1293580G>A	A	TERT	ENSG00000164362	ENST00000522877.1	-	-	-	-	1093	-	40	-46	5	41	0	0	0	0	TERT
5:g.1293584C>G	G	TERT	ENSG00000164362	ENST00000296820.5	1475	1417	473	V/L	-	-	-26	-50	-9	37	0	0	0	0	TERT
5:g.1293584C>G	G	TERT	ENSG00000164362	ENST00000310581.5	1475	1417	473	V/L	-	-	-26	-50	-9	37	0	0	0	0	TERT
5:g.1293584C>G	G	TERT	ENSG00000164362	ENST00000334602.6	1417	1417	473	V/L	-	-	-26	-50	-9	37	0	0	0	0	TERT
5:g.1293584C>G	G	TERT	ENSG00000164362	ENST00000460137.2	1417	1417	473	V/L	-	-	-26	-50	-9	37	0	0	0	0	TERT
5:g.1293584C>G	G	TERT	ENSG00000164362	ENST00000508104.2	1417	1417	473	V/L	-	-	-26	-50	-9	37	0	0	0	0	TERT
5:g.1293584C>G	G	TERT	ENSG00000164362	ENST00000522877.1	-	-	-	-	1089	-	-26	-50	-9	37	0	0	0	0	TERT
5:g.1293590G>A	A	TERT	ENSG00000164362	ENST00000296820.5	1469	1411	471	R/W	-	-	-16	30	31	-31	0	0	0	0	TERT
5:g.1293590G>A	A	TERT	ENSG00000164362	ENST00000310581.5	1469	1411	471	R/W	-	-	-16	30	31	-31	0	0	0	0	TERT
5:g.1293590G>A	A	TERT	ENSG00000164362	ENST00000334602.6	1411	1411	471	R/W	-	-	-16	30	31	-31	0	0	0	0	TERT
5:g.1293590G>A	A	TERT	ENSG00000164362	ENST00000460137.2	1411	1411	471	R/W	-	-	-16	30	31	-31	0	0	0	0	TERT
5:g.1293590G>A	A	TERT	ENSG00000164362	ENST00000508104.2	1411	1411	471	R/W	-	-	-16	30	31	-31	0	0	0	0	TERT
5:g.1293590G>A	A	TERT	ENSG00000164362	ENST00000522877.1	-	-	-	-	1083	-	-16	30	31	-31	0	0	0	0	TERT
5:g.1293608C>G	G	TERT	ENSG00000164362	ENST00000296820.5	1451	1393	465	V/L	-	-	42	12	11	13	0	0	0	0	TERT
5:g.1293608C>G	G	TERT	ENSG00000164362	ENST00000310581.5	1451	1393	465	V/L	-	-	42	12	11	13	0	0	0	0	TERT
5:g.1293608C>G	G	TERT	ENSG00000164362	ENST00000334602.6	1393	1393	465	V/L	-	-	42	12	11	13	0	0	0	0	TERT
5:g.1293608C>G	G	TERT	ENSG00000164362	ENST00000460137.2	1393	1393	465	V/L	-	-	42	12	11	13	0	0	0	0	TERT
5:g.1293608C>G	G	TERT	ENSG00000164362	ENST00000508104.2	1393	1393	465	V/L	-	-	42	12	11	13	0	0	0	0	TERT
5:g.1293608C>G	G	TERT	ENSG00000164362	ENST00000522877.1	-	-	-	-	1065	-	42	12	11	13	0	0	0	0	TERT
5:g.1293619A>T	T	TERT	ENSG00000164362	ENST00000296820.5	1440	1382	461	V/E	-	-	31	1	38	2	0	0	0	0	TERT
5:g.1293619A>T	T	TERT	ENSG00000164362	ENST00000310581.5	1440	1382	461	V/E	-	-	31	1	38	2	0	0	0	0	TERT
5:g.1293619A>T	T	TERT	ENSG00000164362	ENST00000334602.6	1382	1382	461	V/E	-	-	31	1	38	2	0	0	0	0	TERT
5:g.1293619A>T	T	TERT	ENSG00000164362	ENST00000460137.2	1382	1382	461	V/E	-	-	31	1	38	2	0	0	0	0	TERT
5:g.1293619A>T	T	TERT	ENSG00000164362	ENST00000508104.2	1382	1382	461	V/E	-	-	31	1	38	2	0	0	0	0	TERT
5:g.1293619A>T	T	TERT	ENSG00000164362	ENST00000522877.1	-	-	-	-	1054	-	31	1	38	2	0	0	0	0	TERT
5:g.1293629G>T	T	TERT	ENSG00000164362	ENST00000296820.5	1430	1372	458	P/T	-	-	21	-9	-8	-4	0	0	0	0	TERT
5:g.1293629G>T	T	TERT	ENSG00000164362	ENST00000310581.5	1430	1372	458	P/T	-	-	21	-9	-8	-4	0	0	0	0	TERT
5:g.1293629G>T	T	TERT	ENSG00000164362	ENST00000334602.6	1372	1372	458	P/T	-	-	21	-9	-8	-4	0	0	0	0	TERT
5:g.1293629G>T	T	TERT	ENSG00000164362	ENST00000460137.2	1372	1372	458	P/T	-	-	21	-9	-8	-4	0	0	0	0	TERT
5:g.1293629G>T	T	TERT	ENSG00000164362	ENST00000508104.2	1372	1372	458	P/T	-	-	21	-9	-8	-4	0	0	0	0	TERT
5:g.1293629G>T	T	TERT	ENSG00000164362	ENST00000522877.1	-	-	-	-	1044	-	21	-9	-8	-4	0	0	0	0	TERT
5:g.1293637T>A	A	TERT	ENSG00000164362	ENST00000296820.5	1422	1364	455	H/L	-	-	-17	-4	-18	0	0	0	0	0	TERT
5:g.1293637T>A	A	TERT	ENSG00000164362	ENST00000310581.5	1422	1364	455	H/L	-	-	-17	-4	-18	0	0	0	0	0	TERT
5:g.1293637T>A	A	TERT	ENSG00000164362	ENST00000334602.6	1364	1364	455	H/L	-	-	-17	-4	-18	0	0	0	0	0	TERT
5:g.1293637T>A	A	TERT	ENSG00000164362	ENST00000460137.2	1364	1364	455	H/L	-	-	-17	-4	-18	0	0	0	0	0	TERT
5:g.1293637T>A	A	TERT	ENSG00000164362	ENST00000508104.2	1364	1364	455	H/L	-	-	-17	-4	-18	0	0	0	0	0	TERT
5:g.1293637T>A	A	TERT	ENSG00000164362	ENST00000522877.1	-	-	-	-	1036	-	-17	-4	-18	0	0	0	0	0	TERT
5:g.1293665G>A	A	TERT	ENSG00000164362	ENST00000296820.5	1394	1336	446	R/C	-	-	-15	45	-15	-46	0	0	0	0	TERT
5:g.1293665G>A	A	TERT	ENSG00000164362	ENST00000310581.5	1394	1336	446	R/C	-	-	-15	45	-15	-46	0	0	0	0	TERT
5:g.1293665G>A	A	TERT	ENSG00000164362	ENST00000334602.6	1336	1336	446	R/C	-	-	-15	45	-15	-46	0	0	0	0	TERT
5:g.1293665G>A	A	TERT	ENSG00000164362	ENST00000460137.2	1336	1336	446	R/C	-	-	-15	45	-15	-46	0	0	0	0	TERT
5:g.1293665G>A	A	TERT	ENSG00000164362	ENST00000508104.2	1336	1336	446	R/C	-	-	-15	45	-15	-46	0	0	0	0	TERT
5:g.1293665G>A	A	TERT	ENSG00000164362	ENST00000522877.1	-	-	-	-	1008	-	-15	45	-15	-46	0	0	0	0	TERT
5:g.1293665G>C	C	TERT	ENSG00000164362	ENST00000296820.5	1394	1336	446	R/G	-	-	-45	-15	-40	-46	0	0	0	0	TERT
5:g.1293665G>C	C	TERT	ENSG00000164362	ENST00000310581.5	1394	1336	446	R/G	-	-	-45	-15	-40	-46	0	0	0	0	TERT
5:g.1293665G>C	C	TERT	ENSG00000164362	ENST00000334602.6	1336	1336	446	R/G	-	-	-45	-15	-40	-46	0	0	0	0	TERT
5:g.1293665G>C	C	TERT	ENSG00000164362	ENST00000460137.2	1336	1336	446	R/G	-	-	-45	-15	-40	-46	0	0	0	0	TERT
5:g.1293665G>C	C	TERT	ENSG00000164362	ENST00000508104.2	1336	1336	446	R/G	-	-	-45	-15	-40	-46	0	0	0	0	TERT
5:g.1293665G>C	C	TERT	ENSG00000164362	ENST00000522877.1	-	-	-	-	1008	-	-45	-15	-40	-46	0	0	0	0	TERT
5:g.1293665G>T	T	TERT	ENSG00000164362	ENST00000296820.5	1394	1336	446	R/S	-	-	-45	-15	-40	-44	0	0	0	0	TERT
5:g.1293665G>T	T	TERT	ENSG00000164362	ENST00000310581.5	1394	1336	446	R/S	-	-	-45	-15	-40	-44	0	0	0	0	TERT
5:g.1293665G>T	T	TERT	ENSG00000164362	ENST00000334602.6	1336	1336	446	R/S	-	-	-45	-15	-40	-44	0	0	0	0	TERT
5:g.1293665G>T	T	TERT	ENSG00000164362	ENST00000460137.2	1336	1336	446	R/S	-	-	-45	-15	-40	-44	0	0	0	0	TERT
5:g.1293665G>T	T	TERT	ENSG00000164362	ENST00000508104.2	1336	1336	446	R/S	-	-	-45	-15	-40	-44	0	0	0	0	TERT
5:g.1293665G>T	T	TERT	ENSG00000164362	ENST00000522877.1	-	-	-	-	1008	-	-45	-15	-40	-44	0	0	0	0	TERT
5:g.1293667G>C	C	TERT	ENSG00000164362	ENST00000296820.5	1392	1334	445	P/R	-	-	43	-17	-48	-17	0	0	0	0	TERT
5:g.1293667G>C	C	TERT	ENSG00000164362	ENST00000310581.5	1392	1334	445	P/R	-	-	43	-17	-48	-17	0	0	0	0	TERT
5:g.1293667G>C	C	TERT	ENSG00000164362	ENST00000334602.6	1334	1334	445	P/R	-	-	43	-17	-48	-17	0	0	0	0	TERT
5:g.1293667G>C	C	TERT	ENSG00000164362	ENST00000460137.2	1334	1334	445	P/R	-	-	43	-17	-48	-17	0	0	0	0	TERT
5:g.1293667G>C	C	TERT	ENSG00000164362	ENST00000508104.2	1334	1334	445	P/R	-	-	43	-17	-48	-17	0	0	0	0	TERT
5:g.1293667G>C	C	TERT	ENSG00000164362	ENST00000522877.1	-	-	-	-	1006	-	43	-17	-48	-17	0	0	0	0	TERT
5:g.1293669G>T	T	TERT	ENSG00000164362	ENST00000296820.5	1390	1332	444	D/E	-	-	41	-19	-50	-19	0	0	0	0	TERT
5:g.1293669G>T	T	TERT	ENSG00000164362	ENST00000310581.5	1390	1332	444	D/E	-	-	41	-19	-50	-19	0	0	0	0	TERT
5:g.1293669G>T	T	TERT	ENSG00000164362	ENST00000334602.6	1332	1332	444	D/E	-	-	41	-19	-50	-19	0	0	0	0	TERT
5:g.1293669G>T	T	TERT	ENSG00000164362	ENST00000460137.2	1332	1332	444	D/E	-	-	41	-19	-50	-19	0	0	0	0	TERT
5:g.1293669G>T	T	TERT	ENSG00000164362	ENST00000508104.2	1332	1332	444	D/E	-	-	41	-19	-50	-19	0	0	0	0	TERT
5:g.1293669G>T	T	TERT	ENSG00000164362	ENST00000522877.1	-	-	-	-	1004	-	41	-19	-50	-19	0	0	0	0	TERT
5:g.1293677C>T	T	TERT	ENSG00000164362	ENST00000296820.5	1382	1324	442	D/N	-	-	-27	6	4	-20	0	0	0	0	TERT
5:g.1293677C>T	T	TERT	ENSG00000164362	ENST00000310581.5	1382	1324	442	D/N	-	-	-27	6	4	-20	0	0	0	0	TERT
5:g.1293677C>T	T	TERT	ENSG00000164362	ENST00000334602.6	1324	1324	442	D/N	-	-	-27	6	4	-20	0	0	0	0	TERT
5:g.1293677C>T	T	TERT	ENSG00000164362	ENST00000460137.2	1324	1324	442	D/N	-	-	-27	6	4	-20	0	0	0	0	TERT
5:g.1293677C>T	T	TERT	ENSG00000164362	ENST00000508104.2	1324	1324	442	D/N	-	-	-27	6	4	-20	0	0	0	0	TERT
5:g.1293677C>T	T	TERT	ENSG00000164362	ENST00000522877.1	-	-	-	-	996	-	-27	6	4	-20	0	0	0	0	TERT
5:g.1293686C>G	G	TERT	ENSG00000164362	ENST00000296820.5	1373	1315	439	E/Q	-	-	-36	47	45	-29	0	0	0	0	TERT
5:g.1293686C>G	G	TERT	ENSG00000164362	ENST00000310581.5	1373	1315	439	E/Q	-	-	-36	47	45	-29	0	0	0	0	TERT
5:g.1293686C>G	G	TERT	ENSG00000164362	ENST00000334602.6	1315	1315	439	E/Q	-	-	-36	47	45	-29	0	0	0	0	TERT
5:g.1293686C>G	G	TERT	ENSG00000164362	ENST00000460137.2	1315	1315	439	E/Q	-	-	-36	47	45	-29	0	0	0	0	TERT
5:g.1293686C>G	G	TERT	ENSG00000164362	ENST00000508104.2	1315	1315	439	E/Q	-	-	-36	47	45	-29	0	0	0	0	TERT
5:g.1293686C>G	G	TERT	ENSG00000164362	ENST00000522877.1	-	-	-	-	987	-	-36	47	45	-29	0	0	0	0	TERT
5:g.1293686C>T	T	TERT	ENSG00000164362	ENST00000296820.5	1373	1315	439	E/K	-	-	-36	-16	45	-29	0	0	0	0	TERT
5:g.1293686C>T	T	TERT	ENSG00000164362	ENST00000310581.5	1373	1315	439	E/K	-	-	-36	-16	45	-29	0	0	0	0	TERT
5:g.1293686C>T	T	TERT	ENSG00000164362	ENST00000334602.6	1315	1315	439	E/K	-	-	-36	-16	45	-29	0	0	0	0	TERT
5:g.1293686C>T	T	TERT	ENSG00000164362	ENST00000460137.2	1315	1315	439	E/K	-	-	-36	-16	45	-29	0	0	0	0	TERT
5:g.1293686C>T	T	TERT	ENSG00000164362	ENST00000508104.2	1315	1315	439	E/K	-	-	-36	-16	45	-29	0	0	0	0	TERT
5:g.1293686C>T	T	TERT	ENSG00000164362	ENST00000522877.1	-	-	-	-	987	-	-36	-16	45	-29	0	0	0	0	TERT
5:g.1293691G>A	A	TERT	ENSG00000164362	ENST00000296820.5	1368	1310	437	A/V	-	-	42	-41	2	-10	0	0	0	0	TERT
5:g.1293691G>A	A	TERT	ENSG00000164362	ENST00000310581.5	1368	1310	437	A/V	-	-	42	-41	2	-10	0	0	0	0	TERT
5:g.1293691G>A	A	TERT	ENSG00000164362	ENST00000334602.6	1310	1310	437	A/V	-	-	42	-41	2	-10	0	0	0	0	TERT
5:g.1293691G>A	A	TERT	ENSG00000164362	ENST00000460137.2	1310	1310	437	A/V	-	-	42	-41	2	-10	0	0	0	0	TERT
5:g.1293691G>A	A	TERT	ENSG00000164362	ENST00000508104.2	1310	1310	437	A/V	-	-	42	-41	2	-10	0	0	0	0	TERT
5:g.1293691G>A	A	TERT	ENSG00000164362	ENST00000522877.1	-	-	-	-	982	-	42	-41	2	-10	0	0	0	0	TERT
5:g.1293698C>G	G	TERT	ENSG00000164362	ENST00000296820.5	1361	1303	435	V/L	-	-	-15	-48	33	-41	0	0	0	0	TERT
5:g.1293698C>G	G	TERT	ENSG00000164362	ENST00000310581.5	1361	1303	435	V/L	-	-	-15	-48	33	-41	0	0	0	0	TERT
5:g.1293698C>G	G	TERT	ENSG00000164362	ENST00000334602.6	1303	1303	435	V/L	-	-	-15	-48	33	-41	0	0	0	0	TERT
5:g.1293698C>G	G	TERT	ENSG00000164362	ENST00000460137.2	1303	1303	435	V/L	-	-	-15	-48	33	-41	0	0	0	0	TERT
5:g.1293698C>G	G	TERT	ENSG00000164362	ENST00000508104.2	1303	1303	435	V/L	-	-	-15	-48	33	-41	0	0	0	0	TERT
5:g.1293698C>G	G	TERT	ENSG00000164362	ENST00000522877.1	-	-	-	-	975	-	-15	-48	33	-41	0	0	0	0	TERT
5:g.1293700G>A	A	TERT	ENSG00000164362	ENST00000296820.5	1359	1301	434	S/F	-	-	36	-50	31	-50	0	0	0	0	TERT
5:g.1293700G>A	A	TERT	ENSG00000164362	ENST00000310581.5	1359	1301	434	S/F	-	-	36	-50	31	-50	0	0	0	0	TERT
5:g.1293700G>A	A	TERT	ENSG00000164362	ENST00000334602.6	1301	1301	434	S/F	-	-	36	-50	31	-50	0	0	0	0	TERT
5:g.1293700G>A	A	TERT	ENSG00000164362	ENST00000460137.2	1301	1301	434	S/F	-	-	36	-50	31	-50	0	0	0	0	TERT
5:g.1293700G>A	A	TERT	ENSG00000164362	ENST00000508104.2	1301	1301	434	S/F	-	-	36	-50	31	-50	0	0	0	0	TERT
5:g.1293700G>A	A	TERT	ENSG00000164362	ENST00000522877.1	-	-	-	-	973	-	36	-50	31	-50	0	0	0	0	TERT
5:g.1293703C>T	T	TERT	ENSG00000164362	ENST00000296820.5	1356	1298	433	G/D	-	-	30	-33	-46	28	0	0	0	0	TERT
5:g.1293703C>T	T	TERT	ENSG00000164362	ENST00000310581.5	1356	1298	433	G/D	-	-	30	-33	-46	28	0	0	0	0	TERT
5:g.1293703C>T	T	TERT	ENSG00000164362	ENST00000334602.6	1298	1298	433	G/D	-	-	30	-33	-46	28	0	0	0	0	TERT
5:g.1293703C>T	T	TERT	ENSG00000164362	ENST00000460137.2	1298	1298	433	G/D	-	-	30	-33	-46	28	0	0	0	0	TERT
5:g.1293703C>T	T	TERT	ENSG00000164362	ENST00000508104.2	1298	1298	433	G/D	-	-	30	-33	-46	28	0	0	0	0	TERT
5:g.1293703C>T	T	TERT	ENSG00000164362	ENST00000522877.1	-	-	-	-	970	-	30	-33	-46	28	0	0	0	0	TERT
5:g.1293710G>T	T	TERT	ENSG00000164362	ENST00000296820.5	1349	1291	431	P/T	-	-	23	-40	7	21	0	0	0	0	TERT
5:g.1293710G>T	T	TERT	ENSG00000164362	ENST00000310581.5	1349	1291	431	P/T	-	-	23	-40	7	21	0	0	0	0	TERT
5:g.1293710G>T	T	TERT	ENSG00000164362	ENST00000334602.6	1291	1291	431	P/T	-	-	23	-40	7	21	0	0	0	0	TERT
5:g.1293710G>T	T	TERT	ENSG00000164362	ENST00000460137.2	1291	1291	431	P/T	-	-	23	-40	7	21	0	0	0	0	TERT
5:g.1293710G>T	T	TERT	ENSG00000164362	ENST00000508104.2	1291	1291	431	P/T	-	-	23	-40	7	21	0	0	0	0	TERT
5:g.1293710G>T	T	TERT	ENSG00000164362	ENST00000522877.1	-	-	-	-	963	-	23	-40	7	21	0	0	0	0	TERT
5:g.1293716C>T	T	TERT	ENSG00000164362	ENST00000296820.5	1343	1285	429	E/K	-	-	-3	-6	-35	15	0	0	0	0	TERT
5:g.1293716C>T	T	TERT	ENSG00000164362	ENST00000310581.5	1343	1285	429	E/K	-	-	-3	-6	-35	15	0	0	0	0	TERT
5:g.1293716C>T	T	TERT	ENSG00000164362	ENST00000334602.6	1285	1285	429	E/K	-	-	-3	-6	-35	15	0	0	0	0	TERT
5:g.1293716C>T	T	TERT	ENSG00000164362	ENST00000460137.2	1285	1285	429	E/K	-	-	-3	-6	-35	15	0	0	0	0	TERT
5:g.1293716C>T	T	TERT	ENSG00000164362	ENST00000508104.2	1285	1285	429	E/K	-	-	-3	-6	-35	15	0	0	0	0	TERT
5:g.1293716C>T	T	TERT	ENSG00000164362	ENST00000522877.1	-	-	-	-	957	-	-3	-6	-35	15	0	0	0	0	TERT
5:g.1293723A>C	C	TERT	ENSG00000164362	ENST00000296820.5	1336	1278	426	C/W	-	-	-1	10	24	6	0	0	0	0	TERT
5:g.1293723A>C	C	TERT	ENSG00000164362	ENST00000310581.5	1336	1278	426	C/W	-	-	-1	10	24	6	0	0	0	0	TERT
5:g.1293723A>C	C	TERT	ENSG00000164362	ENST00000334602.6	1278	1278	426	C/W	-	-	-1	10	24	6	0	0	0	0	TERT
5:g.1293723A>C	C	TERT	ENSG00000164362	ENST00000460137.2	1278	1278	426	C/W	-	-	-1	10	24	6	0	0	0	0	TERT
5:g.1293723A>C	C	TERT	ENSG00000164362	ENST00000508104.2	1278	1278	426	C/W	-	-	-1	10	24	6	0	0	0	0	TERT
5:g.1293723A>C	C	TERT	ENSG00000164362	ENST00000522877.1	-	-	-	-	950	-	-1	10	24	6	0	0	0	0	TERT
5:g.1293731C>T	T	TERT	ENSG00000164362	ENST00000296820.5	1328	1270	424	G/S	-	-	2	5	-2	0	0	0	0	0	TERT
5:g.1293731C>T	T	TERT	ENSG00000164362	ENST00000310581.5	1328	1270	424	G/S	-	-	2	5	-2	0	0	0	0	0	TERT
5:g.1293731C>T	T	TERT	ENSG00000164362	ENST00000334602.6	1270	1270	424	G/S	-	-	2	5	-2	0	0	0	0	0	TERT
5:g.1293731C>T	T	TERT	ENSG00000164362	ENST00000460137.2	1270	1270	424	G/S	-	-	2	5	-2	0	0	0	0	0	TERT
5:g.1293731C>T	T	TERT	ENSG00000164362	ENST00000508104.2	1270	1270	424	G/S	-	-	2	5	-2	0	0	0	0	0	TERT
5:g.1293731C>T	T	TERT	ENSG00000164362	ENST00000522877.1	-	-	-	-	942	-	2	5	-2	0	0	0	0	0	TERT
5:g.1293740G>A	A	TERT	ENSG00000164362	ENST00000296820.5	1319	1261	421	P/S	-	-	-30	-7	-9	43	0	0	0	0	TERT
5:g.1293740G>A	A	TERT	ENSG00000164362	ENST00000310581.5	1319	1261	421	P/S	-	-	-30	-7	-9	43	0	0	0	0	TERT
5:g.1293740G>A	A	TERT	ENSG00000164362	ENST00000334602.6	1261	1261	421	P/S	-	-	-30	-7	-9	43	0	0	0	0	TERT
5:g.1293740G>A	A	TERT	ENSG00000164362	ENST00000460137.2	1261	1261	421	P/S	-	-	-30	-7	-9	43	0	0	0	0	TERT
5:g.1293740G>A	A	TERT	ENSG00000164362	ENST00000508104.2	1261	1261	421	P/S	-	-	-30	-7	-9	43	0	0	0	0	TERT
5:g.1293740G>A	A	TERT	ENSG00000164362	ENST00000522877.1	-	-	-	-	933	-	-30	-7	-9	43	0	0	0	0	TERT
5:g.1293746C>A	A	TERT	ENSG00000164362	ENST00000296820.5	1313	1255	419	V/F	-	-	-13	48	-15	1	0	0	0	0	TERT
5:g.1293746C>A	A	TERT	ENSG00000164362	ENST00000310581.5	1313	1255	419	V/F	-	-	-13	48	-15	1	0	0	0	0	TERT
5:g.1293746C>A	A	TERT	ENSG00000164362	ENST00000334602.6	1255	1255	419	V/F	-	-	-13	48	-15	1	0	0	0	0	TERT
5:g.1293746C>A	A	TERT	ENSG00000164362	ENST00000460137.2	1255	1255	419	V/F	-	-	-13	48	-15	1	0	0	0	0	TERT
5:g.1293746C>A	A	TERT	ENSG00000164362	ENST00000508104.2	1255	1255	419	V/F	-	-	-13	48	-15	1	0	0	0	0	TERT
5:g.1293746C>A	A	TERT	ENSG00000164362	ENST00000522877.1	-	-	-	-	927	-	-13	48	-15	1	0	0	0	0	TERT
5:g.1293751G>A	A	TERT	ENSG00000164362	ENST00000296820.5	1308	1250	417	A/V	-	-	-18	19	6	-20	0	0	0	0	TERT
5:g.1293751G>A	A	TERT	ENSG00000164362	ENST00000310581.5	1308	1250	417	A/V	-	-	-18	19	6	-20	0	0	0	0	TERT
5:g.1293751G>A	A	TERT	ENSG00000164362	ENST00000334602.6	1250	1250	417	A/V	-	-	-18	19	6	-20	0	0	0	0	TERT
5:g.1293751G>A	A	TERT	ENSG00000164362	ENST00000460137.2	1250	1250	417	A/V	-	-	-18	19	6	-20	0	0	0	0	TERT
5:g.1293751G>A	A	TERT	ENSG00000164362	ENST00000508104.2	1250	1250	417	A/V	-	-	-18	19	6	-20	0	0	0	0	TERT
5:g.1293751G>A	A	TERT	ENSG00000164362	ENST00000522877.1	-	-	-	-	922	-	-18	19	6	-20	0	0	0	0	TERT
5:g.1293751G>C	C	TERT	ENSG00000164362	ENST00000296820.5	1308	1250	417	A/G	-	-	0	-18	1	-20	0	0	0	0	TERT
5:g.1293751G>C	C	TERT	ENSG00000164362	ENST00000310581.5	1308	1250	417	A/G	-	-	0	-18	1	-20	0	0	0	0	TERT
5:g.1293751G>C	C	TERT	ENSG00000164362	ENST00000334602.6	1250	1250	417	A/G	-	-	0	-18	1	-20	0	0	0	0	TERT
5:g.1293751G>C	C	TERT	ENSG00000164362	ENST00000460137.2	1250	1250	417	A/G	-	-	0	-18	1	-20	0	0	0	0	TERT
5:g.1293751G>C	C	TERT	ENSG00000164362	ENST00000508104.2	1250	1250	417	A/G	-	-	0	-18	1	-20	0	0	0	0	TERT
5:g.1293751G>C	C	TERT	ENSG00000164362	ENST00000522877.1	-	-	-	-	922	-	0	-18	1	-20	0	0	0	0	TERT
5:g.1293757A>C	C	TERT	ENSG00000164362	ENST00000296820.5	1302	1244	415	L/R	-	-	37	-24	0	-26	0	0	0	0	TERT
5:g.1293757A>C	C	TERT	ENSG00000164362	ENST00000310581.5	1302	1244	415	L/R	-	-	37	-24	0	-26	0	0	0	0	TERT
5:g.1293757A>C	C	TERT	ENSG00000164362	ENST00000334602.6	1244	1244	415	L/R	-	-	37	-24	0	-26	0	0	0	0	TERT
5:g.1293757A>C	C	TERT	ENSG00000164362	ENST00000460137.2	1244	1244	415	L/R	-	-	37	-24	0	-26	0	0	0	0	TERT
5:g.1293757A>C	C	TERT	ENSG00000164362	ENST00000508104.2	1244	1244	415	L/R	-	-	37	-24	0	-26	0	0	0	0	TERT
5:g.1293757A>C	C	TERT	ENSG00000164362	ENST00000522877.1	-	-	-	-	916	-	37	-24	0	-26	0	0	0	0	TERT
5:g.1293763C>T	T	TERT	ENSG00000164362	ENST00000296820.5	1296	1238	413	C/Y	-	-	-27	-30	-34	1	0	0	0	0	TERT
5:g.1293763C>T	T	TERT	ENSG00000164362	ENST00000310581.5	1296	1238	413	C/Y	-	-	-27	-30	-34	1	0	0	0	0	TERT
5:g.1293763C>T	T	TERT	ENSG00000164362	ENST00000334602.6	1238	1238	413	C/Y	-	-	-27	-30	-34	1	0	0	0	0	TERT
5:g.1293763C>T	T	TERT	ENSG00000164362	ENST00000460137.2	1238	1238	413	C/Y	-	-	-27	-30	-34	1	0	0	0	0	TERT
5:g.1293763C>T	T	TERT	ENSG00000164362	ENST00000508104.2	1238	1238	413	C/Y	-	-	-27	-30	-34	1	0	0	0	0	TERT
5:g.1293763C>T	T	TERT	ENSG00000164362	ENST00000522877.1	-	-	-	-	910	-	-27	-30	-34	1	0	0	0	0	TERT
5:g.1293767G>A	A	TERT	ENSG00000164362	ENST00000296820.5	1292	1234	412	H/Y	-	-	27	-34	2	0	0	0	0	0	TERT
5:g.1293767G>A	A	TERT	ENSG00000164362	ENST00000310581.5	1292	1234	412	H/Y	-	-	27	-34	2	0	0	0	0	0	TERT
5:g.1293767G>A	A	TERT	ENSG00000164362	ENST00000334602.6	1234	1234	412	H/Y	-	-	27	-34	2	0	0	0	0	0	TERT
5:g.1293767G>A	A	TERT	ENSG00000164362	ENST00000460137.2	1234	1234	412	H/Y	-	-	27	-34	2	0	0	0	0	0	TERT
5:g.1293767G>A	A	TERT	ENSG00000164362	ENST00000508104.2	1234	1234	412	H/Y	-	-	27	-34	2	0	0	0	0	0	TERT
5:g.1293767G>A	A	TERT	ENSG00000164362	ENST00000522877.1	-	-	-	-	906	-	27	-34	2	0	0	0	0	0	TERT
5:g.1293769G>A	A	TERT	ENSG00000164362	ENST00000296820.5	1290	1232	411	T/M	-	-	1	-36	2	-44	0	0	0	0	TERT
5:g.1293769G>A	A	TERT	ENSG00000164362	ENST00000310581.5	1290	1232	411	T/M	-	-	1	-36	2	-44	0	0	0	0	TERT
5:g.1293769G>A	A	TERT	ENSG00000164362	ENST00000334602.6	1232	1232	411	T/M	-	-	1	-36	2	-44	0	0	0	0	TERT
5:g.1293769G>A	A	TERT	ENSG00000164362	ENST00000460137.2	1232	1232	411	T/M	-	-	1	-36	2	-44	0	0	0	0	TERT
5:g.1293769G>A	A	TERT	ENSG00000164362	ENST00000508104.2	1232	1232	411	T/M	-	-	1	-36	2	-44	0	0	0	0	TERT
5:g.1293769G>A	A	TERT	ENSG00000164362	ENST00000522877.1	-	-	-	-	904	-	1	-36	2	-44	0	0	0	0	TERT
5:g.1293782C>G	G	TERT	ENSG00000164362	ENST00000296820.5	1277	1219	407	V/L	-	-	-12	-49	-35	1	0	0	0	0	TERT
5:g.1293782C>G	G	TERT	ENSG00000164362	ENST00000310581.5	1277	1219	407	V/L	-	-	-12	-49	-35	1	0	0	0	0	TERT
5:g.1293782C>G	G	TERT	ENSG00000164362	ENST00000334602.6	1219	1219	407	V/L	-	-	-12	-49	-35	1	0	0	0	0	TERT
5:g.1293782C>G	G	TERT	ENSG00000164362	ENST00000460137.2	1219	1219	407	V/L	-	-	-12	-49	-35	1	0	0	0	0	TERT
5:g.1293782C>G	G	TERT	ENSG00000164362	ENST00000508104.2	1219	1219	407	V/L	-	-	-12	-49	-35	1	0	0	0	0	TERT
5:g.1293782C>G	G	TERT	ENSG00000164362	ENST00000522877.1	-	-	-	-	891	-	-12	-49	-35	1	0	0	0	0	TERT
5:g.1293782C>T	T	TERT	ENSG00000164362	ENST00000296820.5	1277	1219	407	V/M	-	-	33	-49	-35	1	0	0	0	0	TERT
5:g.1293782C>T	T	TERT	ENSG00000164362	ENST00000310581.5	1277	1219	407	V/M	-	-	33	-49	-35	1	0	0	0	0	TERT
5:g.1293782C>T	T	TERT	ENSG00000164362	ENST00000334602.6	1219	1219	407	V/M	-	-	33	-49	-35	1	0	0	0	0	TERT
5:g.1293782C>T	T	TERT	ENSG00000164362	ENST00000460137.2	1219	1219	407	V/M	-	-	33	-49	-35	1	0	0	0	0	TERT
5:g.1293782C>T	T	TERT	ENSG00000164362	ENST00000508104.2	1219	1219	407	V/M	-	-	33	-49	-35	1	0	0	0	0	TERT
5:g.1293782C>T	T	TERT	ENSG00000164362	ENST00000522877.1	-	-	-	-	891	-	33	-49	-35	1	0	0	0	0	TERT
5:g.1293785C>T	T	TERT	ENSG00000164362	ENST00000296820.5	1274	1216	406	G/R	-	-	-2	-49	-2	-38	0	0	0	0	TERT
5:g.1293785C>T	T	TERT	ENSG00000164362	ENST00000310581.5	1274	1216	406	G/R	-	-	-2	-49	-2	-38	0	0	0	0	TERT
5:g.1293785C>T	T	TERT	ENSG00000164362	ENST00000334602.6	1216	1216	406	G/R	-	-	-2	-49	-2	-38	0	0	0	0	TERT
5:g.1293785C>T	T	TERT	ENSG00000164362	ENST00000460137.2	1216	1216	406	G/R	-	-	-2	-49	-2	-38	0	0	0	0	TERT
5:g.1293785C>T	T	TERT	ENSG00000164362	ENST00000508104.2	1216	1216	406	G/R	-	-	-2	-49	-2	-38	0	0	0	0	TERT
5:g.1293785C>T	T	TERT	ENSG00000164362	ENST00000522877.1	-	-	-	-	888	-	-2	-49	-2	-38	0	0	0	0	TERT
5:g.1293791G>C	C	TERT	ENSG00000164362	ENST00000296820.5	1268	1210	404	P/A	-	-	3	-21	5	0	0	0	0	0	TERT
5:g.1293791G>C	C	TERT	ENSG00000164362	ENST00000310581.5	1268	1210	404	P/A	-	-	3	-21	5	0	0	0	0	0	TERT
5:g.1293791G>C	C	TERT	ENSG00000164362	ENST00000334602.6	1210	1210	404	P/A	-	-	3	-21	5	0	0	0	0	0	TERT
5:g.1293791G>C	C	TERT	ENSG00000164362	ENST00000460137.2	1210	1210	404	P/A	-	-	3	-21	5	0	0	0	0	0	TERT
5:g.1293791G>C	C	TERT	ENSG00000164362	ENST00000508104.2	1210	1210	404	P/A	-	-	3	-21	5	0	0	0	0	0	TERT
5:g.1293791G>C	C	TERT	ENSG00000164362	ENST00000522877.1	-	-	-	-	882	-	3	-21	5	0	0	0	0	0	TERT
5:g.1293805T>C	C	TERT	ENSG00000164362	ENST00000296820.5	1254	1196	399	N/S	-	-	-1	-11	5	36	0	0	0	0	TERT
5:g.1293805T>C	C	TERT	ENSG00000164362	ENST00000310581.5	1254	1196	399	N/S	-	-	-1	-11	5	36	0	0	0	0	TERT
5:g.1293805T>C	C	TERT	ENSG00000164362	ENST00000334602.6	1196	1196	399	N/S	-	-	-1	-11	5	36	0	0	0	0	TERT
5:g.1293805T>C	C	TERT	ENSG00000164362	ENST00000460137.2	1196	1196	399	N/S	-	-	-1	-11	5	36	0	0	0	0	TERT
5:g.1293805T>C	C	TERT	ENSG00000164362	ENST00000508104.2	1196	1196	399	N/S	-	-	-1	-11	5	36	0	0	0	0	TERT
5:g.1293805T>C	C	TERT	ENSG00000164362	ENST00000522877.1	-	-	-	-	868	-	-1	-11	5	36	0	0	0	0	TERT
5:g.1293808C>T	T	TERT	ENSG00000164362	ENST00000296820.5	1251	1193	398	G/E	-	-	7	-14	-25	33	0	0	0	0	TERT
5:g.1293808C>T	T	TERT	ENSG00000164362	ENST00000310581.5	1251	1193	398	G/E	-	-	7	-14	-25	33	0	0	0	0	TERT
5:g.1293808C>T	T	TERT	ENSG00000164362	ENST00000334602.6	1193	1193	398	G/E	-	-	7	-14	-25	33	0	0	0	0	TERT
5:g.1293808C>T	T	TERT	ENSG00000164362	ENST00000460137.2	1193	1193	398	G/E	-	-	7	-14	-25	33	0	0	0	0	TERT
5:g.1293808C>T	T	TERT	ENSG00000164362	ENST00000508104.2	1193	1193	398	G/E	-	-	7	-14	-25	33	0	0	0	0	TERT
5:g.1293808C>T	T	TERT	ENSG00000164362	ENST00000522877.1	-	-	-	-	865	-	7	-14	-25	33	0	0	0	0	TERT
5:g.1293832C>T	T	TERT	ENSG00000164362	ENST00000296820.5	1227	1169	390	R/Q	-	-	-2	35	-2	35	0	0	0	0	TERT
5:g.1293832C>T	T	TERT	ENSG00000164362	ENST00000310581.5	1227	1169	390	R/Q	-	-	-2	35	-2	35	0	0	0	0	TERT
5:g.1293832C>T	T	TERT	ENSG00000164362	ENST00000334602.6	1169	1169	390	R/Q	-	-	-2	35	-2	35	0	0	0	0	TERT
5:g.1293832C>T	T	TERT	ENSG00000164362	ENST00000460137.2	1169	1169	390	R/Q	-	-	-2	35	-2	35	0	0	0	0	TERT
5:g.1293832C>T	T	TERT	ENSG00000164362	ENST00000508104.2	1169	1169	390	R/Q	-	-	-2	35	-2	35	0	0	0	0	TERT
5:g.1293832C>T	T	TERT	ENSG00000164362	ENST00000522877.1	-	-	-	-	841	-	-2	35	-2	35	0	0	0	0	TERT
5:g.1293833G>A	A	TERT	ENSG00000164362	ENST00000296820.5	1226	1168	390	R/W	-	-	-18	34	35	34	0	0	0	0	TERT
5:g.1293833G>A	A	TERT	ENSG00000164362	ENST00000310581.5	1226	1168	390	R/W	-	-	-18	34	35	34	0	0	0	0	TERT
5:g.1293833G>A	A	TERT	ENSG00000164362	ENST00000334602.6	1168	1168	390	R/W	-	-	-18	34	35	34	0	0	0	0	TERT
5:g.1293833G>A	A	TERT	ENSG00000164362	ENST00000460137.2	1168	1168	390	R/W	-	-	-18	34	35	34	0	0	0	0	TERT
5:g.1293833G>A	A	TERT	ENSG00000164362	ENST00000508104.2	1168	1168	390	R/W	-	-	-18	34	35	34	0	0	0	0	TERT
5:g.1293833G>A	A	TERT	ENSG00000164362	ENST00000522877.1	-	-	-	-	840	-	-18	34	35	34	0	0	0	0	TERT
5:g.1293848G>A	A	TERT	ENSG00000164362	ENST00000296820.5	1211	1153	385	R/C	-	-	-33	46	20	0	0	0	0	0	TERT
5:g.1293848G>A	A	TERT	ENSG00000164362	ENST00000310581.5	1211	1153	385	R/C	-	-	-33	46	20	0	0	0	0	0	TERT
5:g.1293848G>A	A	TERT	ENSG00000164362	ENST00000334602.6	1153	1153	385	R/C	-	-	-33	46	20	0	0	0	0	0	TERT
5:g.1293848G>A	A	TERT	ENSG00000164362	ENST00000460137.2	1153	1153	385	R/C	-	-	-33	46	20	0	0	0	0	0	TERT
5:g.1293848G>A	A	TERT	ENSG00000164362	ENST00000508104.2	1153	1153	385	R/C	-	-	-33	46	20	0	0	0	0	0	TERT
5:g.1293848G>A	A	TERT	ENSG00000164362	ENST00000522877.1	-	-	-	-	825	-	-33	46	20	0	0	0	0	0	TERT
5:g.1293849C>G	G	TERT	ENSG00000164362	ENST00000296820.5	1210	1152	384	Q/H	-	-	-34	45	19	-1	0	0	0	0	TERT
5:g.1293849C>G	G	TERT	ENSG00000164362	ENST00000310581.5	1210	1152	384	Q/H	-	-	-34	45	19	-1	0	0	0	0	TERT
5:g.1293849C>G	G	TERT	ENSG00000164362	ENST00000334602.6	1152	1152	384	Q/H	-	-	-34	45	19	-1	0	0	0	0	TERT
5:g.1293849C>G	G	TERT	ENSG00000164362	ENST00000460137.2	1152	1152	384	Q/H	-	-	-34	45	19	-1	0	0	0	0	TERT
5:g.1293849C>G	G	TERT	ENSG00000164362	ENST00000508104.2	1152	1152	384	Q/H	-	-	-34	45	19	-1	0	0	0	0	TERT
5:g.1293849C>G	G	TERT	ENSG00000164362	ENST00000522877.1	-	-	-	-	824	-	-34	45	19	-1	0	0	0	0	TERT
5:g.1293857G>C	C	TERT	ENSG00000164362	ENST00000296820.5	1202	1144	382	L/V	-	-	37	-9	45	11	0	0	0	0	TERT
5:g.1293857G>C	C	TERT	ENSG00000164362	ENST00000310581.5	1202	1144	382	L/V	-	-	37	-9	45	11	0	0	0	0	TERT
5:g.1293857G>C	C	TERT	ENSG00000164362	ENST00000334602.6	1144	1144	382	L/V	-	-	37	-9	45	11	0	0	0	0	TERT
5:g.1293857G>C	C	TERT	ENSG00000164362	ENST00000460137.2	1144	1144	382	L/V	-	-	37	-9	45	11	0	0	0	0	TERT
5:g.1293857G>C	C	TERT	ENSG00000164362	ENST00000508104.2	1144	1144	382	L/V	-	-	37	-9	45	11	0	0	0	0	TERT
5:g.1293857G>C	C	TERT	ENSG00000164362	ENST00000522877.1	-	-	-	-	816	-	37	-9	45	11	0	0	0	0	TERT
5:g.1293860G>A	A	TERT	ENSG00000164362	ENST00000296820.5	1199	1141	381	R/C	-	-	-12	7	8	7	0	0	0	0	TERT
5:g.1293860G>A	A	TERT	ENSG00000164362	ENST00000310581.5	1199	1141	381	R/C	-	-	-12	7	8	7	0	0	0	0	TERT
5:g.1293860G>A	A	TERT	ENSG00000164362	ENST00000334602.6	1141	1141	381	R/C	-	-	-12	7	8	7	0	0	0	0	TERT
5:g.1293860G>A	A	TERT	ENSG00000164362	ENST00000460137.2	1141	1141	381	R/C	-	-	-12	7	8	7	0	0	0	0	TERT
5:g.1293860G>A	A	TERT	ENSG00000164362	ENST00000508104.2	1141	1141	381	R/C	-	-	-12	7	8	7	0	0	0	0	TERT
5:g.1293860G>A	A	TERT	ENSG00000164362	ENST00000522877.1	-	-	-	-	813	-	-12	7	8	7	0	0	0	0	TERT
5:g.1293860G>C	C	TERT	ENSG00000164362	ENST00000296820.5	1199	1141	381	R/G	-	-	34	-12	7	8	0	0	0	0	TERT
5:g.1293860G>C	C	TERT	ENSG00000164362	ENST00000310581.5	1199	1141	381	R/G	-	-	34	-12	7	8	0	0	0	0	TERT
5:g.1293860G>C	C	TERT	ENSG00000164362	ENST00000334602.6	1141	1141	381	R/G	-	-	34	-12	7	8	0	0	0	0	TERT
5:g.1293860G>C	C	TERT	ENSG00000164362	ENST00000460137.2	1141	1141	381	R/G	-	-	34	-12	7	8	0	0	0	0	TERT
5:g.1293860G>C	C	TERT	ENSG00000164362	ENST00000508104.2	1141	1141	381	R/G	-	-	34	-12	7	8	0	0	0	0	TERT
5:g.1293860G>C	C	TERT	ENSG00000164362	ENST00000522877.1	-	-	-	-	813	-	34	-12	7	8	0	0	0	0	TERT
5:g.1293863G>A	A	TERT	ENSG00000164362	ENST00000296820.5	1196	1138	380	P/S	-	-	31	4	5	39	0	0	0	0	TERT
5:g.1293863G>A	A	TERT	ENSG00000164362	ENST00000310581.5	1196	1138	380	P/S	-	-	31	4	5	39	0	0	0	0	TERT
5:g.1293863G>A	A	TERT	ENSG00000164362	ENST00000334602.6	1138	1138	380	P/S	-	-	31	4	5	39	0	0	0	0	TERT
5:g.1293863G>A	A	TERT	ENSG00000164362	ENST00000460137.2	1138	1138	380	P/S	-	-	31	4	5	39	0	0	0	0	TERT
5:g.1293863G>A	A	TERT	ENSG00000164362	ENST00000508104.2	1138	1138	380	P/S	-	-	31	4	5	39	0	0	0	0	TERT
5:g.1293863G>A	A	TERT	ENSG00000164362	ENST00000522877.1	-	-	-	-	810	-	31	4	5	39	0	0	0	0	TERT
5:g.1293863G>T	T	TERT	ENSG00000164362	ENST00000296820.5	1196	1138	380	P/T	-	-	31	-48	5	4	0	0	0	0	TERT
5:g.1293863G>T	T	TERT	ENSG00000164362	ENST00000310581.5	1196	1138	380	P/T	-	-	31	-48	5	4	0	0	0	0	TERT
5:g.1293863G>T	T	TERT	ENSG00000164362	ENST00000334602.6	1138	1138	380	P/T	-	-	31	-48	5	4	0	0	0	0	TERT
5:g.1293863G>T	T	TERT	ENSG00000164362	ENST00000460137.2	1138	1138	380	P/T	-	-	31	-48	5	4	0	0	0	0	TERT
5:g.1293863G>T	T	TERT	ENSG00000164362	ENST00000508104.2	1138	1138	380	P/T	-	-	31	-48	5	4	0	0	0	0	TERT
5:g.1293863G>T	T	TERT	ENSG00000164362	ENST00000522877.1	-	-	-	-	810	-	31	-48	5	4	0	0	0	0	TERT
5:g.1293867C>A	A	TERT	ENSG00000164362	ENST00000296820.5	1192	1134	378	R/S	-	-	27	0	35	1	0	0	0	0	TERT
5:g.1293867C>A	A	TERT	ENSG00000164362	ENST00000310581.5	1192	1134	378	R/S	-	-	27	0	35	1	0	0	0	0	TERT
5:g.1293867C>A	A	TERT	ENSG00000164362	ENST00000334602.6	1134	1134	378	R/S	-	-	27	0	35	1	0	0	0	0	TERT
5:g.1293867C>A	A	TERT	ENSG00000164362	ENST00000460137.2	1134	1134	378	R/S	-	-	27	0	35	1	0	0	0	0	TERT
5:g.1293867C>A	A	TERT	ENSG00000164362	ENST00000508104.2	1134	1134	378	R/S	-	-	27	0	35	1	0	0	0	0	TERT
5:g.1293867C>A	A	TERT	ENSG00000164362	ENST00000522877.1	-	-	-	-	806	-	27	0	35	1	0	0	0	0	TERT
5:g.1293878T>C	C	TERT	ENSG00000164362	ENST00000296820.5	1181	1123	375	T/A	-	-	2	16	47	-10	0	0	0	0	TERT
5:g.1293878T>C	C	TERT	ENSG00000164362	ENST00000310581.5	1181	1123	375	T/A	-	-	2	16	47	-10	0	0	0	0	TERT
5:g.1293878T>C	C	TERT	ENSG00000164362	ENST00000334602.6	1123	1123	375	T/A	-	-	2	16	47	-10	0	0	0	0	TERT
5:g.1293878T>C	C	TERT	ENSG00000164362	ENST00000460137.2	1123	1123	375	T/A	-	-	2	16	47	-10	0	0	0	0	TERT
5:g.1293878T>C	C	TERT	ENSG00000164362	ENST00000508104.2	1123	1123	375	T/A	-	-	2	16	47	-10	0	0	0	0	TERT
5:g.1293878T>C	C	TERT	ENSG00000164362	ENST00000522877.1	-	-	-	-	795	-	2	16	47	-10	0	0	0	0	TERT
5:g.1293884G>A	A	TERT	ENSG00000164362	ENST00000296820.5	1175	1117	373	P/S	-	-	-17	10	2	-16	0	0	0	0	TERT
5:g.1293884G>A	A	TERT	ENSG00000164362	ENST00000310581.5	1175	1117	373	P/S	-	-	-17	10	2	-16	0	0	0	0	TERT
5:g.1293884G>A	A	TERT	ENSG00000164362	ENST00000334602.6	1117	1117	373	P/S	-	-	-17	10	2	-16	0	0	0	0	TERT
5:g.1293884G>A	A	TERT	ENSG00000164362	ENST00000460137.2	1117	1117	373	P/S	-	-	-17	10	2	-16	0	0	0	0	TERT
5:g.1293884G>A	A	TERT	ENSG00000164362	ENST00000508104.2	1117	1117	373	P/S	-	-	-17	10	2	-16	0	0	0	0	TERT
5:g.1293884G>A	A	TERT	ENSG00000164362	ENST00000522877.1	-	-	-	-	789	-	-17	10	2	-16	0	0	0	0	TERT
5:g.1293896T>C	C	TERT	ENSG00000164362	ENST00000296820.5	1163	1105	369	R/G	-	-	-16	-2	-28	6	0	0	0	0	TERT
5:g.1293896T>C	C	TERT	ENSG00000164362	ENST00000310581.5	1163	1105	369	R/G	-	-	-16	-2	-28	6	0	0	0	0	TERT
5:g.1293896T>C	C	TERT	ENSG00000164362	ENST00000334602.6	1105	1105	369	R/G	-	-	-16	-2	-28	6	0	0	0	0	TERT
5:g.1293896T>C	C	TERT	ENSG00000164362	ENST00000460137.2	1105	1105	369	R/G	-	-	-16	-2	-28	6	0	0	0	0	TERT
5:g.1293896T>C	C	TERT	ENSG00000164362	ENST00000508104.2	1105	1105	369	R/G	-	-	-16	-2	-28	6	0	0	0	0	TERT
5:g.1293896T>C	C	TERT	ENSG00000164362	ENST00000522877.1	-	-	-	-	777	-	-16	-2	-28	6	0	0	0	0	TERT
5:g.1293898G>A	A	TERT	ENSG00000164362	ENST00000296820.5	1161	1103	368	S/F	-	-	-4	-31	4	-30	0	0	0	0	TERT
5:g.1293898G>A	A	TERT	ENSG00000164362	ENST00000310581.5	1161	1103	368	S/F	-	-	-4	-31	4	-30	0	0	0	0	TERT
5:g.1293898G>A	A	TERT	ENSG00000164362	ENST00000334602.6	1103	1103	368	S/F	-	-	-4	-31	4	-30	0	0	0	0	TERT
5:g.1293898G>A	A	TERT	ENSG00000164362	ENST00000460137.2	1103	1103	368	S/F	-	-	-4	-31	4	-30	0	0	0	0	TERT
5:g.1293898G>A	A	TERT	ENSG00000164362	ENST00000508104.2	1103	1103	368	S/F	-	-	-4	-31	4	-30	0	0	0	0	TERT
5:g.1293898G>A	A	TERT	ENSG00000164362	ENST00000522877.1	-	-	-	-	775	-	-4	-31	4	-30	0	0	0	0	TERT
5:g.1293902C>A	A	TERT	ENSG00000164362	ENST00000296820.5	1157	1099	367	G/C	-	-	-8	-35	-7	-34	0.06	0	0	0	TERT
5:g.1293902C>A	A	TERT	ENSG00000164362	ENST00000310581.5	1157	1099	367	G/C	-	-	-8	-35	-7	-34	0.06	0	0	0	TERT
5:g.1293902C>A	A	TERT	ENSG00000164362	ENST00000334602.6	1099	1099	367	G/C	-	-	-8	-35	-7	-34	0.06	0	0	0	TERT
5:g.1293902C>A	A	TERT	ENSG00000164362	ENST00000460137.2	1099	1099	367	G/C	-	-	-8	-35	-7	-34	0.06	0	0	0	TERT
5:g.1293902C>A	A	TERT	ENSG00000164362	ENST00000508104.2	1099	1099	367	G/C	-	-	-8	-35	-7	-34	0.06	0	0	0	TERT
5:g.1293902C>A	A	TERT	ENSG00000164362	ENST00000522877.1	-	-	-	-	771	-	-8	-35	-7	-34	0.06	0	0	0	TERT
5:g.1293920C>G	G	TERT	ENSG00000164362	ENST00000296820.5	1139	1081	361	V/L	-	-	-26	37	-26	5	0	0	0	0	TERT
5:g.1293920C>G	G	TERT	ENSG00000164362	ENST00000310581.5	1139	1081	361	V/L	-	-	-26	37	-26	5	0	0	0	0	TERT
5:g.1293920C>G	G	TERT	ENSG00000164362	ENST00000334602.6	1081	1081	361	V/L	-	-	-26	37	-26	5	0	0	0	0	TERT
5:g.1293920C>G	G	TERT	ENSG00000164362	ENST00000460137.2	1081	1081	361	V/L	-	-	-26	37	-26	5	0	0	0	0	TERT
5:g.1293920C>G	G	TERT	ENSG00000164362	ENST00000508104.2	1081	1081	361	V/L	-	-	-26	37	-26	5	0	0	0	0	TERT
5:g.1293920C>G	G	TERT	ENSG00000164362	ENST00000522877.1	-	-	-	-	753	-	-26	37	-26	5	0	0	0	0	TERT
5:g.1293928C>T	T	TERT	ENSG00000164362	ENST00000296820.5	1131	1073	358	R/Q	-	-	-34	29	-2	-3	0	0	0	0	TERT
5:g.1293928C>T	T	TERT	ENSG00000164362	ENST00000310581.5	1131	1073	358	R/Q	-	-	-34	29	-2	-3	0	0	0	0	TERT
5:g.1293928C>T	T	TERT	ENSG00000164362	ENST00000334602.6	1073	1073	358	R/Q	-	-	-34	29	-2	-3	0	0	0	0	TERT
5:g.1293928C>T	T	TERT	ENSG00000164362	ENST00000460137.2	1073	1073	358	R/Q	-	-	-34	29	-2	-3	0	0	0	0	TERT
5:g.1293928C>T	T	TERT	ENSG00000164362	ENST00000508104.2	1073	1073	358	R/Q	-	-	-34	29	-2	-3	0	0	0	0	TERT
5:g.1293928C>T	T	TERT	ENSG00000164362	ENST00000522877.1	-	-	-	-	745	-	-34	29	-2	-3	0	0	0	0	TERT
5:g.1293950T>C	C	TERT	ENSG00000164362	ENST00000296820.5	1109	1051	351	R/G	-	-	36	44	45	-25	0	0	0	0	TERT
5:g.1293950T>C	C	TERT	ENSG00000164362	ENST00000310581.5	1109	1051	351	R/G	-	-	36	44	45	-25	0	0	0	0	TERT
5:g.1293950T>C	C	TERT	ENSG00000164362	ENST00000334602.6	1051	1051	351	R/G	-	-	36	44	45	-25	0	0	0	0	TERT
5:g.1293950T>C	C	TERT	ENSG00000164362	ENST00000460137.2	1051	1051	351	R/G	-	-	36	44	45	-25	0	0	0	0	TERT
5:g.1293950T>C	C	TERT	ENSG00000164362	ENST00000508104.2	1051	1051	351	R/G	-	-	36	44	45	-25	0	0	0	0	TERT
5:g.1293950T>C	C	TERT	ENSG00000164362	ENST00000522877.1	-	-	-	-	723	-	36	44	45	-25	0	0	0	0	TERT
5:g.1294163C>T	T	TERT	ENSG00000164362	ENST00000296820.5	896	838	280	E/K	-	-	-21	7	42	-21	0	0	0	0	TERT
5:g.1294163C>T	T	TERT	ENSG00000164362	ENST00000310581.5	896	838	280	E/K	-	-	-21	7	42	-21	0	0	0	0	TERT
5:g.1294163C>T	T	TERT	ENSG00000164362	ENST00000334602.6	838	838	280	E/K	-	-	-21	7	42	-21	0	0	0	0	TERT
5:g.1294163C>T	T	TERT	ENSG00000164362	ENST00000460137.2	838	838	280	E/K	-	-	-21	7	42	-21	0	0	0	0	TERT
5:g.1294163C>T	T	TERT	ENSG00000164362	ENST00000508104.2	838	838	280	E/K	-	-	-21	7	42	-21	0	0	0	0	TERT
5:g.1294163C>T	T	TERT	ENSG00000164362	ENST00000522877.1	-	-	-	-	510	-	-21	7	42	-21	0	0	0	0	TERT
5:g.1294166C>T	T	TERT	ENSG00000164362	ENST00000296820.5	893	835	279	A/T	-	-	-7	4	-24	0	0	0	0	0	TERT
5:g.1294166C>T	T	TERT	ENSG00000164362	ENST00000310581.5	893	835	279	A/T	-	-	-7	4	-24	0	0	0	0	0	TERT
5:g.1294166C>T	T	TERT	ENSG00000164362	ENST00000334602.6	835	835	279	A/T	-	-	-7	4	-24	0	0	0	0	0	TERT
5:g.1294166C>T	T	TERT	ENSG00000164362	ENST00000460137.2	835	835	279	A/T	-	-	-7	4	-24	0	0	0	0	0	TERT
5:g.1294166C>T	T	TERT	ENSG00000164362	ENST00000508104.2	835	835	279	A/T	-	-	-7	4	-24	0	0	0	0	0	TERT
5:g.1294166C>T	T	TERT	ENSG00000164362	ENST00000522877.1	-	-	-	-	507	-	-7	4	-24	0	0	0	0	0	TERT
5:g.1294213C>T	T	TERT	ENSG00000164362	ENST00000296820.5	846	788	263	R/H	-	-	28	-43	3	-8	0	0	0	0	TERT
5:g.1294213C>T	T	TERT	ENSG00000164362	ENST00000310581.5	846	788	263	R/H	-	-	28	-43	3	-8	0	0	0	0	TERT
5:g.1294213C>T	T	TERT	ENSG00000164362	ENST00000334602.6	788	788	263	R/H	-	-	28	-43	3	-8	0	0	0	0	TERT
5:g.1294213C>T	T	TERT	ENSG00000164362	ENST00000460137.2	788	788	263	R/H	-	-	28	-43	3	-8	0	0	0	0	TERT
5:g.1294213C>T	T	TERT	ENSG00000164362	ENST00000508104.2	788	788	263	R/H	-	-	28	-43	3	-8	0	0	0	0	TERT
5:g.1294213C>T	T	TERT	ENSG00000164362	ENST00000522877.1	-	-	-	-	460	-	28	-43	3	-8	0	0	0	0	TERT
5:g.1294222C>T	T	TERT	ENSG00000164362	ENST00000296820.5	837	779	260	G/D	-	-	19	6	-17	1	0	0	0	0	TERT
5:g.1294222C>T	T	TERT	ENSG00000164362	ENST00000310581.5	837	779	260	G/D	-	-	19	6	-17	1	0	0	0	0	TERT
5:g.1294222C>T	T	TERT	ENSG00000164362	ENST00000334602.6	779	779	260	G/D	-	-	19	6	-17	1	0	0	0	0	TERT
5:g.1294222C>T	T	TERT	ENSG00000164362	ENST00000460137.2	779	779	260	G/D	-	-	19	6	-17	1	0	0	0	0	TERT
5:g.1294222C>T	T	TERT	ENSG00000164362	ENST00000508104.2	779	779	260	G/D	-	-	19	6	-17	1	0	0	0	0	TERT
5:g.1294222C>T	T	TERT	ENSG00000164362	ENST00000522877.1	-	-	-	-	451	-	19	6	-17	1	0	0	0	0	TERT
5:g.1294397C>T	T	TERT	ENSG00000164362	ENST00000296820.5	662	604	202	A/T	-	-	31	-49	-14	33	0	0	0	0	TERT
5:g.1294397C>T	T	TERT	ENSG00000164362	ENST00000310581.5	662	604	202	A/T	-	-	31	-49	-14	33	0	0	0	0	TERT
5:g.1294397C>T	T	TERT	ENSG00000164362	ENST00000334602.6	604	604	202	A/T	-	-	31	-49	-14	33	0	0	0	0	TERT
5:g.1294397C>T	T	TERT	ENSG00000164362	ENST00000460137.2	604	604	202	A/T	-	-	31	-49	-14	33	0	0	0	0	TERT
5:g.1294397C>T	T	TERT	ENSG00000164362	ENST00000508104.2	604	604	202	A/T	-	-	31	-49	-14	33	0	0	0	0	TERT
5:g.1294397C>T	T	TERT	ENSG00000164362	ENST00000522877.1	-	-	-	-	276	-	31	-49	-14	33	0	0	0	0	TERT
5:g.1294429C>G	G	TERT	ENSG00000164362	ENST00000296820.5	630	572	191	S/T	-	-	22	-1	-12	1	0	0	0	0	TERT
5:g.1294429C>G	G	TERT	ENSG00000164362	ENST00000310581.5	630	572	191	S/T	-	-	22	-1	-12	1	0	0	0	0	TERT
5:g.1294429C>G	G	TERT	ENSG00000164362	ENST00000334602.6	572	572	191	S/T	-	-	22	-1	-12	1	0	0	0	0	TERT
5:g.1294429C>G	G	TERT	ENSG00000164362	ENST00000460137.2	572	572	191	S/T	-	-	22	-1	-12	1	0	0	0	0	TERT
5:g.1294429C>G	G	TERT	ENSG00000164362	ENST00000508104.2	572	572	191	S/T	-	-	22	-1	-12	1	0	0	0	0	TERT
5:g.1294429C>G	G	TERT	ENSG00000164362	ENST00000522877.1	-	-	-	-	244	-	22	-1	-12	1	0	0	0	0	TERT
5:g.1294429C>G	G	-	-	ENSR00001317615	-	-	-	-	-	-	-	-	-	-	-	-	-	-	-
5:g.1294571C>T	T	TERT	ENSG00000164362	ENST00000296820.5	488	430	144	V/M	-	-	-2	1	-11	1	0	0	0	0	TERT
5:g.1294571C>T	T	TERT	ENSG00000164362	ENST00000310581.5	488	430	144	V/M	-	-	-2	1	-11	1	0	0	0	0	TERT
5:g.1294571C>T	T	TERT	ENSG00000164362	ENST00000334602.6	430	430	144	V/M	-	-	-2	1	-11	1	0	0	0	0	TERT
5:g.1294571C>T	T	TERT	ENSG00000164362	ENST00000460137.2	430	430	144	V/M	-	-	-2	1	-11	1	0	0	0	0	TERT
5:g.1294571C>T	T	TERT	ENSG00000164362	ENST00000508104.2	430	430	144	V/M	-	-	-2	1	-11	1	0	0	0	0	TERT
5:g.1294571C>T	T	TERT	ENSG00000164362	ENST00000522877.1	-	-	-	-	102	-	-2	1	-11	1	0	0	0	0	TERT
5:g.1294571C>T	T	-	-	ENSR00001317615	-	-	-	-	-	-	-	-	-	-	-	-	-	-	-
5:g.1294585A>C	C	TERT	ENSG00000164362	ENST00000296820.5	474	416	139	L/R	-	-	38	-13	38	-13	0	0	0	0	TERT
5:g.1294585A>C	C	TERT	ENSG00000164362	ENST00000310581.5	474	416	139	L/R	-	-	38	-13	38	-13	0	0	0	0	TERT
5:g.1294585A>C	C	TERT	ENSG00000164362	ENST00000334602.6	416	416	139	L/R	-	-	38	-13	38	-13	0	0	0	0	TERT
5:g.1294585A>C	C	TERT	ENSG00000164362	ENST00000460137.2	416	416	139	L/R	-	-	38	-13	38	-13	0	0	0	0	TERT
5:g.1294585A>C	C	TERT	ENSG00000164362	ENST00000508104.2	416	416	139	L/R	-	-	38	-13	38	-13	0	0	0	0	TERT
5:g.1294585A>C	C	TERT	ENSG00000164362	ENST00000522877.1	-	-	-	-	88	-	38	-13	38	-13	0	0	0	0	TERT
5:g.1294585A>C	C	-	-	ENSR00001317615	-	-	-	-	-	-	-	-	-	-	-	-	-	-	-
5:g.1294598C>T	T	TERT	ENSG00000164362	ENST00000296820.5	461	403	135	G/R	-	-	-2	25	8	25	0	0	0	0	TERT
5:g.1294598C>T	T	TERT	ENSG00000164362	ENST00000310581.5	461	403	135	G/R	-	-	-2	25	8	25	0	0	0	0	TERT
5:g.1294598C>T	T	TERT	ENSG00000164362	ENST00000334602.6	403	403	135	G/R	-	-	-2	25	8	25	0	0	0	0	TERT
5:g.1294598C>T	T	TERT	ENSG00000164362	ENST00000460137.2	403	403	135	G/R	-	-	-2	25	8	25	0	0	0	0	TERT
5:g.1294598C>T	T	TERT	ENSG00000164362	ENST00000508104.2	403	403	135	G/R	-	-	-2	25	8	25	0	0	0	0	TERT
5:g.1294598C>T	T	TERT	ENSG00000164362	ENST00000522877.1	-	-	-	-	75	-	-2	25	8	25	0	0	0	0	TERT
5:g.1294598C>T	T	-	-	ENSR00001317615	-	-	-	-	-	-	-	-	-	-	-	-	-	-	-
5:g.1294598C>T	T	-	-	ENSM00642608553	-	-	-	-	-	-	-	-	-	-	-	-	-	-	-
5:g.1294654G>A	A	TERT	ENSG00000164362	ENST00000296820.5	405	347	116	T/I	-	-	-7	-1	-31	47	0	0	0	0	TERT
5:g.1294654G>A	A	TERT	ENSG00000164362	ENST00000310581.5	405	347	116	T/I	-	-	-7	-1	-31	47	0	0	0	0	TERT
5:g.1294654G>A	A	TERT	ENSG00000164362	ENST00000334602.6	347	347	116	T/I	-	-	-7	-1	-31	47	0	0	0	0	TERT
5:g.1294654G>A	A	TERT	ENSG00000164362	ENST00000460137.2	347	347	116	T/I	-	-	-7	-1	-31	47	0	0	0	0	TERT
5:g.1294654G>A	A	TERT	ENSG00000164362	ENST00000508104.2	347	347	116	T/I	-	-	-7	-1	-31	47	0	0	0	0	TERT
5:g.1294654G>A	A	TERT	ENSG00000164362	ENST00000522877.1	-	-	-	-	19	-	-7	-1	-31	47	0	0	0	0	TERT
5:g.1294654G>A	A	-	-	ENSR00001317615	-	-	-	-	-	-	-	-	-	-	-	-	-	-	-
5:g.1294939C>A	A	TERT	ENSG00000164362	ENST00000296820.5	224	166	56	V/L	-	-	45	1	-1	1	0	0	0.05	0	TERT
5:g.1294939C>A	A	TERT	ENSG00000164362	ENST00000310581.5	224	166	56	V/L	-	-	45	1	-1	1	0	0	0.05	0	TERT
5:g.1294939C>A	A	TERT	ENSG00000164362	ENST00000334602.6	166	166	56	V/L	-	-	45	1	-1	1	0	0	0.05	0	TERT
5:g.1294939C>A	A	TERT	ENSG00000164362	ENST00000460137.2	166	166	56	V/L	-	-	45	1	-1	1	0	0	0.05	0	TERT
5:g.1294939C>A	A	TERT	ENSG00000164362	ENST00000508104.2	166	166	56	V/L	-	-	45	1	-1	1	0	0	0.05	0	TERT
5:g.1294939C>A	A	TERT	ENSG00000164362	ENST00000522877.1	246	-	-	-	-	-	45	1	-1	1	0	0	0.05	0	TERT
5:g.1294939C>A	A	-	-	ENSR00001317615	-	-	-	-	-	-	-	-	-	-	-	-	-	-	-
5:g.1294941A>T	T	TERT	ENSG00000164362	ENST00000296820.5	222	164	55	L/Q	-	-	-1	-24	-1	50	0	0	0.57	0	TERT
5:g.1294941A>T	T	TERT	ENSG00000164362	ENST00000310581.5	222	164	55	L/Q	-	-	-1	-24	-1	50	0	0	0.57	0	TERT
5:g.1294941A>T	T	TERT	ENSG00000164362	ENST00000334602.6	164	164	55	L/Q	-	-	-1	-24	-1	50	0	0	0.57	0	TERT
5:g.1294941A>T	T	TERT	ENSG00000164362	ENST00000460137.2	164	164	55	L/Q	-	-	-1	-24	-1	50	0	0	0.57	0	TERT
5:g.1294941A>T	T	TERT	ENSG00000164362	ENST00000508104.2	164	164	55	L/Q	-	-	-1	-24	-1	50	0	0	0.57	0	TERT
5:g.1294941A>T	T	TERT	ENSG00000164362	ENST00000522877.1	244	-	-	-	-	-	-1	-24	-1	50	0	0	0.57	0	TERT
5:g.1294941A>T	T	-	-	ENSR00001317615	-	-	-	-	-	-	-	-	-	-	-	-	-	-	-
5:g.1294946C>G	G	TERT	ENSG00000164362	ENST00000296820.5	217	159	53	Q/H	-	-	-8	-1	-6	1	0	0	0.02	0	TERT
5:g.1294946C>G	G	TERT	ENSG00000164362	ENST00000310581.5	217	159	53	Q/H	-	-	-8	-1	-6	1	0	0	0.02	0	TERT
5:g.1294946C>G	G	TERT	ENSG00000164362	ENST00000334602.6	159	159	53	Q/H	-	-	-8	-1	-6	1	0	0	0.02	0	TERT
5:g.1294946C>G	G	TERT	ENSG00000164362	ENST00000460137.2	159	159	53	Q/H	-	-	-8	-1	-6	1	0	0	0.02	0	TERT
5:g.1294946C>G	G	TERT	ENSG00000164362	ENST00000508104.2	159	159	53	Q/H	-	-	-8	-1	-6	1	0	0	0.02	0	TERT
5:g.1294946C>G	G	TERT	ENSG00000164362	ENST00000522877.1	239	-	-	-	-	-	-8	-1	-6	1	0	0	0.02	0	TERT
5:g.1294946C>G	G	-	-	ENSR00001317615	-	-	-	-	-	-	-	-	-	-	-	-	-	-	-
NM_000059.3(BRCA2):c.52C>T	T	BRCA2	ENSG00000139618	ENST00000380152.3	285	52	18	R/C	-	-	15	-3	18	15	0	0	0	0.02	BRCA2
NM_000059.3(BRCA2):c.52C>T	T	BRCA2	ENSG00000139618	ENST00000544455.1	279	52	18	R/C	-	-	15	-3	18	15	0	0	0	0.02	BRCA2
NM_000059.3(BRCA2):c.53G>A	A	BRCA2	ENSG00000139618	ENST00000380152.3	286	53	18	R/H	-	-	14	-4	-30	14	0	0	0	0.02	BRCA2
NM_000059.3(BRCA2):c.53G>A	A	BRCA2	ENSG00000139618	ENST00000544455.1	280	53	18	R/H	-	-	14	-4	-30	14	0	0	0	0.02	BRCA2
NM_000059.3(BRCA2):c.116C>T	T	BRCA2	ENSG00000139618	ENST00000380152.3	349	116	39	A/V	-	-	27	-48	43	0	0	0	0	0	BRCA2
NM_000059.3(BRCA2):c.116C>T	T	BRCA2	ENSG00000139618	ENST00000544455.1	343	116	39	A/V	-	-	27	-48	43	0	0	0	0	0	BRCA2
NM_000059.3(BRCA2):c.125A>G	G	BRCA2	ENSG00000139618	ENST00000380152.3	358	125	42	Y/C	-	-	-24	18	-1	9	0	0	0	0	BRCA2
NM_000059.3(BRCA2):c.125A>G	G	BRCA2	ENSG00000139618	ENST00000544455.1	352	125	42	Y/C	-	-	-24	18	-1	9	0	0	0	0	BRCA2
NM_000059.3(BRCA2):c.164A>G	G	BRCA2	ENSG00000139618	ENST00000380152.3	397	164	55	N/S	-	-	1	-21	-10	-2	0	0	0	0	BRCA2
NM_000059.3(BRCA2):c.164A>G	G	BRCA2	ENSG00000139618	ENST00000544455.1	391	164	55	N/S	-	-	1	-21	-10	-2	0	0	0	0	BRCA2
NM_000059.3(BRCA2):c.167A>C	C	BRCA2	ENSG00000139618	ENST00000380152.3	400	167	56	N/T	-	-	34	9	34	0	0	0	0	0	BRCA2
NM_000059.3(BRCA2):c.167A>C	C	BRCA2	ENSG00000139618	ENST00000544455.1	394	167	56	N/T	-	-	34	9	34	0	0	0	0	0	BRCA2
NM_000059.3(BRCA2):c.223G>C	C	BRCA2	ENSG00000139618	ENST00000380152.3	456	223	75	A/P	-	-	25	-22	11	46	0	0	0	0	BRCA2
NM_000059.3(BRCA2):c.223G>C	C	BRCA2	ENSG00000139618	ENST00000544455.1	450	223	75	A/P	-	-	25	-22	11	46	0	0	0	0	BRCA2
NM_000059.3(BRCA2):c.241T>G	G	BRCA2	ENSG00000139618	ENST00000380152.3	474	241	81	F/V	-	-	1	-40	-1	41	0	0	0	0	BRCA2
NM_000059.3(BRCA2):c.241T>G	G	BRCA2	ENSG00000139618	ENST00000544455.1	468	241	81	F/V	-	-	1	-40	-1	41	0	0	0	0	BRCA2
NM_000059.3(BRCA2):c.322A>C	C	BRCA2	ENSG00000139618	ENST00000380152.3	555	322	108	N/H	-	-	-1	-5	-5	12	0.1	0.02	0	0	BRCA2
NM_000059.3(BRCA2):c.322A>C	C	BRCA2	ENSG00000139618	ENST00000544455.1	549	322	108	N/H	-	-	-1	-5	-5	12	0.1	0.02	0	0	BRCA2
NM_000059.3(BRCA2):c.343A>G	G	BRCA2	ENSG00000139618	ENST00000380152.3	576	343	115	K/E	-	-	-22	40	-22	-26	0.02	0	0	0	BRCA2
NM_000059.3(BRCA2):c.343A>G	G	BRCA2	ENSG00000139618	ENST00000544455.1	570	343	115	K/E	-	-	-22	40	-22	-26	0.02	0	0	0	BRCA2
NM_000059.3(BRCA2):c.425G>T	T	BRCA2	ENSG00000139618	ENST00000380152.3	658	425	142	S/I	-	-	50	-42	-38	0	0	0	0	0.97	BRCA2
NM_000059.3(BRCA2):c.425G>T	T	BRCA2	ENSG00000139618	ENST00000530893.2	623	56	19	S/I	-	-	50	-42	-38	0	0	0	0	0.97	BRCA2
NM_000059.3(BRCA2):c.425G>T	T	BRCA2	ENSG00000139618	ENST00000544455.1	652	425	142	S/I	-	-	50	-42	-38	0	0	0	0	0.97	BRCA2
NM_000059.3(BRCA2):c.437T>C	C	BRCA2	ENSG00000139618	ENST00000380152.3	670	437	146	L/P	-	-	5	-11	29	38	0	0.01	0	0	BRCA2
NM_000059.3(BRCA2):c.437T>C	C	BRCA2	ENSG00000139618	ENST00000530893.2	635	68	23	L/P	-	-	5	-11	29	38	0	0.01	0	0	BRCA2
NM_000059.3(BRCA2):c.437T>C	C	BRCA2	ENSG00000139618	ENST00000544455.1	664	437	146	L/P	-	-	5	-11	29	38	0	0.01	0	0	BRCA2
NM_000059.3(BRCA2):c.440A>G	G	BRCA2	ENSG00000139618	ENST00000380152.3	673	440	147	Q/R	-	-	-14	25	35	30	0	0	0.01	0	BRCA2
NM_000059.3(BRCA2):c.440A>G	G	BRCA2	ENSG00000139618	ENST00000530893.2	638	71	24	Q/R	-	-	-14	25	35	30	0	0	0.01	0	BRCA2
NM_000059.3(BRCA2):c.440A>G	G	BRCA2	ENSG00000139618	ENST00000544455.1	667	440	147	Q/R	-	-	-14	25	35	30	0	0	0.01	0	BRCA2
NM_000059.3(BRCA2):c.440A>T	T	BRCA2	ENSG00000139618	ENST00000380152.3	673	440	147	Q/L	-	-	10	-14	26	35	0	0.02	0	0	BRCA2
NM_000059.3(BRCA2):c.440A>T	T	BRCA2	ENSG00000139618	ENST00000530893.2	638	71	24	Q/L	-	-	10	-14	26	35	0	0.02	0	0	BRCA2
NM_000059.3(BRCA2):c.440A>T	T	BRCA2	ENSG00000139618	ENST00000544455.1	667	440	147	Q/L	-	-	10	-14	26	35	0	0.02	0	0	BRCA2
NM_000059.3(BRCA2):c.442T>C	C	BRCA2	ENSG00000139618	ENST00000380152.3	675	442	148	C/R	-	-	-16	-39	33	29	0	0	0.02	0	BRCA2
NM_000059.3(BRCA2):c.442T>C	C	BRCA2	ENSG00000139618	ENST00000530893.2	640	73	25	C/R	-	-	-16	-39	33	29	0	0	0.02	0	BRCA2
NM_000059.3(BRCA2):c.442T>C	C	BRCA2	ENSG00000139618	ENST00000544455.1	669	442	148	C/R	-	-	-16	-39	33	29	0	0	0.02	0	BRCA2
NM_000059.3(BRCA2):c.455C>A	A	BRCA2	ENSG00000139618	ENST00000380152.3	688	455	152	T/K	-	-	-5	-29	-5	20	0	0	0	0.02	BRCA2
NM_000059.3(BRCA2):c.455C>A	A	BRCA2	ENSG00000139618	ENST00000530893.2	653	86	29	T/K	-	-	-5	-29	-5	20	0	0	0	0.02	BRCA2
NM_000059.3(BRCA2):c.455C>A	A	BRCA2	ENSG00000139618	ENST00000544455.1	682	455	152	T/K	-	-	-5	-29	-5	20	0	0	0	0.02	BRCA2
NM_000059.3(BRCA2):c.473C>T	T	BRCA2	ENSG00000139618	ENST00000380152.3	706	473	158	S/L	-	-	2	-47	-3	2	0	0	0.09	0.37	BRCA2
NM_000059.3(BRCA2):c.473C>T	T	BRCA2	ENSG00000139618	ENST00000530893.2	671	104	35	S/L	-	-	2	-47	-3	2	0	0	0.09	0.37	BRCA2
NM_000059.3(BRCA2):c.473C>T	T	BRCA2	ENSG00000139618	ENST00000544455.1	700	473	158	S/L	-	-	2	-47	-3	2	0	0	0.09	0.37	BRCA2
NM_000059.3(BRCA2):c.502C>A	A	BRCA2	ENSG00000139618	ENST00000380152.3	735	502	168	P/T	-	-	-26	6	4	14	0	0	0	0	BRCA2
NM_000059.3(BRCA2):c.502C>A	A	BRCA2	ENSG00000139618	ENST00000530893.2	700	133	45	P/T	-	-	-26	6	4	14	0	0	0	0	BRCA2
NM_000059.3(BRCA2):c.502C>A	A	BRCA2	ENSG00000139618	ENST00000544455.1	729	502	168	P/T	-	-	-26	6	4	14	0	0	0	0	BRCA2
NM_000059.3(BRCA2):c.506A>G	G	BRCA2	ENSG00000139618	ENST00000380152.3	739	506	169	K/R	-	-	1	-30	0	10	0.01	0	0.12	0.01	BRCA2
NM_000059.3(BRCA2):c.506A>G	G	BRCA2	ENSG00000139618	ENST00000530893.2	704	137	46	K/R	-	-	1	-30	0	10	0.01	0	0.12	0.01	BRCA2
NM_000059.3(BRCA2):c.506A>G	G	BRCA2	ENSG00000139618	ENST00000544455.1	733	506	169	K/R	-	-	1	-30	0	10	0.01	0	0.12	0.01	BRCA2
NM_000059.3(BRCA2):c.663T>G	G	BRCA2	ENSG00000139618	ENST00000380152.3	896	663	221	F/L	-	-	-31	-27	-6	22	0	0	0	0	BRCA2
NM_000059.3(BRCA2):c.663T>G	G	BRCA2	ENSG00000139618	ENST00000530893.2	861	294	98	F/L	-	-	-31	-27	-6	22	0	0	0	0	BRCA2
NM_000059.3(BRCA2):c.663T>G	G	BRCA2	ENSG00000139618	ENST00000544455.1	890	663	221	F/L	-	-	-31	-27	-6	22	0	0	0	0	BRCA2
NM_000059.3(BRCA2):c.679G>A	A	BRCA2	ENSG00000139618	ENST00000380152.3	912	679	227	A/T	-	-	-43	-47	2	6	0.01	0	0	0	BRCA2
NM_000059.3(BRCA2):c.679G>A	A	BRCA2	ENSG00000139618	ENST00000530893.2	877	310	104	A/T	-	-	-43	-47	2	6	0.01	0	0	0	BRCA2
NM_000059.3(BRCA2):c.679G>A	A	BRCA2	ENSG00000139618	ENST00000544455.1	906	679	227	A/T	-	-	-43	-47	2	6	0.01	0	0	0	BRCA2
NM_000059.3(BRCA2):c.831T>G	G	BRCA2	ENSG00000139618	ENST00000380152.3	1064	831	277	N/K	-	-	-37	-45	23	-6	0	0	0	0	BRCA2
NM_000059.3(BRCA2):c.831T>G	G	BRCA2	ENSG00000139618	ENST00000530893.2	1029	462	154	N/K	-	-	-37	-45	23	-6	0	0	0	0	BRCA2
NM_000059.3(BRCA2):c.831T>G	G	BRCA2	ENSG00000139618	ENST00000544455.1	1058	831	277	N/K	-	-	-37	-45	23	-6	0	0	0	0	BRCA2
NM_000059.3(BRCA2):c.841G>A	A	BRCA2	ENSG00000139618	ENST00000380152.3	1074	841	281	D/N	-	-	-29	-47	-16	41	0	0	0	0	BRCA2
NM_000059.3(BRCA2):c.841G>A	A	BRCA2	ENSG00000139618	ENST00000530893.2	1039	472	158	D/N	-	-	-29	-47	-16	41	0	0	0	0	BRCA2
NM_000059.3(BRCA2):c.841G>A	A	BRCA2	ENSG00000139618	ENST00000544455.1	1068	841	281	D/N	-	-	-29	-47	-16	41	0	0	0	0	BRCA2
NM_000059.3(BRCA2):c.956A>C	C	BRCA2	ENSG00000139618	ENST00000380152.3	1189	956	319	N/T	-	-	-8	-39	10	-37	0	0	0	0	BRCA2
NM_000059.3(BRCA2):c.956A>C	C	BRCA2	ENSG00000139618	ENST00000530893.2	1154	587	196	N/T	-	-	-8	-39	10	-37	0	0	0	0	BRCA2
NM_000059.3(BRCA2):c.956A>C	C	BRCA2	ENSG00000139618	ENST00000544455.1	1183	956	319	N/T	-	-	-8	-39	10	-37	0	0	0	0	BRCA2
NM_000059.3(BRCA2):c.956A>G	G	BRCA2	ENSG00000139618	ENST00000380152.3	1189	956	319	N/S	-	-	-8	12	10	-37	0	0	0	0	BRCA2
NM_000059.3(BRCA2):c.956A>G	G	BRCA2	ENSG00000139618	ENST00000530893.2	1154	587	196	N/S	-	-	-8	12	10	-37	0	0	0	0	BRCA2
NM_000059.3(BRCA2):c.956A>G	G	BRCA2	ENSG00000139618	ENST00000544455.1	1183	956	319	N/S	-	-	-8	12	10	-37	0	0	0	0	BRCA2
NM_000059.3(BRCA2):c.964A>C	C	BRCA2	ENSG00000139618	ENST00000380152.3	1197	964	322	K/Q	-	-	-16	43	-13	2	0	0	0	0	BRCA2
NM_000059.3(BRCA2):c.964A>C	C	BRCA2	ENSG00000139618	ENST00000530893.2	1162	595	199	K/Q	-	-	-16	43	-13	2	0	0	0	0	BRCA2
NM_000059.3(BRCA2):c.964A>C	C	BRCA2	ENSG00000139618	ENST00000544455.1	1191	964	322	K/Q	-	-	-16	43	-13	2	0	0	0	0	BRCA2
NM_000059.3(BRCA2):c.978C>A	A	BRCA2	ENSG00000139618	ENST00000380152.3	1211	978	326	S/R	-	-	-12	-30	-35	-12	0	0	0	0	BRCA2
NM_000059.3(BRCA2):c.978C>A	A	BRCA2	ENSG00000139618	ENST00000530893.2	1176	609	203	S/R	-	-	-12	-30	-35	-12	0	0	0	0	BRCA2
NM_000059.3(BRCA2):c.978C>A	A	BRCA2	ENSG00000139618	ENST00000544455.1	1205	978	326	S/R	-	-	-12	-30	-35	-12	0	0	0	0	BRCA2
NM_000059.3(BRCA2):c.1012G>A	A	BRCA2	ENSG00000139618	ENST00000380152.3	1245	1012	338	A/T	-	-	31	-5	-46	29	0	0	0	0	BRCA2
NM_000059.3(BRCA2):c.1012G>A	A	BRCA2	ENSG00000139618	ENST00000530893.2	1210	643	215	A/T	-	-	31	-5	-46	29	0	0	0	0	BRCA2
NM_000059.3(BRCA2):c.1012G>A	A	BRCA2	ENSG00000139618	ENST00000544455.1	1239	1012	338	A/T	-	-	31	-5	-46	29	0	0	0	0	BRCA2
NM_000059.3(BRCA2):c.1040A>G	G	BRCA2	ENSG00000139618	ENST00000380152.3	1273	1040	347	Q/R	-	-	-33	3	22	1	0	0	0	0	BRCA2
NM_000059.3(BRCA2):c.1040A>G	G	BRCA2	ENSG00000139618	ENST00000530893.2	1238	671	224	Q/R	-	-	-33	3	22	1	0	0	0	0	BRCA2
NM_000059.3(BRCA2):c.1040A>G	G	BRCA2	ENSG00000139618	ENST00000544455.1	1267	1040	347	Q/R	-	-	-33	3	22	1	0	0	0	0	BRCA2
NM_000059.3(BRCA2):c.1114A>C	C	BRCA2	ENSG00000139618	ENST00000380152.3	1347	1114	372	N/H	-	-	-14	26	47	-30	0	0	0	0	BRCA2
NM_000059.3(BRCA2):c.1114A>C	C	BRCA2	ENSG00000139618	ENST00000530893.2	1312	745	249	N/H	-	-	-14	26	47	-30	0	0	0	0	BRCA2
NM_000059.3(BRCA2):c.1114A>C	C	BRCA2	ENSG00000139618	ENST00000544455.1	1341	1114	372	N/H	-	-	-14	26	47	-30	0	0	0	0	BRCA2
NM_000059.3(BRCA2):c.1123C>T	T	BRCA2	ENSG00000139618	ENST00000380152.3	1356	1123	375	P/S	-	-	-23	-3	38	-23	0	0	0	0	BRCA2
NM_000059.3(BRCA2):c.1123C>T	T	BRCA2	ENSG00000139618	ENST00000530893.2	1321	754	252	P/S	-	-	-23	-3	38	-23	0	0	0	0	BRCA2
NM_000059.3(BRCA2):c.1123C>T	T	BRCA2	ENSG00000139618	ENST00000544455.1	1350	1123	375	P/S	-	-	-23	-3	38	-23	0	0	0	0	BRCA2
NM_000059.3(BRCA2):c.1124C>T	T	BRCA2	ENSG00000139618	ENST00000380152.3	1357	1124	375	P/L	-	-	16	-24	37	14	0	0	0	0	BRCA2
NM_000059.3(BRCA2):c.1124C>T	T	BRCA2	ENSG00000139618	ENST00000530893.2	1322	755	252	P/L	-	-	16	-24	37	14	0	0	0	0	BRCA2
NM_000059.3(BRCA2):c.1124C>T	T	BRCA2	ENSG00000139618	ENST00000544455.1	1351	1124	375	P/L	-	-	16	-24	37	14	0	0	0	0	BRCA2
NM_000059.3(BRCA2):c.1127T>G	G	BRCA2	ENSG00000139618	ENST00000380152.3	1360	1127	376	F/C	-	-	-27	-7	34	-20	0	0	0	0	BRCA2
NM_000059.3(BRCA2):c.1127T>G	G	BRCA2	ENSG00000139618	ENST00000530893.2	1325	758	253	F/C	-	-	-27	-7	34	-20	0	0	0	0	BRCA2
NM_000059.3(BRCA2):c.1127T>G	G	BRCA2	ENSG00000139618	ENST00000544455.1	1354	1127	376	F/C	-	-	-27	-7	34	-20	0	0	0	0	BRCA2
NM_000059.3(BRCA2):c.1144A>C	C	BRCA2	ENSG00000139618	ENST00000380152.3	1377	1144	382	K/Q	-	-	-44	16	17	15	0	0	0	0	BRCA2
NM_000059.3(BRCA2):c.1144A>C	C	BRCA2	ENSG00000139618	ENST00000530893.2	1342	775	259	K/Q	-	-	-44	16	17	15	0	0	0	0	BRCA2
NM_000059.3(BRCA2):c.1144A>C	C	BRCA2	ENSG00000139618	ENST00000544455.1	1371	1144	382	K/Q	-	-	-44	16	17	15	0	0	0	0	BRCA2
NM_000059.3(BRCA2):c.1151C>T	T	BRCA2	ENSG00000139618	ENST00000380152.3	1384	1151	384	S/F	-	-	5	-31	10	-5	0	0	0	0	BRCA2
NM_000059.3(BRCA2):c.1151C>T	T	BRCA2	ENSG00000139618	ENST00000530893.2	1349	782	261	S/F	-	-	5	-31	10	-5	0	0	0	0	BRCA2
NM_000059.3(BRCA2):c.1151C>T	T	BRCA2	ENSG00000139618	ENST00000544455.1	1378	1151	384	S/F	-	-	5	-31	10	-5	0	0	0	0	BRCA2
NM_000059.3(BRCA2):c.1166C>A	A	BRCA2	ENSG00000139618	ENST00000380152.3	1399	1166	389	P/Q	-	-	39	-46	-5	38	0	0	0	0	BRCA2
NM_000059.3(BRCA2):c.1166C>A	A	BRCA2	ENSG00000139618	ENST00000530893.2	1364	797	266	P/Q	-	-	39	-46	-5	38	0	0	0	0	BRCA2
NM_000059.3(BRCA2):c.1166C>A	A	BRCA2	ENSG00000139618	ENST00000544455.1	1393	1166	389	P/Q	-	-	39	-46	-5	38	0	0	0	0	BRCA2
NM_000059.3(BRCA2):c.1181A>C	C	BRCA2	ENSG00000139618	ENST00000380152.3	1414	1181	394	E/A	-	-	-21	24	-20	23	0	0	0	0	BRCA2
NM_000059.3(BRCA2):c.1181A>C	C	BRCA2	ENSG00000139618	ENST00000530893.2	1379	812	271	E/A	-	-	-21	24	-20	23	0	0	0	0	BRCA2
NM_000059.3(BRCA2):c.1181A>C	C	BRCA2	ENSG00000139618	ENST00000544455.1	1408	1181	394	E/A	-	-	-21	24	-20	23	0	0	0	0	BRCA2
NM_000059.3(BRCA2):c.1225G>A	A	BRCA2	ENSG00000139618	ENST00000380152.3	1458	1225	409	E/K	-	-	-20	49	-4	-21	0	0	0	0	BRCA2
NM_000059.3(BRCA2):c.1225G>A	A	BRCA2	ENSG00000139618	ENST00000530893.2	1423	856	286	E/K	-	-	-20	49	-4	-21	0	0	0	0	BRCA2
NM_000059.3(BRCA2):c.1225G>A	A	BRCA2	ENSG00000139618	ENST00000544455.1	1452	1225	409	E/K	-	-	-20	49	-4	-21	0	0	0	0	BRCA2
NM_000059.3(BRCA2):c.1247T>G	G	BRCA2	ENSG00000139618	ENST00000380152.3	1480	1247	416	I/S	-	-	-36	-42	-1	-43	0	0	0	0	BRCA2
NM_000059.3(BRCA2):c.1247T>G	G	BRCA2	ENSG00000139618	ENST00000530893.2	1445	878	293	I/S	-	-	-36	-42	-1	-43	0	0	0	0	BRCA2
NM_000059.3(BRCA2):c.1247T>G	G	BRCA2	ENSG00000139618	ENST00000544455.1	1474	1247	416	I/S	-	-	-36	-42	-1	-43	0	0	0	0	BRCA2
NM_000059.3(BRCA2):c.1342C>T	T	BRCA2	ENSG00000139618	ENST00000380152.3	1575	1342	448	R/C	-	-	11	1	11	50	0	0	0	0	BRCA2
NM_000059.3(BRCA2):c.1342C>T	T	BRCA2	ENSG00000139618	ENST00000530893.2	1540	973	325	R/C	-	-	11	1	11	50	0	0	0	0	BRCA2
NM_000059.3(BRCA2):c.1342C>T	T	BRCA2	ENSG00000139618	ENST00000544455.1	1569	1342	448	R/C	-	-	11	1	11	50	0	0	0	0	BRCA2
NM_000059.3(BRCA2):c.1354C>A	A	BRCA2	ENSG00000139618	ENST00000380152.3	1587	1354	452	L/I	-	-	-1	-26	-1	38	0	0	0	0	BRCA2
NM_000059.3(BRCA2):c.1354C>A	A	BRCA2	ENSG00000139618	ENST00000530893.2	1552	985	329	L/I	-	-	-1	-26	-1	38	0	0	0	0	BRCA2
NM_000059.3(BRCA2):c.1354C>A	A	BRCA2	ENSG00000139618	ENST00000544455.1	1581	1354	452	L/I	-	-	-1	-26	-1	38	0	0	0	0	BRCA2
NM_000059.3(BRCA2):c.1385A>G	G	BRCA2	ENSG00000139618	ENST00000380152.3	1618	1385	462	E/G	-	-	-43	-32	-43	7	0	0	0	0	BRCA2
NM_000059.3(BRCA2):c.1385A>G	G	BRCA2	ENSG00000139618	ENST00000530893.2	1583	1016	339	E/G	-	-	-43	-32	-43	7	0	0	0	0	BRCA2
NM_000059.3(BRCA2):c.1385A>G	G	BRCA2	ENSG00000139618	ENST00000544455.1	1612	1385	462	E/G	-	-	-43	-32	-43	7	0	0	0	0	BRCA2
NM_000059.3(BRCA2):c.1433C>A	A	BRCA2	ENSG00000139618	ENST00000380152.3	1666	1433	478	T/K	-	-	48	3	-41	16	0	0	0	0	BRCA2
NM_000059.3(BRCA2):c.1433C>A	A	BRCA2	ENSG00000139618	ENST00000530893.2	1631	1064	355	T/K	-	-	48	3	-41	16	0	0	0	0	BRCA2
NM_000059.3(BRCA2):c.1433C>A	A	BRCA2	ENSG00000139618	ENST00000544455.1	1660	1433	478	T/K	-	-	48	3	-41	16	0	0	0	0	BRCA2
NM_000059.3(BRCA2):c.1447G>A	A	BRCA2	ENSG00000139618	ENST00000380152.3	1680	1447	483	A/T	-	-	2	4	2	7	0	0	0	0	BRCA2
NM_000059.3(BRCA2):c.1447G>A	A	BRCA2	ENSG00000139618	ENST00000530893.2	1645	1078	360	A/T	-	-	2	4	2	7	0	0	0	0	BRCA2
NM_000059.3(BRCA2):c.1447G>A	A	BRCA2	ENSG00000139618	ENST00000544455.1	1674	1447	483	A/T	-	-	2	4	2	7	0	0	0	0	BRCA2
NM_000059.3(BRCA2):c.1460C>A	A	BRCA2	ENSG00000139618	ENST00000380152.3	1693	1460	487	A/E	-	-	38	-2	38	-2	0	0	0	0	BRCA2
NM_000059.3(BRCA2):c.1460C>A	A	BRCA2	ENSG00000139618	ENST00000530893.2	1658	1091	364	A/E	-	-	38	-2	38	-2	0	0	0	0	BRCA2
NM_000059.3(BRCA2):c.1460C>A	A	BRCA2	ENSG00000139618	ENST00000544455.1	1687	1460	487	A/E	-	-	38	-2	38	-2	0	0	0	0	BRCA2
NM_000059.3(BRCA2):c.1466C>G	G	BRCA2	ENSG00000139618	ENST00000380152.3	1699	1466	489	S/C	-	-	-15	32	-8	32	0	0	0	0	BRCA2
NM_000059.3(BRCA2):c.1466C>G	G	BRCA2	ENSG00000139618	ENST00000530893.2	1664	1097	366	S/C	-	-	-15	32	-8	32	0	0	0	0	BRCA2
NM_000059.3(BRCA2):c.1466C>G	G	BRCA2	ENSG00000139618	ENST00000544455.1	1693	1466	489	S/C	-	-	-15	32	-8	32	0	0	0	0	BRCA2
NM_000059.3(BRCA2):c.1514T>C	C	BRCA2	ENSG00000139618	ENST00000380152.3	1747	1514	505	I/T	-	-	-16	43	50	-16	0	0	0	0	BRCA2
NM_000059.3(BRCA2):c.1514T>C	C	BRCA2	ENSG00000139618	ENST00000530893.2	1712	1145	382	I/T	-	-	-16	43	50	-16	0	0	0	0	BRCA2
NM_000059.3(BRCA2):c.1514T>C	C	BRCA2	ENSG00000139618	ENST00000544455.1	1741	1514	505	I/T	-	-	-16	43	50	-16	0	0	0	0	BRCA2
NM_000059.3(BRCA2):c.1538A>G	G	BRCA2	ENSG00000139618	ENST00000380152.3	1771	1538	513	K/R	-	-	-40	19	-40	13	0	0	0	0	BRCA2
NM_000059.3(BRCA2):c.1538A>G	G	BRCA2	ENSG00000139618	ENST00000530893.2	1736	1169	390	K/R	-	-	-40	19	-40	13	0	0	0	0	BRCA2
NM_000059.3(BRCA2):c.1538A>G	G	BRCA2	ENSG00000139618	ENST00000544455.1	1765	1538	513	K/R	-	-	-40	19	-40	13	0	0	0	0	BRCA2
NM_000059.3(BRCA2):c.1550A>G	G	BRCA2	ENSG00000139618	ENST00000380152.3	1783	1550	517	N/S	-	-	1	7	14	1	0	0	0	0	BRCA2
NM_000059.3(BRCA2):c.1550A>G	G	BRCA2	ENSG00000139618	ENST00000530893.2	1748	1181	394	N/S	-	-	1	7	14	1	0	0	0	0	BRCA2
NM_000059.3(BRCA2):c.1550A>G	G	BRCA2	ENSG00000139618	ENST00000544455.1	1777	1550	517	N/S	-	-	1	7	14	1	0	0	0	0	BRCA2
NM_000059.3(BRCA2):c.1630A>G	G	BRCA2	ENSG00000139618	ENST00000380152.3	1863	1630	544	T/A	-	-	-35	15	38	-3	0	0	0	0	BRCA2
NM_000059.3(BRCA2):c.1630A>G	G	BRCA2	ENSG00000139618	ENST00000530893.2	1828	1261	421	T/A	-	-	-35	15	38	-3	0	0	0	0	BRCA2
NM_000059.3(BRCA2):c.1630A>G	G	BRCA2	ENSG00000139618	ENST00000544455.1	1857	1630	544	T/A	-	-	-35	15	38	-3	0	0	0	0	BRCA2
NM_000059.3(BRCA2):c.1640C>T	T	BRCA2	ENSG00000139618	ENST00000380152.3	1873	1640	547	S/L	-	-	5	-45	-2	28	0	0	0	0	BRCA2
NM_000059.3(BRCA2):c.1640C>T	T	BRCA2	ENSG00000139618	ENST00000530893.2	1838	1271	424	S/L	-	-	5	-45	-2	28	0	0	0	0	BRCA2
NM_000059.3(BRCA2):c.1640C>T	T	BRCA2	ENSG00000139618	ENST00000544455.1	1867	1640	547	S/L	-	-	5	-45	-2	28	0	0	0	0	BRCA2
NM_000059.3(BRCA2):c.1662T>G	G	BRCA2	ENSG00000139618	ENST00000380152.3	1895	1662	554	C/W	-	-	-17	24	-1	-2	0	0	0	0	BRCA2
NM_000059.3(BRCA2):c.1662T>G	G	BRCA2	ENSG00000139618	ENST00000530893.2	1860	1293	431	C/W	-	-	-17	24	-1	-2	0	0	0	0	BRCA2
NM_000059.3(BRCA2):c.1662T>G	G	BRCA2	ENSG00000139618	ENST00000544455.1	1889	1662	554	C/W	-	-	-17	24	-1	-2	0	0	0	0	BRCA2
NM_000059.3(BRCA2):c.1666A>G	G	BRCA2	ENSG00000139618	ENST00000380152.3	1899	1666	556	N/D	-	-	-21	20	1	2	0	0	0	0	BRCA2
NM_000059.3(BRCA2):c.1666A>G	G	BRCA2	ENSG00000139618	ENST00000530893.2	1864	1297	433	N/D	-	-	-21	20	1	2	0	0	0	0	BRCA2
NM_000059.3(BRCA2):c.1666A>G	G	BRCA2	ENSG00000139618	ENST00000544455.1	1893	1666	556	N/D	-	-	-21	20	1	2	0	0	0	0	BRCA2
NM_000059.3(BRCA2):c.1744A>C	C	BRCA2	ENSG00000139618	ENST00000380152.3	1977	1744	582	T/P	-	-	40	2	-12	22	0	0	0.02	0	BRCA2
NM_000059.3(BRCA2):c.1744A>C	C	BRCA2	ENSG00000139618	ENST00000530893.2	1942	1375	459	T/P	-	-	40	2	-12	22	0	0	0.02	0	BRCA2
NM_000059.3(BRCA2):c.1744A>C	C	BRCA2	ENSG00000139618	ENST00000544455.1	1971	1744	582	T/P	-	-	40	2	-12	22	0	0	0.02	0	BRCA2
NM_000059.3(BRCA2):c.1762A>G	G	BRCA2	ENSG00000139618	ENST00000380152.3	1995	1762	588	N/D	-	-	1	-16	0	-30	0	0	0	0	BRCA2
NM_000059.3(BRCA2):c.1762A>G	G	BRCA2	ENSG00000139618	ENST00000530893.2	1960	1393	465	N/D	-	-	1	-16	0	-30	0	0	0	0	BRCA2
NM_000059.3(BRCA2):c.1762A>G	G	BRCA2	ENSG00000139618	ENST00000544455.1	1989	1762	588	N/D	-	-	1	-16	0	-30	0	0	0	0	BRCA2
NM_000059.3(BRCA2):c.1786G>C	C	BRCA2	ENSG00000139618	ENST00000380152.3	2019	1786	596	D/H	-	-	19	-2	-20	-49	0	0	0	0	BRCA2
NM_000059.3(BRCA2):c.1786G>C	C	BRCA2	ENSG00000139618	ENST00000530893.2	1984	1417	473	D/H	-	-	19	-2	-20	-49	0	0	0	0	BRCA2
NM_000059.3(BRCA2):c.1786G>C	C	BRCA2	ENSG00000139618	ENST00000544455.1	2013	1786	596	D/H	-	-	19	-2	-20	-49	0	0	0	0	BRCA2
NM_000059.3(BRCA2):c.1792A>G	G	BRCA2	ENSG00000139618	ENST00000380152.3	2025	1792	598	T/A	-	-	1	13	1	20	0	0	0	0	BRCA2
NM_000059.3(BRCA2):c.1792A>G	G	BRCA2	ENSG00000139618	ENST00000530893.2	1990	1423	475	T/A	-	-	1	13	1	20	0	0	0	0	BRCA2
NM_000059.3(BRCA2):c.1792A>G	G	BRCA2	ENSG00000139618	ENST00000544455.1	2019	1792	598	T/A	-	-	1	13	1	20	0	0	0	0	BRCA2
NM_000059.3(BRCA2):c.1796C>T	T	BRCA2	ENSG00000139618	ENST00000380152.3	2029	1796	599	S/F	-	-	9	-12	-30	39	0	0	0	0	BRCA2
NM_000059.3(BRCA2):c.1796C>T	T	BRCA2	ENSG00000139618	ENST00000530893.2	1994	1427	476	S/F	-	-	9	-12	-30	39	0	0	0	0	BRCA2
NM_000059.3(BRCA2):c.1796C>T	T	BRCA2	ENSG00000139618	ENST00000544455.1	2023	1796	599	S/F	-	-	9	-12	-30	39	0	0	0	0	BRCA2
NM_000059.3(BRCA2):c.1798T>C	C	BRCA2	ENSG00000139618	ENST00000380152.3	2031	1798	600	Y/H	-	-	7	25	14	-32	0	0	0	0	BRCA2
NM_000059.3(BRCA2):c.1798T>C	C	BRCA2	ENSG00000139618	ENST00000530893.2	1996	1429	477	Y/H	-	-	7	25	14	-32	0	0	0	0	BRCA2
NM_000059.3(BRCA2):c.1798T>C	C	BRCA2	ENSG00000139618	ENST00000544455.1	2025	1798	600	Y/H	-	-	7	25	14	-32	0	0	0	0	BRCA2
NM_000059.3(BRCA2):c.1804G>A	A	BRCA2	ENSG00000139618	ENST00000380152.3	2037	1804	602	G/R	-	-	49	1	2	0	0	0	0	0	BRCA2
NM_000059.3(BRCA2):c.1804G>A	A	BRCA2	ENSG00000139618	ENST00000530893.2	2002	1435	479	G/R	-	-	49	1	2	0	0	0	0	0	BRCA2
NM_000059.3(BRCA2):c.1804G>A	A	BRCA2	ENSG00000139618	ENST00000544455.1	2031	1804	602	G/R	-	-	49	1	2	0	0	0	0	0	BRCA2
NM_000059.3(BRCA2):c.1805G>T	T	BRCA2	ENSG00000139618	ENST00000380152.3	2038	1805	602	G/V	-	-	48	0	-2	7	0	0	0	0	BRCA2
NM_000059.3(BRCA2):c.1805G>T	T	BRCA2	ENSG00000139618	ENST00000530893.2	2003	1436	479	G/V	-	-	48	0	-2	7	0	0	0	0	BRCA2
NM_000059.3(BRCA2):c.1805G>T	T	BRCA2	ENSG00000139618	ENST00000544455.1	2032	1805	602	G/V	-	-	48	0	-2	7	0	0	0	0	BRCA2
NM_000059.3(BRCA2):c.1810A>G	G	BRCA2	ENSG00000139618	ENST00000380152.3	2043	1810	604	K/E	-	-	-5	43	-5	2	0	0	0	0	BRCA2
NM_000059.3(BRCA2):c.1810A>G	G	BRCA2	ENSG00000139618	ENST00000530893.2	2008	1441	481	K/E	-	-	-5	43	-5	2	0	0	0	0	BRCA2
NM_000059.3(BRCA2):c.1810A>G	G	BRCA2	ENSG00000139618	ENST00000544455.1	2037	1810	604	K/E	-	-	-5	43	-5	2	0	0	0	0	BRCA2
NM_000059.3(BRCA2):c.1814T>C	C	BRCA2	ENSG00000139618	ENST00000380152.3	2047	1814	605	I/T	-	-	-9	39	-6	-2	0	0	0	0	BRCA2
NM_000059.3(BRCA2):c.1814T>C	C	BRCA2	ENSG00000139618	ENST00000544455.1	2041	1814	605	I/T	-	-	-9	39	-6	-2	0	0	0	0	BRCA2
NM_000059.3(BRCA2):c.1820A>C	C	BRCA2	ENSG00000139618	ENST00000380152.3	2053	1820	607	K/T	-	-	3	-15	7	26	0	0	0	0	BRCA2
NM_000059.3(BRCA2):c.1820A>C	C	BRCA2	ENSG00000139618	ENST00000544455.1	2047	1820	607	K/T	-	-	3	-15	7	26	0	0	0	0	BRCA2
NM_000059.3(BRCA2):c.1865C>T	T	BRCA2	ENSG00000139618	ENST00000380152.3	2098	1865	622	A/V	-	-	15	-12	-2	44	0	0	0.01	0	BRCA2
NM_000059.3(BRCA2):c.1865C>T	T	BRCA2	ENSG00000139618	ENST00000544455.1	2092	1865	622	A/V	-	-	15	-12	-2	44	0	0	0.01	0	BRCA2
NM_000059.3(BRCA2):c.1875T>A	A	BRCA2	ENSG00000139618	ENST00000380152.3	2108	1875	625	F/L	-	-	2	5	28	34	0	0	0	0	BRCA2
NM_000059.3(BRCA2):c.1875T>A	A	BRCA2	ENSG00000139618	ENST00000544455.1	2102	1875	625	F/L	-	-	2	5	28	34	0	0	0	0	BRCA2
NM_000059.3(BRCA2):c.1885C>T	T	BRCA2	ENSG00000139618	ENST00000380152.3	2118	1885	629	L/F	-	-	-5	-27	26	24	0	0	0	0	BRCA2
NM_000059.3(BRCA2):c.1885C>T	T	BRCA2	ENSG00000139618	ENST00000544455.1	2112	1885	629	L/F	-	-	-5	-27	26	24	0	0	0	0	BRCA2
NM_000059.3(BRCA2):c.1889C>A	A	BRCA2	ENSG00000139618	ENST00000380152.3	2122	1889	630	T/K	-	-	-9	-36	22	20	0	0	0	0	BRCA2
NM_000059.3(BRCA2):c.1889C>A	A	BRCA2	ENSG00000139618	ENST00000544455.1	2116	1889	630	T/K	-	-	-9	-36	22	20	0	0	0	0	BRCA2
NM_000059.3(BRCA2):c.1889C>T	T	BRCA2	ENSG00000139618	ENST00000380152.3	2122	1889	630	T/I	-	-	-9	-36	49	20	0	0	0	0	BRCA2
NM_000059.3(BRCA2):c.1889C>T	T	BRCA2	ENSG00000139618	ENST00000544455.1	2116	1889	630	T/I	-	-	-9	-36	49	20	0	0	0	0	BRCA2
NM_000059.3(BRCA2):c.1897A>G	G	BRCA2	ENSG00000139618	ENST00000380152.3	2130	1897	633	N/D	-	-	1	3	12	41	0	0	0	0	BRCA2
NM_000059.3(BRCA2):c.1897A>G	G	BRCA2	ENSG00000139618	ENST00000544455.1	2124	1897	633	N/D	-	-	1	3	12	41	0	0	0	0	BRCA2
NM_000059.3(BRCA2):c.1938C>A	A	BRCA2	ENSG00000139618	ENST00000380152.3	2171	1938	646	S/R	-	-	-28	45	1	10	0	0	0	0	BRCA2
NM_000059.3(BRCA2):c.1938C>A	A	BRCA2	ENSG00000139618	ENST00000544455.1	2165	1938	646	S/R	-	-	-28	45	1	10	0	0	0	0	BRCA2
NM_000059.3(BRCA2):c.1964C>G	G	BRCA2	ENSG00000139618	ENST00000380152.3	2197	1964	655	P/R	-	-	-26	3	-16	-29	0	0	0	0	BRCA2
NM_000059.3(BRCA2):c.1964C>G	G	BRCA2	ENSG00000139618	ENST00000544455.1	2191	1964	655	P/R	-	-	-26	3	-16	-29	0	0	0	0	BRCA2
NM_000059.3(BRCA2):c.2122T>A	A	BRCA2	ENSG00000139618	ENST00000380152.3	2355	2122	708	S/T	-	-	-36	18	-3	18	0	0	0	0	BRCA2
NM_000059.3(BRCA2):c.2122T>A	A	BRCA2	ENSG00000139618	ENST00000544455.1	2349	2122	708	S/T	-	-	-36	18	-3	18	0	0	0	0	BRCA2
NM_000059.3(BRCA2):c.2125C>G	G	BRCA2	ENSG00000139618	ENST00000380152.3	2358	2125	709	L/V	-	-	-27	15	19	-48	0	0	0	0	BRCA2
NM_000059.3(BRCA2):c.2125C>G	G	BRCA2	ENSG00000139618	ENST00000544455.1	2352	2125	709	L/V	-	-	-27	15	19	-48	0	0	0	0	BRCA2
NM_000059.3(BRCA2):c.2135T>C	C	BRCA2	ENSG00000139618	ENST00000380152.3	2368	2135	712	L/P	-	-	5	-37	9	47	0	0	0	0	BRCA2
NM_000059.3(BRCA2):c.2135T>C	C	BRCA2	ENSG00000139618	ENST00000544455.1	2362	2135	712	L/P	-	-	5	-37	9	47	0	0	0	0	BRCA2
NM_000059.3(BRCA2):c.2213G>T	T	BRCA2	ENSG00000139618	ENST00000380152.3	2446	2213	738	C/F	-	-	-3	-30	7	-1	0	0	0	0	BRCA2
NM_000059.3(BRCA2):c.2213G>T	T	BRCA2	ENSG00000139618	ENST00000544455.1	2440	2213	738	C/F	-	-	-3	-30	7	-1	0	0	0	0	BRCA2
NM_000059.3(BRCA2):c.2303C>T	T	BRCA2	ENSG00000139618	ENST00000380152.3	2536	2303	768	T/I	-	-	26	7	26	-29	0	0	0	0	BRCA2
NM_000059.3(BRCA2):c.2303C>T	T	BRCA2	ENSG00000139618	ENST00000544455.1	2530	2303	768	T/I	-	-	26	7	26	-29	0	0	0	0	BRCA2
NM_000059.3(BRCA2):c.2320A>G	G	BRCA2	ENSG00000139618	ENST00000380152.3	2553	2320	774	T/A	-	-	41	9	-46	9	0	0	0	0	BRCA2
NM_000059.3(BRCA2):c.2320A>G	G	BRCA2	ENSG00000139618	ENST00000544455.1	2547	2320	774	T/A	-	-	41	9	-46	9	0	0	0	0	BRCA2
NM_000059.3(BRCA2):c.2330A>G	G	BRCA2	ENSG00000139618	ENST00000380152.3	2563	2330	777	D/G	-	-	-1	18	-1	1	0	0	0	0	BRCA2
NM_000059.3(BRCA2):c.2330A>G	G	BRCA2	ENSG00000139618	ENST00000544455.1	2557	2330	777	D/G	-	-	-1	18	-1	1	0	0	0	0	BRCA2
NM_000059.3(BRCA2):c.2348T>G	G	BRCA2	ENSG00000139618	ENST00000380152.3	2581	2348	783	V/G	-	-	0	21	-1	50	0	0	0	0	BRCA2
NM_000059.3(BRCA2):c.2348T>G	G	BRCA2	ENSG00000139618	ENST00000544455.1	2575	2348	783	V/G	-	-	0	21	-1	50	0	0	0	0	BRCA2
NM_000059.3(BRCA2):c.2350A>G	G	BRCA2	ENSG00000139618	ENST00000380152.3	2583	2350	784	M/V	-	-	-21	11	48	-40	0	0	0.01	0	BRCA2
NM_000059.3(BRCA2):c.2350A>G	G	BRCA2	ENSG00000139618	ENST00000544455.1	2577	2350	784	M/V	-	-	-21	11	48	-40	0	0	0.01	0	BRCA2
NM_000059.3(BRCA2):c.2416G>C	C	BRCA2	ENSG00000139618	ENST00000380152.3	2649	2416	806	D/H	-	-	-18	36	-18	44	0	0	0	0	BRCA2
NM_000059.3(BRCA2):c.2416G>C	C	BRCA2	ENSG00000139618	ENST00000544455.1	2643	2416	806	D/H	-	-	-18	36	-18	44	0	0	0	0	BRCA2
NM_000059.3(BRCA2):c.2429C>T	T	BRCA2	ENSG00000139618	ENST00000380152.3	2662	2429	810	T/I	-	-	-31	1	-48	-31	0	0	0	0	BRCA2
NM_000059.3(BRCA2):c.2429C>T	T	BRCA2	ENSG00000139618	ENST00000544455.1	2656	2429	810	T/I	-	-	-31	1	-48	-31	0	0	0	0	BRCA2
NM_000059.3(BRCA2):c.2515T>C	C	BRCA2	ENSG00000139618	ENST00000380152.3	2748	2515	839	Y/H	-	-	30	13	29	-2	0	0	0	0	BRCA2
NM_000059.3(BRCA2):c.2515T>C	C	BRCA2	ENSG00000139618	ENST00000544455.1	2742	2515	839	Y/H	-	-	30	13	29	-2	0	0	0	0	BRCA2
NM_000059.3(BRCA2):c.2528C>T	T	BRCA2	ENSG00000139618	ENST00000380152.3	2761	2528	843	A/V	-	-	17	0	-5	16	0	0	0	0	BRCA2
NM_000059.3(BRCA2):c.2528C>T	T	BRCA2	ENSG00000139618	ENST00000544455.1	2755	2528	843	A/V	-	-	17	0	-5	16	0	0	0	0	BRCA2
NM_000059.3(BRCA2):c.2589T>A	A	BRCA2	ENSG00000139618	ENST00000380152.3	2822	2589	863	N/K	-	-	-45	-44	-45	-15	0	0	0	0	BRCA2
NM_000059.3(BRCA2):c.2589T>A	A	BRCA2	ENSG00000139618	ENST00000544455.1	2816	2589	863	N/K	-	-	-45	-44	-45	-15	0	0	0	0	BRCA2
NM_000059.3(BRCA2):c.2606C>T	T	BRCA2	ENSG00000139618	ENST00000380152.3	2839	2606	869	S/L	-	-	27	-32	27	-32	0	0	0	0	BRCA2
NM_000059.3(BRCA2):c.2606C>T	T	BRCA2	ENSG00000139618	ENST00000544455.1	2833	2606	869	S/L	-	-	27	-32	27	-32	0	0	0	0	BRCA2
NM_000059.3(BRCA2):c.2632G>C	C	BRCA2	ENSG00000139618	ENST00000380152.3	2865	2632	878	D/H	-	-	10	1	23	47	0	0	0	0	BRCA2
NM_000059.3(BRCA2):c.2632G>C	C	BRCA2	ENSG00000139618	ENST00000544455.1	2859	2632	878	D/H	-	-	10	1	23	47	0	0	0	0	BRCA2
NM_000059.3(BRCA2):c.2680G>A	A	BRCA2	ENSG00000139618	ENST00000380152.3	2913	2680	894	V/I	-	-	4	31	4	-1	0	0	0	0	BRCA2
NM_000059.3(BRCA2):c.2680G>A	A	BRCA2	ENSG00000139618	ENST00000544455.1	2907	2680	894	V/I	-	-	4	31	4	-1	0	0	0	0	BRCA2
NM_000059.3(BRCA2):c.2698A>G	G	BRCA2	ENSG00000139618	ENST00000380152.3	2931	2698	900	N/D	-	-	-14	13	50	-3	0	0	0	0	BRCA2
NM_000059.3(BRCA2):c.2698A>G	G	BRCA2	ENSG00000139618	ENST00000544455.1	2925	2698	900	N/D	-	-	-14	13	50	-3	0	0	0	0	BRCA2
NM_000059.3(BRCA2):c.2714A>G	G	BRCA2	ENSG00000139618	ENST00000380152.3	2947	2714	905	N/S	-	-	1	-3	-1	-3	0	0	0	0	BRCA2
NM_000059.3(BRCA2):c.2714A>G	G	BRCA2	ENSG00000139618	ENST00000544455.1	2941	2714	905	N/S	-	-	1	-3	-1	-3	0	0	0	0	BRCA2
NM_000059.3(BRCA2):c.2755G>A	A	BRCA2	ENSG00000139618	ENST00000380152.3	2988	2755	919	E/K	-	-	15	-44	-7	45	0	0	0	0	BRCA2
NM_000059.3(BRCA2):c.2755G>A	A	BRCA2	ENSG00000139618	ENST00000544455.1	2982	2755	919	E/K	-	-	15	-44	-7	45	0	0	0	0	BRCA2
NM_000059.3(BRCA2):c.2779A>G	G	BRCA2	ENSG00000139618	ENST00000380152.3	3012	2779	927	M/V	-	-	21	22	21	-31	0	0	0.01	0	BRCA2
NM_000059.3(BRCA2):c.2779A>G	G	BRCA2	ENSG00000139618	ENST00000544455.1	3006	2779	927	M/V	-	-	21	22	21	-31	0	0	0.01	0	BRCA2
NM_000059.3(BRCA2):c.2786T>C	C	BRCA2	ENSG00000139618	ENST00000380152.3	3019	2786	929	L/S	-	-	14	15	14	-38	0	0	0.01	0	BRCA2
NM_000059.3(BRCA2):c.2786T>C	C	BRCA2	ENSG00000139618	ENST00000544455.1	3013	2786	929	L/S	-	-	14	15	14	-38	0	0	0.01	0	BRCA2
NM_000059.3(BRCA2):c.2803G>A	A	BRCA2	ENSG00000139618	ENST00000380152.3	3036	2803	935	D/N	-	-	-3	34	-3	38	0	0	0.05	0	BRCA2
NM_000059.3(BRCA2):c.2803G>A	A	BRCA2	ENSG00000139618	ENST00000544455.1	3030	2803	935	D/N	-	-	-3	34	-3	38	0	0	0.05	0	BRCA2
NM_000059.3(BRCA2):c.2803G>C	C	BRCA2	ENSG00000139618	ENST00000380152.3	3036	2803	935	D/H	-	-	34	-3	19	-3	0	0	0	0	BRCA2
NM_000059.3(BRCA2):c.2803G>C	C	BRCA2	ENSG00000139618	ENST00000544455.1	3030	2803	935	D/H	-	-	34	-3	19	-3	0	0	0	0	BRCA2
NM_000059.3(BRCA2):c.2872A>G	G	BRCA2	ENSG00000139618	ENST00000380152.3	3105	2872	958	S/G	-	-	-14	2	30	31	0	0	0	0	BRCA2
NM_000059.3(BRCA2):c.2872A>G	G	BRCA2	ENSG00000139618	ENST00000544455.1	3099	2872	958	S/G	-	-	-14	2	30	31	0	0	0	0	BRCA2
NM_000059.3(BRCA2):c.2920G>A	A	BRCA2	ENSG00000139618	ENST00000380152.3	3153	2920	974	D/N	-	-	19	-17	-22	-46	0	0	0	0	BRCA2
NM_000059.3(BRCA2):c.2920G>A	A	BRCA2	ENSG00000139618	ENST00000544455.1	3147	2920	974	D/N	-	-	19	-17	-22	-46	0	0	0	0	BRCA2
NM_000059.3(BRCA2):c.2944A>C	C	BRCA2	ENSG00000139618	ENST00000380152.3	3177	2944	982	I/L	-	-	-5	40	48	-1	0	0	0	0	BRCA2
NM_000059.3(BRCA2):c.2944A>C	C	BRCA2	ENSG00000139618	ENST00000544455.1	3171	2944	982	I/L	-	-	-5	40	48	-1	0	0	0	0	BRCA2
NM_000059.3(BRCA2):c.2960A>T	T	BRCA2	ENSG00000139618	ENST00000380152.3	3193	2960	987	N/I	-	-	24	-21	32	-22	0	0	0	0	BRCA2
NM_000059.3(BRCA2):c.2960A>T	T	BRCA2	ENSG00000139618	ENST00000544455.1	3187	2960	987	N/I	-	-	24	-21	32	-22	0	0	0	0	BRCA2
NM_000059.3(BRCA2):c.2963A>C	C	BRCA2	ENSG00000139618	ENST00000380152.3	3196	2963	988	D/A	-	-	21	49	-30	29	0	0	0	0	BRCA2
NM_000059.3(BRCA2):c.2963A>C	C	BRCA2	ENSG00000139618	ENST00000544455.1	3190	2963	988	D/A	-	-	21	49	-30	29	0	0	0	0	BRCA2
NM_000059.3(BRCA2):c.2969T>A	A	BRCA2	ENSG00000139618	ENST00000380152.3	3202	2969	990	M/K	-	-	-30	15	50	6	0	0	0	0	BRCA2
NM_000059.3(BRCA2):c.2969T>A	A	BRCA2	ENSG00000139618	ENST00000544455.1	3196	2969	990	M/K	-	-	-30	15	50	6	0	0	0	0	BRCA2
NM_000059.3(BRCA2):c.2987T>G	G	BRCA2	ENSG00000139618	ENST00000380152.3	3220	2987	996	L/R	-	-	-48	6	32	-49	0	0	0	0	BRCA2
NM_000059.3(BRCA2):c.2987T>G	G	BRCA2	ENSG00000139618	ENST00000544455.1	3214	2987	996	L/R	-	-	-48	6	32	-49	0	0	0	0	BRCA2
NM_000059.3(BRCA2):c.3032C>G	G	BRCA2	ENSG00000139618	ENST00000380152.3	3265	3032	1011	T/R	-	-	-48	3	-13	-40	0	0	0	0	BRCA2
NM_000059.3(BRCA2):c.3032C>G	G	BRCA2	ENSG00000139618	ENST00000544455.1	3259	3032	1011	T/R	-	-	-48	3	-13	-40	0	0	0	0	BRCA2
NM_000059.3(BRCA2):c.3055C>G	G	BRCA2	ENSG00000139618	ENST00000380152.3	3288	3055	1019	L/V	-	-	-9	-43	-1	-36	0	0	0	0	BRCA2
NM_000059.3(BRCA2):c.3055C>G	G	BRCA2	ENSG00000139618	ENST00000544455.1	3282	3055	1019	L/V	-	-	-9	-43	-1	-36	0	0	0	0	BRCA2
NM_000059.3(BRCA2):c.3073A>G	G	BRCA2	ENSG00000139618	ENST00000380152.3	3306	3073	1025	K/E	-	-	37	25	37	-4	0	0	0	0	BRCA2
NM_000059.3(BRCA2):c.3073A>G	G	BRCA2	ENSG00000139618	ENST00000544455.1	3300	3073	1025	K/E	-	-	37	25	37	-4	0	0	0	0	BRCA2
NM_000059.3(BRCA2):c.3088T>G	G	BRCA2	ENSG00000139618	ENST00000380152.3	3321	3088	1030	F/V	-	-	-9	10	-1	-2	0	0	0	0	BRCA2
NM_000059.3(BRCA2):c.3088T>G	G	BRCA2	ENSG00000139618	ENST00000544455.1	3315	3088	1030	F/V	-	-	-9	10	-1	-2	0	0	0	0	BRCA2
NM_000059.3(BRCA2):c.3152T>C	C	BRCA2	ENSG00000139618	ENST00000380152.3	3385	3152	1051	L/S	-	-	-24	9	-42	-31	0	0	0	0	BRCA2
NM_000059.3(BRCA2):c.3152T>C	C	BRCA2	ENSG00000139618	ENST00000544455.1	3379	3152	1051	L/S	-	-	-24	9	-42	-31	0	0	0	0	BRCA2
NM_000059.3(BRCA2):c.3156A>C	C	BRCA2	ENSG00000139618	ENST00000380152.3	3389	3156	1052	A	-	-	5	23	-15	-46	0	0	0	0	BRCA2
NM_000059.3(BRCA2):c.3156A>C	C	BRCA2	ENSG00000139618	ENST00000544455.1	3383	3156	1052	A	-	-	5	23	-15	-46	0	0	0	0	BRCA2
NM_000059.3(BRCA2):c.3172A>C	C	BRCA2	ENSG00000139618	ENST00000380152.3	3405	3172	1058	K/Q	-	-	-11	48	-31	48	0	0	0	0	BRCA2
NM_000059.3(BRCA2):c.3172A>C	C	BRCA2	ENSG00000139618	ENST00000544455.1	3399	3172	1058	K/Q	-	-	-11	48	-31	48	0	0	0	0	BRCA2
NM_000059.3(BRCA2):c.3197A>G	G	BRCA2	ENSG00000139618	ENST00000380152.3	3430	3197	1066	N/S	-	-	1	23	-1	23	0	0	0	0	BRCA2
NM_000059.3(BRCA2):c.3197A>G	G	BRCA2	ENSG00000139618	ENST00000544455.1	3424	3197	1066	N/S	-	-	1	23	-1	23	0	0	0	0	BRCA2
NM_000059.3(BRCA2):c.3218A>G	G	BRCA2	ENSG00000139618	ENST00000380152.3	3451	3218	1073	Q/R	-	-	4	2	-17	2	0	0	0	0	BRCA2
NM_000059.3(BRCA2):c.3218A>G	G	BRCA2	ENSG00000139618	ENST00000544455.1	3445	3218	1073	Q/R	-	-	4	2	-17	2	0	0	0	0	BRCA2
NM_000059.3(BRCA2):c.3254A>G	G	BRCA2	ENSG00000139618	ENST00000380152.3	3487	3254	1085	H/R	-	-	-34	14	-34	14	0	0	0	0	BRCA2
NM_000059.3(BRCA2):c.3254A>G	G	BRCA2	ENSG00000139618	ENST00000544455.1	3481	3254	1085	H/R	-	-	-34	14	-34	14	0	0	0	0	BRCA2
NM_000059.3(BRCA2):c.3256A>G	G	BRCA2	ENSG00000139618	ENST00000380152.3	3489	3256	1086	I/V	-	-	27	12	29	12	0	0	0	0	BRCA2
NM_000059.3(BRCA2):c.3256A>G	G	BRCA2	ENSG00000139618	ENST00000544455.1	3483	3256	1086	I/V	-	-	27	12	29	12	0	0	0	0	BRCA2
NM_000059.3(BRCA2):c.3260C>T	T	BRCA2	ENSG00000139618	ENST00000380152.3	3493	3260	1087	T/I	-	-	-30	23	-40	25	0	0	0	0	BRCA2
NM_000059.3(BRCA2):c.3260C>T	T	BRCA2	ENSG00000139618	ENST00000544455.1	3487	3260	1087	T/I	-	-	-30	23	-40	25	0	0	0	0	BRCA2
NM_000059.3(BRCA2):c.3262C>T	T	BRCA2	ENSG00000139618	ENST00000380152.3	3495	3262	1088	P/S	-	-	21	-42	-2	39	0	0	0	0	BRCA2
NM_000059.3(BRCA2):c.3262C>T	T	BRCA2	ENSG00000139618	ENST00000544455.1	3489	3262	1088	P/S	-	-	21	-42	-2	39	0	0	0	0	BRCA2
NM_000059.3(BRCA2):c.3304A>T	T	BRCA2	ENSG00000139618	ENST00000380152.3	3537	3304	1102	N/Y	-	-	14	-21	14	-21	0	0	0	0	BRCA2
NM_000059.3(BRCA2):c.3304A>T	T	BRCA2	ENSG00000139618	ENST00000544455.1	3531	3304	1102	N/Y	-	-	14	-21	14	-21	0	0	0	0	BRCA2
NM_000059.3(BRCA2):c.3318C>G	G	BRCA2	ENSG00000139618	ENST00000380152.3	3551	3318	1106	S/R	-	-	0	-35	49	-35	0	0	0	0	BRCA2
NM_000059.3(BRCA2):c.3318C>G	G	BRCA2	ENSG00000139618	ENST00000544455.1	3545	3318	1106	S/R	-	-	0	-35	49	-35	0	0	0	0	BRCA2
NM_000059.3(BRCA2):c.3326C>T	T	BRCA2	ENSG00000139618	ENST00000380152.3	3559	3326	1109	A/V	-	-	30	-8	-2	41	0	0	0	0	BRCA2
NM_000059.3(BRCA2):c.3326C>T	T	BRCA2	ENSG00000139618	ENST00000544455.1	3553	3326	1109	A/V	-	-	30	-8	-2	41	0	0	0	0	BRCA2
NM_000059.3(BRCA2):c.3437A>G	G	BRCA2	ENSG00000139618	ENST00000380152.3	3670	3437	1146	E/G	-	-	-49	23	-8	23	0	0	0	0	BRCA2
NM_000059.3(BRCA2):c.3437A>G	G	BRCA2	ENSG00000139618	ENST00000544455.1	3664	3437	1146	E/G	-	-	-49	23	-8	23	0	0	0	0	BRCA2
NM_000059.3(BRCA2):c.3445A>G	G	BRCA2	ENSG00000139618	ENST00000380152.3	3678	3445	1149	M/V	-	-	15	37	-1	15	0	0	0	0	BRCA2
NM_000059.3(BRCA2):c.3445A>G	G	BRCA2	ENSG00000139618	ENST00000544455.1	3672	3445	1149	M/V	-	-	15	37	-1	15	0	0	0	0	BRCA2
NM_000059.3(BRCA2):c.3503T>C	C	BRCA2	ENSG00000139618	ENST00000380152.3	3736	3503	1168	M/T	-	-	-43	-21	47	-39	0	0	0	0	BRCA2
NM_000059.3(BRCA2):c.3503T>C	C	BRCA2	ENSG00000139618	ENST00000544455.1	3730	3503	1168	M/T	-	-	-43	-21	47	-39	0	0	0	0	BRCA2
NM_000059.3(BRCA2):c.3509C>T	T	BRCA2	ENSG00000139618	ENST00000380152.3	3742	3509	1170	A/V	-	-	17	-29	41	11	0	0	0	0	BRCA2
NM_000059.3(BRCA2):c.3509C>T	T	BRCA2	ENSG00000139618	ENST00000544455.1	3736	3509	1170	A/V	-	-	17	-29	41	11	0	0	0	0	BRCA2
NM_000059.3(BRCA2):c.3515C>T	T	BRCA2	ENSG00000139618	ENST00000380152.3	3748	3515	1172	S/L	-	-	11	-35	5	35	0	0	0	0	BRCA2
NM_000059.3(BRCA2):c.3515C>T	T	BRCA2	ENSG00000139618	ENST00000544455.1	3742	3515	1172	S/L	-	-	11	-35	5	35	0	0	0	0	BRCA2
NM_000059.3(BRCA2):c.3568C>T	T	BRCA2	ENSG00000139618	ENST00000380152.3	3801	3568	1190	R/W	-	-	41	-42	-48	-18	0	0	0	0	BRCA2
NM_000059.3(BRCA2):c.3568C>T	T	BRCA2	ENSG00000139618	ENST00000544455.1	3795	3568	1190	R/W	-	-	41	-42	-48	-18	0	0	0	0	BRCA2
NM_000059.3(BRCA2):c.3569G>A	A	BRCA2	ENSG00000139618	ENST00000380152.3	3802	3569	1190	R/Q	-	-	-35	-43	-19	-44	0	0	0	0	BRCA2
NM_000059.3(BRCA2):c.3569G>A	A	BRCA2	ENSG00000139618	ENST00000544455.1	3796	3569	1190	R/Q	-	-	-35	-43	-19	-44	0	0	0	0	BRCA2
NM_000059.3(BRCA2):c.3575T>G	G	BRCA2	ENSG00000139618	ENST00000380152.3	3808	3575	1192	F/C	-	-	34	-49	-1	-25	0	0	0	0	BRCA2
NM_000059.3(BRCA2):c.3575T>G	G	BRCA2	ENSG00000139618	ENST00000544455.1	3802	3575	1192	F/C	-	-	34	-49	-1	-25	0	0	0	0	BRCA2
NM_000059.3(BRCA2):c.3581G>A	A	BRCA2	ENSG00000139618	ENST00000380152.3	3814	3581	1194	G/D	-	-	48	-47	-31	-42	0	0	0.01	0	BRCA2
NM_000059.3(BRCA2):c.3581G>A	A	BRCA2	ENSG00000139618	ENST00000544455.1	3808	3581	1194	G/D	-	-	48	-47	-31	-42	0	0	0.01	0	BRCA2
NM_000059.3(BRCA2):c.3598T>A	A	BRCA2	ENSG00000139618	ENST00000380152.3	3831	3598	1200	C/S	-	-	31	11	-4	-48	0	0	0	0	BRCA2
NM_000059.3(BRCA2):c.3598T>A	A	BRCA2	ENSG00000139618	ENST00000544455.1	3825	3598	1200	C/S	-	-	31	11	-4	-48	0	0	0	0	BRCA2
NM_000059.3(BRCA2):c.3622T>A	A	BRCA2	ENSG00000139618	ENST00000380152.3	3855	3622	1208	L/I	-	-	-5	7	-15	7	0	0	0	0	BRCA2
NM_000059.3(BRCA2):c.3622T>A	A	BRCA2	ENSG00000139618	ENST00000544455.1	3849	3622	1208	L/I	-	-	-5	7	-15	7	0	0	0	0	BRCA2
NM_000059.3(BRCA2):c.3682A>G	G	BRCA2	ENSG00000139618	ENST00000380152.3	3915	3682	1228	N/D	-	-	-41	16	-43	-5	0	0	0	0	BRCA2
NM_000059.3(BRCA2):c.3682A>G	G	BRCA2	ENSG00000139618	ENST00000544455.1	3909	3682	1228	N/D	-	-	-41	16	-43	-5	0	0	0	0	BRCA2
NM_000059.3(BRCA2):c.3731T>C	C	BRCA2	ENSG00000139618	ENST00000380152.3	3964	3731	1244	I/T	-	-	-33	27	31	-7	0	0	0	0	BRCA2
NM_000059.3(BRCA2):c.3731T>C	C	BRCA2	ENSG00000139618	ENST00000544455.1	3958	3731	1244	I/T	-	-	-33	27	31	-7	0	0	0	0	BRCA2
NM_000059.3(BRCA2):c.3767A>G	G	BRCA2	ENSG00000139618	ENST00000380152.3	4000	3767	1256	H/R	-	-	-5	-9	-5	20	0	0	0.01	0	BRCA2
NM_000059.3(BRCA2):c.3767A>G	G	BRCA2	ENSG00000139618	ENST00000544455.1	3994	3767	1256	H/R	-	-	-5	-9	-5	20	0	0	0.01	0	BRCA2
NM_000059.3(BRCA2):c.3793T>A	A	BRCA2	ENSG00000139618	ENST00000380152.3	4026	3793	1265	C/S	-	-	34	30	0	-31	0	0	0	0	BRCA2
NM_000059.3(BRCA2):c.3793T>A	A	BRCA2	ENSG00000139618	ENST00000544455.1	4020	3793	1265	C/S	-	-	34	30	0	-31	0	0	0	0	BRCA2
NM_000059.3(BRCA2):c.3839A>T	T	BRCA2	ENSG00000139618	ENST00000380152.3	4072	3839	1280	D/V	-	-	6	-12	6	7	0	0	0	0	BRCA2
NM_000059.3(BRCA2):c.3839A>T	T	BRCA2	ENSG00000139618	ENST00000544455.1	4066	3839	1280	D/V	-	-	6	-12	6	7	0	0	0	0	BRCA2
NM_000059.3(BRCA2):c.3865A>G	G	BRCA2	ENSG00000139618	ENST00000380152.3	4098	3865	1289	K/E	-	-	-38	-15	-20	-19	0	0	0	0	BRCA2
NM_000059.3(BRCA2):c.3865A>G	G	BRCA2	ENSG00000139618	ENST00000544455.1	4092	3865	1289	K/E	-	-	-38	-15	-20	-19	0	0	0	0	BRCA2
NM_000059.3(BRCA2):c.3904A>G	G	BRCA2	ENSG00000139618	ENST00000380152.3	4137	3904	1302	T/A	-	-	19	2	-5	-7	0	0	0	0	BRCA2
NM_000059.3(BRCA2):c.3904A>G	G	BRCA2	ENSG00000139618	ENST00000544455.1	4131	3904	1302	T/A	-	-	19	2	-5	-7	0	0	0	0	BRCA2
NM_000059.3(BRCA2):c.3916G>A	A	BRCA2	ENSG00000139618	ENST00000380152.3	4149	3916	1306	V/I	-	-	7	-4	7	0	0	0	0	0	BRCA2
NM_000059.3(BRCA2):c.3916G>A	A	BRCA2	ENSG00000139618	ENST00000544455.1	4143	3916	1306	V/I	-	-	7	-4	7	0	0	0	0	0	BRCA2
NM_000059.3(BRCA2):c.3962A>G	G	BRCA2	ENSG00000139618	ENST00000380152.3	4195	3962	1321	D/G	-	-	-1	-39	-1	6	0	0	0	0	BRCA2
NM_000059.3(BRCA2):c.3962A>G	G	BRCA2	ENSG00000139618	ENST00000544455.1	4189	3962	1321	D/G	-	-	-1	-39	-1	6	0	0	0	0	BRCA2
NM_000059.3(BRCA2):c.3966C>G	G	BRCA2	ENSG00000139618	ENST00000380152.3	4199	3966	1322	N/K	-	-	-43	21	-5	12	0	0	0	0	BRCA2
NM_000059.3(BRCA2):c.3966C>G	G	BRCA2	ENSG00000139618	ENST00000544455.1	4193	3966	1322	N/K	-	-	-43	21	-5	12	0	0	0	0	BRCA2
NM_000059.3(BRCA2):c.4046T>C	C	BRCA2	ENSG00000139618	ENST00000380152.3	4279	4046	1349	I/T	-	-	-29	9	-29	-22	0	0	0	0	BRCA2
NM_000059.3(BRCA2):c.4046T>C	C	BRCA2	ENSG00000139618	ENST00000544455.1	4273	4046	1349	I/T	-	-	-29	9	-29	-22	0	0	0	0	BRCA2
NM_000059.3(BRCA2):c.4054G>T	T	BRCA2	ENSG00000139618	ENST00000380152.3	4287	4054	1352	D/Y	-	-	30	1	-30	1	0	0	0	0	BRCA2
NM_000059.3(BRCA2):c.4054G>T	T	BRCA2	ENSG00000139618	ENST00000544455.1	4281	4054	1352	D/Y	-	-	30	1	-30	1	0	0	0	0	BRCA2
NM_000059.3(BRCA2):c.4061C>T	T	BRCA2	ENSG00000139618	ENST00000380152.3	4294	4061	1354	T/M	-	-	23	-6	-37	-50	0	0	0	0	BRCA2
NM_000059.3(BRCA2):c.4061C>T	T	BRCA2	ENSG00000139618	ENST00000544455.1	4288	4061	1354	T/M	-	-	23	-6	-37	-50	0	0	0	0	BRCA2
NM_000059.3(BRCA2):c.4094G>A	A	BRCA2	ENSG00000139618	ENST00000380152.3	4327	4094	1365	C/Y	-	-	-2	-39	-3	14	0	0	0	0	BRCA2
NM_000059.3(BRCA2):c.4094G>A	A	BRCA2	ENSG00000139618	ENST00000544455.1	4321	4094	1365	C/Y	-	-	-2	-39	-3	14	0	0	0	0	BRCA2
NM_000059.3(BRCA2):c.4159T>A	A	BRCA2	ENSG00000139618	ENST00000380152.3	4392	4159	1387	L/I	-	-	16	-45	-3	42	0	0	0	0	BRCA2
NM_000059.3(BRCA2):c.4159T>A	A	BRCA2	ENSG00000139618	ENST00000544455.1	4386	4159	1387	L/I	-	-	16	-45	-3	42	0	0	0	0	BRCA2
NM_000059.3(BRCA2):c.4183G>T	T	BRCA2	ENSG00000139618	ENST00000380152.3	4416	4183	1395	A/S	-	-	-8	1	-26	18	0	0	0	0	BRCA2
NM_000059.3(BRCA2):c.4183G>T	T	BRCA2	ENSG00000139618	ENST00000544455.1	4410	4183	1395	A/S	-	-	-8	1	-26	18	0	0	0	0	BRCA2
NM_000059.3(BRCA2):c.4187A>G	G	BRCA2	ENSG00000139618	ENST00000380152.3	4420	4187	1396	Q/R	-	-	-12	3	11	14	0	0	0	0	BRCA2
NM_000059.3(BRCA2):c.4187A>G	G	BRCA2	ENSG00000139618	ENST00000544455.1	4414	4187	1396	Q/R	-	-	-12	3	11	14	0	0	0	0	BRCA2
NM_000059.3(BRCA2):c.4258G>T	T	BRCA2	ENSG00000139618	ENST00000380152.3	4491	4258	1420	D/Y	-	-	9	30	-2	36	0	0	0	0	BRCA2
NM_000059.3(BRCA2):c.4258G>T	T	BRCA2	ENSG00000139618	ENST00000544455.1	4485	4258	1420	D/Y	-	-	9	30	-2	36	0	0	0	0	BRCA2
NM_000059.3(BRCA2):c.4271C>G	G	BRCA2	ENSG00000139618	ENST00000380152.3	4504	4271	1424	S/C	-	-	-1	17	-1	23	0	0	0	0	BRCA2
NM_000059.3(BRCA2):c.4271C>G	G	BRCA2	ENSG00000139618	ENST00000544455.1	4498	4271	1424	S/C	-	-	-1	17	-1	23	0	0	0	0	BRCA2
NM_000059.3(BRCA2):c.4301A>T	T	BRCA2	ENSG00000139618	ENST00000380152.3	4534	4301	1434	K/I	-	-	-2	-13	-7	37	0	0	0	0	BRCA2
NM_000059.3(BRCA2):c.4301A>T	T	BRCA2	ENSG00000139618	ENST00000544455.1	4528	4301	1434	K/I	-	-	-2	-13	-7	37	0	0	0	0	BRCA2
NM_000059.3(BRCA2):c.4334A>T	T	BRCA2	ENSG00000139618	ENST00000380152.3	4567	4334	1445	K/I	-	-	23	-46	-23	4	0	0	0	0	BRCA2
NM_000059.3(BRCA2):c.4334A>T	T	BRCA2	ENSG00000139618	ENST00000544455.1	4561	4334	1445	K/I	-	-	23	-46	-23	4	0	0	0	0	BRCA2
NM_000059.3(BRCA2):c.4376A>G	G	BRCA2	ENSG00000139618	ENST00000380152.3	4609	4376	1459	N/S	-	-	1	-19	-38	31	0	0	0	0	BRCA2
NM_000059.3(BRCA2):c.4376A>G	G	BRCA2	ENSG00000139618	ENST00000544455.1	4603	4376	1459	N/S	-	-	1	-19	-38	31	0	0	0	0	BRCA2
NM_000059.3(BRCA2):c.4483G>A	A	BRCA2	ENSG00000139618	ENST00000380152.3	4716	4483	1495	V/I	-	-	39	28	-3	-28	0	0	0	0	BRCA2
NM_000059.3(BRCA2):c.4483G>A	A	BRCA2	ENSG00000139618	ENST00000544455.1	4710	4483	1495	V/I	-	-	39	28	-3	-28	0	0	0	0	BRCA2
NM_000059.3(BRCA2):c.4547T>A	A	BRCA2	ENSG00000139618	ENST00000380152.3	4780	4547	1516	I/N	-	-	-25	33	37	-2	0	0	0	0	BRCA2
NM_000059.3(BRCA2):c.4547T>A	A	BRCA2	ENSG00000139618	ENST00000544455.1	4774	4547	1516	I/N	-	-	-25	33	37	-2	0	0	0	0	BRCA2
NM_000059.3(BRCA2):c.4558A>G	G	BRCA2	ENSG00000139618	ENST00000380152.3	4791	4558	1520	T/A	-	-	-36	22	9	-24	0	0	0	0	BRCA2
NM_000059.3(BRCA2):c.4558A>G	G	BRCA2	ENSG00000139618	ENST00000544455.1	4785	4558	1520	T/A	-	-	-36	22	9	-24	0	0	0	0	BRCA2
NM_000059.3(BRCA2):c.4570T>G	G	BRCA2	ENSG00000139618	ENST00000380152.3	4803	4570	1524	F/V	-	-	-48	10	-3	14	0	0	0	0	BRCA2
NM_000059.3(BRCA2):c.4570T>G	G	BRCA2	ENSG00000139618	ENST00000544455.1	4797	4570	1524	F/V	-	-	-48	10	-3	14	0	0	0	0	BRCA2
NM_000059.3(BRCA2):c.4585G>A	A	BRCA2	ENSG00000139618	ENST00000380152.3	4818	4585	1529	G/R	-	-	2	-5	38	-1	0	0	0	0	BRCA2
NM_000059.3(BRCA2):c.4585G>A	A	BRCA2	ENSG00000139618	ENST00000544455.1	4812	4585	1529	G/R	-	-	2	-5	38	-1	0	0	0	0	BRCA2
NM_000059.3(BRCA2):c.4609G>A	A	BRCA2	ENSG00000139618	ENST00000380152.3	4842	4609	1537	E/K	-	-	-16	-29	-25	45	0	0	0	0	BRCA2
NM_000059.3(BRCA2):c.4609G>A	A	BRCA2	ENSG00000139618	ENST00000544455.1	4836	4609	1537	E/K	-	-	-16	-29	-25	45	0	0	0	0	BRCA2
NM_000059.3(BRCA2):c.4718G>A	A	BRCA2	ENSG00000139618	ENST00000380152.3	4951	4718	1573	C/Y	-	-	42	-1	20	-1	0	0	0	0	BRCA2
NM_000059.3(BRCA2):c.4718G>A	A	BRCA2	ENSG00000139618	ENST00000544455.1	4945	4718	1573	C/Y	-	-	42	-1	20	-1	0	0	0	0	BRCA2
NM_000059.3(BRCA2):c.4779A>C	C	BRCA2	ENSG00000139618	ENST00000380152.3	5012	4779	1593	E/D	-	-	29	-19	-2	-10	0	0	0	0	BRCA2
NM_000059.3(BRCA2):c.4779A>C	C	BRCA2	ENSG00000139618	ENST00000544455.1	5006	4779	1593	E/D	-	-	29	-19	-2	-10	0	0	0	0	BRCA2
NM_000059.3(BRCA2):c.4828G>A	A	BRCA2	ENSG00000139618	ENST00000380152.3	5061	4828	1610	V/M	-	-	2	-20	2	21	0	0	0	0	BRCA2
NM_000059.3(BRCA2):c.4828G>A	A	BRCA2	ENSG00000139618	ENST00000544455.1	5055	4828	1610	V/M	-	-	2	-20	2	21	0	0	0	0	BRCA2
NM_000059.3(BRCA2):c.4840A>G	G	BRCA2	ENSG00000139618	ENST00000380152.3	5073	4840	1614	K/E	-	-	-15	3	17	-13	0	0	0	0	BRCA2
NM_000059.3(BRCA2):c.4840A>G	G	BRCA2	ENSG00000139618	ENST00000544455.1	5067	4840	1614	K/E	-	-	-15	3	17	-13	0	0	0	0	BRCA2
NM_000059.3(BRCA2):c.4849A>C	C	BRCA2	ENSG00000139618	ENST00000380152.3	5082	4849	1617	S/R	-	-	-24	-16	45	0	0	0	0	0	BRCA2
NM_000059.3(BRCA2):c.4849A>C	C	BRCA2	ENSG00000139618	ENST00000544455.1	5076	4849	1617	S/R	-	-	-24	-16	45	0	0	0	0	0	BRCA2
NM_000059.3(BRCA2):c.4856A>G	G	BRCA2	ENSG00000139618	ENST00000380152.3	5089	4856	1619	N/S	-	-	1	-31	38	-7	0	0	0	0	BRCA2
NM_000059.3(BRCA2):c.4856A>G	G	BRCA2	ENSG00000139618	ENST00000544455.1	5083	4856	1619	N/S	-	-	1	-31	38	-7	0	0	0	0	BRCA2
NM_000059.3(BRCA2):c.4861T>G	G	BRCA2	ENSG00000139618	ENST00000380152.3	5094	4861	1621	C/G	-	-	1	-28	0	-12	0	0	0	0	BRCA2
NM_000059.3(BRCA2):c.4861T>G	G	BRCA2	ENSG00000139618	ENST00000544455.1	5088	4861	1621	C/G	-	-	1	-28	0	-12	0	0	0	0	BRCA2
NM_000059.3(BRCA2):c.4874A>G	G	BRCA2	ENSG00000139618	ENST00000380152.3	5107	4874	1625	E/G	-	-	-49	-41	20	-29	0	0	0	0	BRCA2
NM_000059.3(BRCA2):c.4874A>G	G	BRCA2	ENSG00000139618	ENST00000544455.1	5101	4874	1625	E/G	-	-	-49	-41	20	-29	0	0	0	0	BRCA2
NM_000059.3(BRCA2):c.4891A>C	C	BRCA2	ENSG00000139618	ENST00000380152.3	5124	4891	1631	K/Q	-	-	19	40	23	3	0	0	0	0	BRCA2
NM_000059.3(BRCA2):c.4891A>C	C	BRCA2	ENSG00000139618	ENST00000544455.1	5118	4891	1631	K/Q	-	-	19	40	23	3	0	0	0	0	BRCA2
NM_000059.3(BRCA2):c.4901T>C	C	BRCA2	ENSG00000139618	ENST00000380152.3	5134	4901	1634	F/S	-	-	30	9	13	-7	0	0	0	0	BRCA2
NM_000059.3(BRCA2):c.4901T>C	C	BRCA2	ENSG00000139618	ENST00000544455.1	5128	4901	1634	F/S	-	-	30	9	13	-7	0	0	0	0	BRCA2
NM_000059.3(BRCA2):c.4915G>A	A	BRCA2	ENSG00000139618	ENST00000380152.3	5148	4915	1639	V/I	-	-	16	-5	-21	-1	0	0	0	0	BRCA2
NM_000059.3(BRCA2):c.4915G>A	A	BRCA2	ENSG00000139618	ENST00000544455.1	5142	4915	1639	V/I	-	-	16	-5	-21	-1	0	0	0	0	BRCA2
NM_000059.3(BRCA2):c.4928T>C	C	BRCA2	ENSG00000139618	ENST00000380152.3	5161	4928	1643	V/A	-	-	-18	47	20	-34	0	0	0	0	BRCA2
NM_000059.3(BRCA2):c.4928T>C	C	BRCA2	ENSG00000139618	ENST00000544455.1	5155	4928	1643	V/A	-	-	-18	47	20	-34	0	0	0	0	BRCA2
NM_000059.3(BRCA2):c.4987G>C	C	BRCA2	ENSG00000139618	ENST00000380152.3	5220	4987	1663	V/L	-	-	16	1	-14	-1	0	0	0	0	BRCA2
NM_000059.3(BRCA2):c.4987G>C	C	BRCA2	ENSG00000139618	ENST00000544455.1	5214	4987	1663	V/L	-	-	16	1	-14	-1	0	0	0	0	BRCA2
NM_000059.3(BRCA2):c.5003C>G	G	BRCA2	ENSG00000139618	ENST00000380152.3	5236	5003	1668	A/G	-	-	19	6	-1	37	0	0	0	0	BRCA2
NM_000059.3(BRCA2):c.5003C>G	G	BRCA2	ENSG00000139618	ENST00000544455.1	5230	5003	1668	A/G	-	-	19	6	-1	37	0	0	0	0	BRCA2
NM_000059.3(BRCA2):c.5017A>T	T	BRCA2	ENSG00000139618	ENST00000380152.3	5250	5017	1673	T/S	-	-	5	2	23	6	0	0	0	0	BRCA2
NM_000059.3(BRCA2):c.5017A>T	T	BRCA2	ENSG00000139618	ENST00000544455.1	5244	5017	1673	T/S	-	-	5	2	23	6	0	0	0	0	BRCA2
NM_000059.3(BRCA2):c.5020A>G	G	BRCA2	ENSG00000139618	ENST00000380152.3	5253	5020	1674	S/G	-	-	1	2	0	24	0	0	0	0	BRCA2
NM_000059.3(BRCA2):c.5020A>G	G	BRCA2	ENSG00000139618	ENST00000544455.1	5247	5020	1674	S/G	-	-	1	2	0	24	0	0	0	0	BRCA2
NM_000059.3(BRCA2):c.5070A>C	C	BRCA2	ENSG00000139618	ENST00000380152.3	5303	5070	1690	K/N	-	-	-4	-48	42	28	0	0	0	0	BRCA2
NM_000059.3(BRCA2):c.5070A>C	C	BRCA2	ENSG00000139618	ENST00000544455.1	5297	5070	1690	K/N	-	-	-4	-48	42	28	0	0	0	0	BRCA2
NM_000059.3(BRCA2):c.5095G>A	A	BRCA2	ENSG00000139618	ENST00000380152.3	5328	5095	1699	D/N	-	-	3	-29	3	35	0	0	0	0	BRCA2
NM_000059.3(BRCA2):c.5095G>A	A	BRCA2	ENSG00000139618	ENST00000544455.1	5322	5095	1699	D/N	-	-	3	-29	3	35	0	0	0	0	BRCA2
NM_000059.3(BRCA2):c.5113A>G	G	BRCA2	ENSG00000139618	ENST00000380152.3	5346	5113	1705	I/V	-	-	-1	13	-1	-15	0	0	0	0	BRCA2
NM_000059.3(BRCA2):c.5113A>G	G	BRCA2	ENSG00000139618	ENST00000544455.1	5340	5113	1705	I/V	-	-	-1	13	-1	-15	0	0	0	0	BRCA2
NM_000059.3(BRCA2):c.5117A>C	C	BRCA2	ENSG00000139618	ENST00000380152.3	5350	5117	1706	N/T	-	-	9	49	13	-19	0	0	0	0	BRCA2
NM_000059.3(BRCA2):c.5117A>C	C	BRCA2	ENSG00000139618	ENST00000544455.1	5344	5117	1706	N/T	-	-	9	49	13	-19	0	0	0	0	BRCA2
NM_000059.3(BRCA2):c.5119A>G	G	BRCA2	ENSG00000139618	ENST00000380152.3	5352	5119	1707	T/A	-	-	47	7	25	-7	0	0	0	0	BRCA2
NM_000059.3(BRCA2):c.5119A>G	G	BRCA2	ENSG00000139618	ENST00000544455.1	5346	5119	1707	T/A	-	-	47	7	25	-7	0	0	0	0	BRCA2
NM_000059.3(BRCA2):c.5167A>G	G	BRCA2	ENSG00000139618	ENST00000380152.3	5400	5167	1723	T/A	-	-	-41	43	-44	-23	0	0	0	0	BRCA2
NM_000059.3(BRCA2):c.5167A>G	G	BRCA2	ENSG00000139618	ENST00000544455.1	5394	5167	1723	T/A	-	-	-41	43	-44	-23	0	0	0	0	BRCA2
NM_000059.3(BRCA2):c.5171T>C	C	BRCA2	ENSG00000139618	ENST00000380152.3	5404	5171	1724	I/T	-	-	-5	17	50	-41	0	0	0	0	BRCA2
NM_000059.3(BRCA2):c.5171T>C	C	BRCA2	ENSG00000139618	ENST00000544455.1	5398	5171	1724	I/T	-	-	-5	17	50	-41	0	0	0	0	BRCA2
NM_000059.3(BRCA2):c.5186A>G	G	BRCA2	ENSG00000139618	ENST00000380152.3	5419	5186	1729	K/R	-	-	1	24	35	-42	0	0	0	0	BRCA2
NM_000059.3(BRCA2):c.5186A>G	G	BRCA2	ENSG00000139618	ENST00000544455.1	5413	5186	1729	K/R	-	-	1	24	35	-42	0	0	0	0	BRCA2
NM_000059.3(BRCA2):c.5198C>T	T	BRCA2	ENSG00000139618	ENST00000380152.3	5431	5198	1733	S/F	-	-	12	37	11	23	0	0	0	0	BRCA2
NM_000059.3(BRCA2):c.5198C>T	T	BRCA2	ENSG00000139618	ENST00000544455.1	5425	5198	1733	S/F	-	-	12	37	11	23	0	0	0	0	BRCA2
NM_000059.3(BRCA2):c.5278T>G	G	BRCA2	ENSG00000139618	ENST00000380152.3	5511	5278	1760	S/A	-	-	4	-13	-13	19	0	0	0	0	BRCA2
NM_000059.3(BRCA2):c.5278T>G	G	BRCA2	ENSG00000139618	ENST00000544455.1	5505	5278	1760	S/A	-	-	4	-13	-13	19	0	0	0	0	BRCA2
NM_000059.3(BRCA2):c.5312G>A	A	BRCA2	ENSG00000139618	ENST00000380152.3	5545	5312	1771	G/D	-	-	-46	-30	6	-47	0	0	0	0	BRCA2
NM_000059.3(BRCA2):c.5312G>A	A	BRCA2	ENSG00000139618	ENST00000544455.1	5539	5312	1771	G/D	-	-	-46	-30	6	-47	0	0	0	0	BRCA2
NM_000059.3(BRCA2):c.5383A>G	G	BRCA2	ENSG00000139618	ENST00000380152.3	5616	5383	1795	K/E	-	-	1	4	26	-4	0	0	0	0	BRCA2
NM_000059.3(BRCA2):c.5383A>G	G	BRCA2	ENSG00000139618	ENST00000544455.1	5610	5383	1795	K/E	-	-	1	4	26	-4	0	0	0	0	BRCA2
NM_000059.3(BRCA2):c.5455C>T	T	BRCA2	ENSG00000139618	ENST00000380152.3	5688	5455	1819	P/S	-	-	-35	15	9	-46	0	0	0	0	BRCA2
NM_000059.3(BRCA2):c.5455C>T	T	BRCA2	ENSG00000139618	ENST00000544455.1	5682	5455	1819	P/S	-	-	-35	15	9	-46	0	0	0	0	BRCA2
NM_000059.3(BRCA2):c.5474C>T	T	BRCA2	ENSG00000139618	ENST00000380152.3	5707	5474	1825	A/V	-	-	-2	40	-2	40	0	0	0	0	BRCA2
NM_000059.3(BRCA2):c.5474C>T	T	BRCA2	ENSG00000139618	ENST00000544455.1	5701	5474	1825	A/V	-	-	-2	40	-2	40	0	0	0	0	BRCA2
NM_000059.3(BRCA2):c.5479A>G	G	BRCA2	ENSG00000139618	ENST00000380152.3	5712	5479	1827	I/V	-	-	-2	23	35	-7	0	0	0	0	BRCA2
NM_000059.3(BRCA2):c.5479A>G	G	BRCA2	ENSG00000139618	ENST00000544455.1	5706	5479	1827	I/V	-	-	-2	23	35	-7	0	0	0	0	BRCA2
NM_000059.3(BRCA2):c.5495C>A	A	BRCA2	ENSG00000139618	ENST00000380152.3	5728	5495	1832	S/Y	-	-	2	19	50	19	0	0	0	0	BRCA2
NM_000059.3(BRCA2):c.5495C>A	A	BRCA2	ENSG00000139618	ENST00000544455.1	5722	5495	1832	S/Y	-	-	2	19	50	19	0	0	0	0	BRCA2
NM_000059.3(BRCA2):c.5507A>C	C	BRCA2	ENSG00000139618	ENST00000380152.3	5740	5507	1836	N/T	-	-	7	28	7	-7	0	0	0	0	BRCA2
NM_000059.3(BRCA2):c.5507A>C	C	BRCA2	ENSG00000139618	ENST00000544455.1	5734	5507	1836	N/T	-	-	7	28	7	-7	0	0	0	0	BRCA2
NM_000059.3(BRCA2):c.5552T>G	G	BRCA2	ENSG00000139618	ENST00000380152.3	5785	5552	1851	I/S	-	-	-33	15	31	-38	0	0	0	0	BRCA2
NM_000059.3(BRCA2):c.5552T>G	G	BRCA2	ENSG00000139618	ENST00000544455.1	5779	5552	1851	I/S	-	-	-33	15	31	-38	0	0	0	0	BRCA2
NM_000059.3(BRCA2):c.5554G>A	A	BRCA2	ENSG00000139618	ENST00000380152.3	5787	5554	1852	V/I	-	-	13	-35	-9	-40	0	0	0	0	BRCA2
NM_000059.3(BRCA2):c.5554G>A	A	BRCA2	ENSG00000139618	ENST00000544455.1	5781	5554	1852	V/I	-	-	13	-35	-9	-40	0	0	0	0	BRCA2
NM_000059.3(BRCA2):c.5602G>T	T	BRCA2	ENSG00000139618	ENST00000380152.3	5835	5602	1868	D/Y	-	-	5	1	5	14	0	0	0	0	BRCA2
NM_000059.3(BRCA2):c.5602G>T	T	BRCA2	ENSG00000139618	ENST00000544455.1	5829	5602	1868	D/Y	-	-	5	1	5	14	0	0	0	0	BRCA2
NM_000059.3(BRCA2):c.5634C>G	G	BRCA2	ENSG00000139618	ENST00000380152.3	5867	5634	1878	N/K	-	-	1	41	-18	40	0	0	0	0	BRCA2
NM_000059.3(BRCA2):c.5634C>G	G	BRCA2	ENSG00000139618	ENST00000544455.1	5861	5634	1878	N/K	-	-	1	41	-18	40	0	0	0	0	BRCA2
NM_000059.3(BRCA2):c.5635G>A	A	BRCA2	ENSG00000139618	ENST00000380152.3	5868	5635	1879	E/K	-	-	40	-32	-19	39	0	0	0	0	BRCA2
NM_000059.3(BRCA2):c.5635G>A	A	BRCA2	ENSG00000139618	ENST00000544455.1	5862	5635	1879	E/K	-	-	40	-32	-19	39	0	0	0	0	BRCA2
NM_000059.3(BRCA2):c.5640T>G	G	BRCA2	ENSG00000139618	ENST00000380152.3	5873	5640	1880	N/K	-	-	-37	35	34	-29	0	0	0	0	BRCA2
NM_000059.3(BRCA2):c.5640T>G	G	BRCA2	ENSG00000139618	ENST00000544455.1	5867	5640	1880	N/K	-	-	-37	35	34	-29	0	0	0	0	BRCA2
NM_000059.3(BRCA2):c.5649A>C	C	BRCA2	ENSG00000139618	ENST00000380152.3	5882	5649	1883	K/N	-	-	26	-36	25	-1	0	0	0	0	BRCA2
NM_000059.3(BRCA2):c.5649A>C	C	BRCA2	ENSG00000139618	ENST00000544455.1	5876	5649	1883	K/N	-	-	26	-36	25	-1	0	0	0	0	BRCA2
NM_000059.3(BRCA2):c.5651T>C	C	BRCA2	ENSG00000139618	ENST00000380152.3	5884	5651	1884	I/T	-	-	24	4	23	-2	0	0	0	0	BRCA2
NM_000059.3(BRCA2):c.5651T>C	C	BRCA2	ENSG00000139618	ENST00000544455.1	5878	5651	1884	I/T	-	-	24	4	23	-2	0	0	0	0	BRCA2
NM_000059.3(BRCA2):c.5710C>G	G	BRCA2	ENSG00000139618	ENST00000380152.3	5943	5710	1904	L/V	-	-	48	-35	-36	47	0	0	0	0	BRCA2
NM_000059.3(BRCA2):c.5710C>G	G	BRCA2	ENSG00000139618	ENST00000544455.1	5937	5710	1904	L/V	-	-	48	-35	-36	47	0	0	0	0	BRCA2
NM_000059.3(BRCA2):c.5714A>G	G	BRCA2	ENSG00000139618	ENST00000380152.3	5947	5714	1905	H/R	-	-	-39	2	-40	11	0	0	0	0	BRCA2
NM_000059.3(BRCA2):c.5714A>G	G	BRCA2	ENSG00000139618	ENST00000544455.1	5941	5714	1905	H/R	-	-	-39	2	-40	11	0	0	0	0	BRCA2
NM_000059.3(BRCA2):c.5723T>C	C	BRCA2	ENSG00000139618	ENST00000380152.3	5956	5723	1908	L/P	-	-	-48	35	34	-49	0	0	0	0	BRCA2
NM_000059.3(BRCA2):c.5723T>C	C	BRCA2	ENSG00000139618	ENST00000544455.1	5950	5723	1908	L/P	-	-	-48	35	34	-49	0	0	0	0	BRCA2
NM_000059.3(BRCA2):c.5729A>T	T	BRCA2	ENSG00000139618	ENST00000380152.3	5962	5729	1910	N/I	-	-	-3	47	26	28	0	0	0	0	BRCA2
NM_000059.3(BRCA2):c.5729A>T	T	BRCA2	ENSG00000139618	ENST00000544455.1	5956	5729	1910	N/I	-	-	-3	47	26	28	0	0	0	0	BRCA2
NM_000059.3(BRCA2):c.5752C>T	T	BRCA2	ENSG00000139618	ENST00000380152.3	5985	5752	1918	H/Y	-	-	-10	-26	5	3	0	0	0	0	BRCA2
NM_000059.3(BRCA2):c.5752C>T	T	BRCA2	ENSG00000139618	ENST00000544455.1	5979	5752	1918	H/Y	-	-	-10	-26	5	3	0	0	0	0	BRCA2
NM_000059.3(BRCA2):c.5753A>G	G	BRCA2	ENSG00000139618	ENST00000380152.3	5986	5753	1918	H/R	-	-	-27	23	-1	4	0	0	0	0	BRCA2
NM_000059.3(BRCA2):c.5753A>G	G	BRCA2	ENSG00000139618	ENST00000544455.1	5980	5753	1918	H/R	-	-	-27	23	-1	4	0	0	0	0	BRCA2
NM_000059.3(BRCA2):c.5768A>C	C	BRCA2	ENSG00000139618	ENST00000380152.3	6001	5768	1923	D/A	-	-	8	-42	8	-11	0	0	0	0	BRCA2
NM_000059.3(BRCA2):c.5768A>C	C	BRCA2	ENSG00000139618	ENST00000544455.1	5995	5768	1923	D/A	-	-	8	-42	8	-11	0	0	0	0	BRCA2
NM_000059.3(BRCA2):c.5785A>G	G	BRCA2	ENSG00000139618	ENST00000380152.3	6018	5785	1929	I/V	-	-	-9	-7	18	-28	0	0	0	0	BRCA2
NM_000059.3(BRCA2):c.5785A>G	G	BRCA2	ENSG00000139618	ENST00000544455.1	6012	5785	1929	I/V	-	-	-9	-7	18	-28	0	0	0	0	BRCA2
NM_000059.3(BRCA2):c.5821A>C	C	BRCA2	ENSG00000139618	ENST00000380152.3	6054	5821	1941	K/Q	-	-	-45	46	-2	26	0	0	0	0	BRCA2
NM_000059.3(BRCA2):c.5821A>C	C	BRCA2	ENSG00000139618	ENST00000544455.1	6048	5821	1941	K/Q	-	-	-45	46	-2	26	0	0	0	0	BRCA2
NM_000059.3(BRCA2):c.5882G>A	A	BRCA2	ENSG00000139618	ENST00000380152.3	6115	5882	1961	S/N	-	-	6	1	-10	-35	0	0	0	0	BRCA2
NM_000059.3(BRCA2):c.5882G>A	A	BRCA2	ENSG00000139618	ENST00000544455.1	6109	5882	1961	S/N	-	-	6	1	-10	-35	0	0	0	0	BRCA2
NM_000059.3(BRCA2):c.5896C>T	T	BRCA2	ENSG00000139618	ENST00000380152.3	6129	5896	1966	H/Y	-	-	41	-8	-49	27	0	0	0	0	BRCA2
NM_000059.3(BRCA2):c.5896C>T	T	BRCA2	ENSG00000139618	ENST00000544455.1	6123	5896	1966	H/Y	-	-	41	-8	-49	27	0	0	0	0	BRCA2
NM_000059.3(BRCA2):c.5969A>G	G	BRCA2	ENSG00000139618	ENST00000380152.3	6202	5969	1990	D/G	-	-	-7	-32	-1	-8	0	0	0	0	BRCA2
NM_000059.3(BRCA2):c.5969A>G	G	BRCA2	ENSG00000139618	ENST00000544455.1	6196	5969	1990	D/G	-	-	-7	-32	-1	-8	0	0	0	0	BRCA2
NM_000059.3(BRCA2):c.6017G>C	C	BRCA2	ENSG00000139618	ENST00000380152.3	6250	6017	2006	S/T	-	-	24	37	6	-1	0	0	0	0	BRCA2
NM_000059.3(BRCA2):c.6017G>C	C	BRCA2	ENSG00000139618	ENST00000544455.1	6244	6017	2006	S/T	-	-	24	37	6	-1	0	0	0	0	BRCA2
NM_000059.3(BRCA2):c.6058G>A	A	BRCA2	ENSG00000139618	ENST00000380152.3	6291	6058	2020	E/K	-	-	15	-17	-19	42	0	0	0	0	BRCA2
NM_000059.3(BRCA2):c.6058G>A	A	BRCA2	ENSG00000139618	ENST00000544455.1	6285	6058	2020	E/K	-	-	15	-17	-19	42	0	0	0	0	BRCA2
NM_000059.3(BRCA2):c.6100C>T	T	BRCA2	ENSG00000139618	ENST00000380152.3	6333	6100	2034	R/C	-	-	10	0	-48	47	0	0	0	0	BRCA2
NM_000059.3(BRCA2):c.6100C>T	T	BRCA2	ENSG00000139618	ENST00000544455.1	6327	6100	2034	R/C	-	-	10	0	-48	47	0	0	0	0	BRCA2
NM_000059.3(BRCA2):c.6131G>C	C	BRCA2	ENSG00000139618	ENST00000380152.3	6364	6131	2044	G/A	-	-	-31	13	-14	-1	0	0	0	0	BRCA2
NM_000059.3(BRCA2):c.6131G>C	C	BRCA2	ENSG00000139618	ENST00000544455.1	6358	6131	2044	G/A	-	-	-31	13	-14	-1	0	0	0	0	BRCA2
NM_000059.3(BRCA2):c.6143A>T	T	BRCA2	ENSG00000139618	ENST00000380152.3	6376	6143	2048	N/I	-	-	39	34	4	1	0	0	0	0	BRCA2
NM_000059.3(BRCA2):c.6143A>T	T	BRCA2	ENSG00000139618	ENST00000544455.1	6370	6143	2048	N/I	-	-	39	34	4	1	0	0	0	0	BRCA2
NM_000059.3(BRCA2):c.6172T>A	A	BRCA2	ENSG00000139618	ENST00000380152.3	6405	6172	2058	F/I	-	-	-25	10	19	-25	0	0	0	0	BRCA2
NM_000059.3(BRCA2):c.6172T>A	A	BRCA2	ENSG00000139618	ENST00000544455.1	6399	6172	2058	F/I	-	-	-25	10	19	-25	0	0	0	0	BRCA2
NM_000059.3(BRCA2):c.6188G>A	A	BRCA2	ENSG00000139618	ENST00000380152.3	6421	6188	2063	G/E	-	-	-41	-6	-41	-44	0	0	0	0	BRCA2
NM_000059.3(BRCA2):c.6188G>A	A	BRCA2	ENSG00000139618	ENST00000544455.1	6415	6188	2063	G/E	-	-	-41	-6	-41	-44	0	0	0	0	BRCA2
NM_000059.3(BRCA2):c.6196G>A	A	BRCA2	ENSG00000139618	ENST00000380152.3	6429	6196	2066	V/I	-	-	-49	-14	-49	-5	0	0	0	0	BRCA2
NM_000059.3(BRCA2):c.6196G>A	A	BRCA2	ENSG00000139618	ENST00000544455.1	6423	6196	2066	V/I	-	-	-49	-14	-49	-5	0	0	0	0	BRCA2
NM_000059.3(BRCA2):c.6215C>G	G	BRCA2	ENSG00000139618	ENST00000380152.3	6448	6215	2072	S/C	-	-	27	-33	-4	10	0	0	0	0	BRCA2
NM_000059.3(BRCA2):c.6215C>G	G	BRCA2	ENSG00000139618	ENST00000544455.1	6442	6215	2072	S/C	-	-	27	-33	-4	10	0	0	0	0	BRCA2
NM_000059.3(BRCA2):c.6220C>A	A	BRCA2	ENSG00000139618	ENST00000380152.3	6453	6220	2074	H/N	-	-	7	-38	5	16	0	0	0	0	BRCA2
NM_000059.3(BRCA2):c.6220C>A	A	BRCA2	ENSG00000139618	ENST00000544455.1	6447	6220	2074	H/N	-	-	7	-38	5	16	0	0	0	0	BRCA2
NM_000059.3(BRCA2):c.6258C>G	G	BRCA2	ENSG00000139618	ENST00000380152.3	6491	6258	2086	I/M	-	-	39	3	39	-33	0	0	0	0	BRCA2
NM_000059.3(BRCA2):c.6258C>G	G	BRCA2	ENSG00000139618	ENST00000544455.1	6485	6258	2086	I/M	-	-	39	3	39	-33	0	0	0	0	BRCA2
NM_000059.3(BRCA2):c.6290C>T	T	BRCA2	ENSG00000139618	ENST00000380152.3	6523	6290	2097	T/M	-	-	7	1	7	13	0	0	0	0	BRCA2
NM_000059.3(BRCA2):c.6290C>T	T	BRCA2	ENSG00000139618	ENST00000544455.1	6517	6290	2097	T/M	-	-	7	1	7	13	0	0	0	0	BRCA2
NM_000059.3(BRCA2):c.6317T>C	C	BRCA2	ENSG00000139618	ENST00000380152.3	6550	6317	2106	L/P	-	-	-20	17	-20	-14	0	0	0	0	BRCA2
NM_000059.3(BRCA2):c.6317T>C	C	BRCA2	ENSG00000139618	ENST00000544455.1	6544	6317	2106	L/P	-	-	-20	17	-20	-14	0	0	0	0	BRCA2
NM_000059.3(BRCA2):c.6322C>T	T	BRCA2	ENSG00000139618	ENST00000380152.3	6555	6322	2108	R/C	-	-	12	-25	-19	-25	0	0	0	0	BRCA2
NM_000059.3(BRCA2):c.6322C>T	T	BRCA2	ENSG00000139618	ENST00000544455.1	6549	6322	2108	R/C	-	-	12	-25	-19	-25	0	0	0	0	BRCA2
NM_000059.3(BRCA2):c.6323G>A	A	BRCA2	ENSG00000139618	ENST00000380152.3	6556	6323	2108	R/H	-	-	2	-26	1	28	0	0	0	0	BRCA2
NM_000059.3(BRCA2):c.6323G>A	A	BRCA2	ENSG00000139618	ENST00000544455.1	6550	6323	2108	R/H	-	-	2	-26	1	28	0	0	0	0	BRCA2
NM_000059.3(BRCA2):c.6338A>G	G	BRCA2	ENSG00000139618	ENST00000380152.3	6571	6338	2113	N/S	-	-	-41	-4	41	-4	0	0	0	0	BRCA2
NM_000059.3(BRCA2):c.6338A>G	G	BRCA2	ENSG00000139618	ENST00000544455.1	6565	6338	2113	N/S	-	-	-41	-4	41	-4	0	0	0	0	BRCA2
NM_000059.3(BRCA2):c.6344A>T	T	BRCA2	ENSG00000139618	ENST00000380152.3	6577	6344	2115	E/V	-	-	-47	-10	-47	35	0	0	0	0	BRCA2
NM_000059.3(BRCA2):c.6344A>T	T	BRCA2	ENSG00000139618	ENST00000544455.1	6571	6344	2115	E/V	-	-	-47	-10	-47	35	0	0	0	0	BRCA2
NM_000059.3(BRCA2):c.6400A>G	G	BRCA2	ENSG00000139618	ENST00000380152.3	6633	6400	2134	N/D	-	-	1	19	0	-21	0	0	0	0	BRCA2
NM_000059.3(BRCA2):c.6400A>G	G	BRCA2	ENSG00000139618	ENST00000544455.1	6627	6400	2134	N/D	-	-	1	19	0	-21	0	0	0	0	BRCA2
NM_000059.3(BRCA2):c.6441C>G	G	BRCA2	ENSG00000139618	ENST00000380152.3	6674	6441	2147	H/Q	-	-	-22	41	50	11	0	0	0	0	BRCA2
NM_000059.3(BRCA2):c.6441C>G	G	BRCA2	ENSG00000139618	ENST00000544455.1	6668	6441	2147	H/Q	-	-	-22	41	50	11	0	0	0	0	BRCA2
NM_000059.3(BRCA2):c.6443C>A	A	BRCA2	ENSG00000139618	ENST00000380152.3	6676	6443	2148	S/Y	-	-	39	9	39	9	0	0	0	0	BRCA2
NM_000059.3(BRCA2):c.6443C>A	A	BRCA2	ENSG00000139618	ENST00000544455.1	6670	6443	2148	S/Y	-	-	39	9	39	9	0	0	0	0	BRCA2
NM_000059.3(BRCA2):c.6455C>A	A	BRCA2	ENSG00000139618	ENST00000380152.3	6688	6455	2152	S/Y	-	-	6	27	3	36	0	0	0	0	BRCA2
NM_000059.3(BRCA2):c.6455C>A	A	BRCA2	ENSG00000139618	ENST00000544455.1	6682	6455	2152	S/Y	-	-	6	27	3	36	0	0	0	0	BRCA2
NM_000059.3(BRCA2):c.6523G>C	C	BRCA2	ENSG00000139618	ENST00000380152.3	6756	6523	2175	E/Q	-	-	-41	30	29	-32	0	0	0	0	BRCA2
NM_000059.3(BRCA2):c.6523G>C	C	BRCA2	ENSG00000139618	ENST00000544455.1	6750	6523	2175	E/Q	-	-	-41	30	29	-32	0	0	0	0	BRCA2
NM_000059.3(BRCA2):c.6532C>T	T	BRCA2	ENSG00000139618	ENST00000380152.3	6765	6532	2178	H/Y	-	-	21	-50	-41	35	0	0	0	0	BRCA2
NM_000059.3(BRCA2):c.6532C>T	T	BRCA2	ENSG00000139618	ENST00000544455.1	6759	6532	2178	H/Y	-	-	21	-50	-41	35	0	0	0	0	BRCA2
NM_000059.3(BRCA2):c.6613G>A	A	BRCA2	ENSG00000139618	ENST00000380152.3	6846	6613	2205	V/M	-	-	40	46	-46	17	0.03	0	0	0	BRCA2
NM_000059.3(BRCA2):c.6613G>A	A	BRCA2	ENSG00000139618	ENST00000544455.1	6840	6613	2205	V/M	-	-	40	46	-46	17	0.03	0	0	0	BRCA2
NM_000059.3(BRCA2):c.6683T>C	C	BRCA2	ENSG00000139618	ENST00000380152.3	6916	6683	2228	V/A	-	-	-30	15	0	-2	0.03	0	0	0	BRCA2
NM_000059.3(BRCA2):c.6683T>C	C	BRCA2	ENSG00000139618	ENST00000544455.1	6910	6683	2228	V/A	-	-	-30	15	0	-2	0.03	0	0	0	BRCA2
NM_000059.3(BRCA2):c.6698C>A	A	BRCA2	ENSG00000139618	ENST00000380152.3	6931	6698	2233	A/D	-	-	-45	12	-15	-45	0	0	0	0	BRCA2
NM_000059.3(BRCA2):c.6698C>A	A	BRCA2	ENSG00000139618	ENST00000544455.1	6925	6698	2233	A/D	-	-	-45	12	-15	-45	0	0	0	0	BRCA2
NM_000059.3(BRCA2):c.6713A>G	G	BRCA2	ENSG00000139618	ENST00000380152.3	6946	6713	2238	D/G	-	-	28	-36	-1	26	0	0	0	0	BRCA2
NM_000059.3(BRCA2):c.6713A>G	G	BRCA2	ENSG00000139618	ENST00000544455.1	6940	6713	2238	D/G	-	-	28	-36	-1	26	0	0	0	0	BRCA2
NM_000059.3(BRCA2):c.6737C>G	G	BRCA2	ENSG00000139618	ENST00000380152.3	6970	6737	2246	P/R	-	-	-12	44	-5	2	0	0	0	0	BRCA2
NM_000059.3(BRCA2):c.6737C>G	G	BRCA2	ENSG00000139618	ENST00000544455.1	6964	6737	2246	P/R	-	-	-12	44	-5	2	0	0	0	0	BRCA2
NM_000059.3(BRCA2):c.6746C>A	A	BRCA2	ENSG00000139618	ENST00000380152.3	6979	6746	2249	A/D	-	-	35	-21	-7	18	0	0	0	0	BRCA2
NM_000059.3(BRCA2):c.6746C>A	A	BRCA2	ENSG00000139618	ENST00000544455.1	6973	6746	2249	A/D	-	-	35	-21	-7	18	0	0	0	0	BRCA2
NM_000059.3(BRCA2):c.6748A>G	G	BRCA2	ENSG00000139618	ENST00000380152.3	6981	6748	2250	T/A	-	-	-23	33	18	-9	0	0	0	0	BRCA2
NM_000059.3(BRCA2):c.6748A>G	G	BRCA2	ENSG00000139618	ENST00000544455.1	6975	6748	2250	T/A	-	-	-23	33	18	-9	0	0	0	0	BRCA2
NM_000059.3(BRCA2):c.6821G>T	T	BRCA2	ENSG00000139618	ENST00000380152.3	7054	6821	2274	G/V	-	-	20	-40	-2	20	0	0	0	0.04	BRCA2
NM_000059.3(BRCA2):c.6821G>T	T	BRCA2	ENSG00000139618	ENST00000544455.1	7048	6821	2274	G/V	-	-	20	-40	-2	20	0	0	0	0.04	BRCA2
NM_000059.3(BRCA2):c.6848C>A	A	BRCA2	ENSG00000139618	ENST00000380152.3	7081	6848	2283	P/H	-	-	37	-3	-6	-3	0	0	0	0	BRCA2
NM_000059.3(BRCA2):c.6848C>A	A	BRCA2	ENSG00000139618	ENST00000544455.1	7075	6848	2283	P/H	-	-	37	-3	-6	-3	0	0	0	0	BRCA2
NM_000059.3(BRCA2):c.6853A>G	G	BRCA2	ENSG00000139618	ENST00000380152.3	7086	6853	2285	I/V	-	-	1	-8	-11	-8	0	0	0	0	BRCA2
NM_000059.3(BRCA2):c.6853A>G	G	BRCA2	ENSG00000139618	ENST00000544455.1	7080	6853	2285	I/V	-	-	1	-8	-11	-8	0	0	0	0	BRCA2
NM_000059.3(BRCA2):c.6871A>G	G	BRCA2	ENSG00000139618	ENST00000380152.3	7104	6871	2291	N/D	-	-	-26	14	1	14	0.04	0	0	0	BRCA2
NM_000059.3(BRCA2):c.6871A>G	G	BRCA2	ENSG00000139618	ENST00000544455.1	7098	6871	2291	N/D	-	-	-26	14	1	14	0.04	0	0	0	BRCA2
NM_000059.3(BRCA2):c.6935A>T	T	BRCA2	ENSG00000139618	ENST00000380152.3	7168	6935	2312	D/V	-	-	44	-50	-2	2	0.02	0	0.14	0.22	BRCA2
NM_000059.3(BRCA2):c.6935A>T	T	BRCA2	ENSG00000139618	ENST00000544455.1	7162	6935	2312	D/V	-	-	44	-50	-2	2	0.02	0	0.14	0.22	BRCA2
NM_000059.3(BRCA2):c.6953G>A	A	BRCA2	ENSG00000139618	ENST00000380152.3	7186	6953	2318	R/Q	-	-	30	-15	43	-5	0.04	0.01	0	0	BRCA2
NM_000059.3(BRCA2):c.6953G>A	A	BRCA2	ENSG00000139618	ENST00000544455.1	7180	6953	2318	R/Q	-	-	30	-15	43	-5	0.04	0.01	0	0	BRCA2
NM_000059.3(BRCA2):c.6956G>C	C	BRCA2	ENSG00000139618	ENST00000380152.3	7189	6956	2319	R/T	-	-	27	-18	27	48	0.05	0	0	0	BRCA2
NM_000059.3(BRCA2):c.6956G>C	C	BRCA2	ENSG00000139618	ENST00000544455.1	7183	6956	2319	R/T	-	-	27	-18	27	48	0.05	0	0	0	BRCA2
NM_000059.3(BRCA2):c.6991A>G	G	BRCA2	ENSG00000139618	ENST00000380152.3	7224	6991	2331	T/A	-	-	-8	-41	5	16	0	0	0	0	BRCA2
NM_000059.3(BRCA2):c.6991A>G	G	BRCA2	ENSG00000139618	ENST00000544455.1	7218	6991	2331	T/A	-	-	-8	-41	5	16	0	0	0	0	BRCA2
NM_000059.3(BRCA2):c.6995G>A	A	BRCA2	ENSG00000139618	ENST00000380152.3	7228	6995	2332	C/Y	-	-	2	-12	1	12	0	0	0	0	BRCA2
NM_000059.3(BRCA2):c.6995G>A	A	BRCA2	ENSG00000139618	ENST00000544455.1	7222	6995	2332	C/Y	-	-	2	-12	1	12	0	0	0	0	BRCA2
NM_000059.3(BRCA2):c.7025A>C	C	BRCA2	ENSG00000139618	ENST00000380152.3	7258	7025	2342	Q/P	-	-	3	-17	-17	32	0	0.01	0	0	BRCA2
NM_000059.3(BRCA2):c.7025A>C	C	BRCA2	ENSG00000139618	ENST00000544455.1	7252	7025	2342	Q/P	-	-	3	-17	-17	32	0	0.01	0	0	BRCA2
NM_000059.3(BRCA2):c.7051G>A	A	BRCA2	ENSG00000139618	ENST00000380152.3	7284	7051	2351	A/T	-	-	-40	-43	-43	34	0	0.01	0	0	BRCA2
NM_000059.3(BRCA2):c.7051G>A	A	BRCA2	ENSG00000139618	ENST00000544455.1	7278	7051	2351	A/T	-	-	-40	-43	-43	34	0	0.01	0	0	BRCA2
NM_000059.3(BRCA2):c.7052C>G	G	BRCA2	ENSG00000139618	ENST00000380152.3	7285	7052	2351	A/G	-	-	-44	-39	33	-44	0	0	0	0	BRCA2
NM_000059.3(BRCA2):c.7052C>G	G	BRCA2	ENSG00000139618	ENST00000544455.1	7279	7052	2351	A/G	-	-	-44	-39	33	-44	0	0	0	0	BRCA2
NM_000059.3(BRCA2):c.7057G>C	C	BRCA2	ENSG00000139618	ENST00000380152.3	7290	7057	2353	G/R	-	-	-49	28	13	0	0	0	0	0	BRCA2
NM_000059.3(BRCA2):c.7057G>C	C	BRCA2	ENSG00000139618	ENST00000544455.1	7284	7057	2353	G/R	-	-	-49	28	13	0	0	0	0	0	BRCA2
NM_000059.3(BRCA2):c.7088A>G	G	BRCA2	ENSG00000139618	ENST00000380152.3	7321	7088	2363	Y/C	-	-	39	31	-31	-3	0	0	0	0	BRCA2
NM_000059.3(BRCA2):c.7088A>G	G	BRCA2	ENSG00000139618	ENST00000544455.1	7315	7088	2363	Y/C	-	-	39	31	-31	-3	0	0	0	0	BRCA2
NM_000059.3(BRCA2):c.7118G>C	C	BRCA2	ENSG00000139618	ENST00000380152.3	7351	7118	2373	S/T	-	-	9	1	-33	6	0	0	0	0	BRCA2
NM_000059.3(BRCA2):c.7118G>C	C	BRCA2	ENSG00000139618	ENST00000544455.1	7345	7118	2373	S/T	-	-	9	1	-33	6	0	0	0	0	BRCA2
NM_000059.3(BRCA2):c.7150C>A	A	BRCA2	ENSG00000139618	ENST00000380152.3	7383	7150	2384	Q/K	-	-	49	-23	-3	48	0	0	0	0	BRCA2
NM_000059.3(BRCA2):c.7150C>A	A	BRCA2	ENSG00000139618	ENST00000544455.1	7377	7150	2384	Q/K	-	-	49	-23	-3	48	0	0	0	0	BRCA2
NM_000059.3(BRCA2):c.7188G>T	T	BRCA2	ENSG00000139618	ENST00000380152.3	7421	7188	2396	L/F	-	-	11	-34	-12	24	0	0	0	0	BRCA2
NM_000059.3(BRCA2):c.7188G>T	T	BRCA2	ENSG00000139618	ENST00000544455.1	7415	7188	2396	L/F	-	-	11	-34	-12	24	0	0	0	0	BRCA2
NM_000059.3(BRCA2):c.7232A>C	C	BRCA2	ENSG00000139618	ENST00000380152.3	7465	7232	2411	K/T	-	-	-33	22	30	22	0	0	0	0	BRCA2
NM_000059.3(BRCA2):c.7232A>C	C	BRCA2	ENSG00000139618	ENST00000544455.1	7459	7232	2411	K/T	-	-	-33	22	30	22	0	0	0	0	BRCA2
NM_000059.3(BRCA2):c.7241C>T	T	BRCA2	ENSG00000139618	ENST00000380152.3	7474	7241	2414	S/L	-	-	13	-42	13	21	0.01	0	0	0	BRCA2
NM_000059.3(BRCA2):c.7241C>T	T	BRCA2	ENSG00000139618	ENST00000544455.1	7468	7241	2414	S/L	-	-	13	-42	13	21	0.01	0	0	0	BRCA2
NM_000059.3(BRCA2):c.7252A>G	G	BRCA2	ENSG00000139618	ENST00000380152.3	7485	7252	2418	R/G	-	-	12	2	10	2	0	0	0	0	BRCA2
NM_000059.3(BRCA2):c.7252A>G	G	BRCA2	ENSG00000139618	ENST00000544455.1	7479	7252	2418	R/G	-	-	12	2	10	2	0	0	0	0	BRCA2
NM_000059.3(BRCA2):c.7307A>T	T	BRCA2	ENSG00000139618	ENST00000380152.3	7540	7307	2436	N/I	-	-	-43	-11	28	1	0	0	0	0	BRCA2
NM_000059.3(BRCA2):c.7307A>T	T	BRCA2	ENSG00000139618	ENST00000544455.1	7534	7307	2436	N/I	-	-	-43	-11	28	1	0	0	0	0	BRCA2
NM_000059.3(BRCA2):c.7313A>G	G	BRCA2	ENSG00000139618	ENST00000380152.3	7546	7313	2438	D/G	-	-	-49	22	-1	22	0	0	0	0	BRCA2
NM_000059.3(BRCA2):c.7313A>G	G	BRCA2	ENSG00000139618	ENST00000544455.1	7540	7313	2438	D/G	-	-	-49	22	-1	22	0	0	0	0	BRCA2
NM_000059.3(BRCA2):c.7415A>C	C	BRCA2	ENSG00000139618	ENST00000380152.3	7648	7415	2472	K/T	-	-	-18	2	25	-14	0	0	0.01	0	BRCA2
NM_000059.3(BRCA2):c.7415A>C	C	BRCA2	ENSG00000139618	ENST00000544455.1	7642	7415	2472	K/T	-	-	-18	2	25	-14	0	0	0.01	0	BRCA2
NM_000059.3(BRCA2):c.7448G>A	A	BRCA2	ENSG00000139618	ENST00000380152.3	7681	7448	2483	S/N	-	-	8	-12	8	-13	0.35	0.06	0	0	BRCA2
NM_000059.3(BRCA2):c.7448G>A	A	BRCA2	ENSG00000139618	ENST00000544455.1	7675	7448	2483	S/N	-	-	8	-12	8	-13	0.35	0.06	0	0	BRCA2
NM_000059.3(BRCA2):c.7457A>G	G	BRCA2	ENSG00000139618	ENST00000380152.3	7690	7457	2486	N/S	-	-	-38	-1	-1	-21	0	0	0	0	BRCA2
NM_000059.3(BRCA2):c.7457A>G	G	BRCA2	ENSG00000139618	ENST00000544455.1	7684	7457	2486	N/S	-	-	-38	-1	-1	-21	0	0	0	0	BRCA2
NM_000059.3(BRCA2):c.7463G>A	A	BRCA2	ENSG00000139618	ENST00000380152.3	7696	7463	2488	R/K	-	-	-27	-44	11	-27	0	0	0	0	BRCA2
NM_000059.3(BRCA2):c.7463G>A	A	BRCA2	ENSG00000139618	ENST00000544455.1	7690	7463	2488	R/K	-	-	-27	-44	11	-27	0	0	0	0	BRCA2
NM_000059.3(BRCA2):c.7466A>G	G	BRCA2	ENSG00000139618	ENST00000380152.3	7699	7466	2489	D/G	-	-	-17	-30	-1	33	0	0.02	0	0	BRCA2
NM_000059.3(BRCA2):c.7466A>G	G	BRCA2	ENSG00000139618	ENST00000544455.1	7693	7466	2489	D/G	-	-	-17	-30	-1	33	0	0.02	0	0	BRCA2
NM_000059.3(BRCA2):c.7499G>C	C	BRCA2	ENSG00000139618	ENST00000380152.3	7732	7499	2500	R/T	-	-	20	-43	26	0	0.28	0	0	0	BRCA2
NM_000059.3(BRCA2):c.7499G>C	C	BRCA2	ENSG00000139618	ENST00000544455.1	7726	7499	2500	R/T	-	-	20	-43	26	0	0.28	0	0	0	BRCA2
NM_000059.3(BRCA2):c.7504C>T	T	BRCA2	ENSG00000139618	ENST00000380152.3	7737	7504	2502	R/C	-	-	15	-48	-5	21	0.1	0	0	0	BRCA2
NM_000059.3(BRCA2):c.7504C>T	T	BRCA2	ENSG00000139618	ENST00000544455.1	7731	7504	2502	R/C	-	-	15	-48	-5	21	0.1	0	0	0	BRCA2
NM_000059.3(BRCA2):c.7505G>A	A	BRCA2	ENSG00000139618	ENST00000380152.3	7738	7505	2502	R/H	-	-	2	-49	1	20	0	0	0	0	BRCA2
NM_000059.3(BRCA2):c.7505G>A	A	BRCA2	ENSG00000139618	ENST00000544455.1	7732	7505	2502	R/H	-	-	2	-49	1	20	0	0	0	0	BRCA2
NM_000059.3(BRCA2):c.7512T>G	G	BRCA2	ENSG00000139618	ENST00000380152.3	7745	7512	2504	F/L	-	-	-48	7	-47	13	0	0	0	0	BRCA2
NM_000059.3(BRCA2):c.7512T>G	G	BRCA2	ENSG00000139618	ENST00000544455.1	7739	7512	2504	F/L	-	-	-48	7	-47	13	0	0	0	0	BRCA2
NM_000059.3(BRCA2):c.7521A>G	G	BRCA2	ENSG00000139618	ENST00000380152.3	7754	7521	2507	P	-	-	-2	2	-22	4	0.01	0	0	0	BRCA2
NM_000059.3(BRCA2):c.7521A>G	G	BRCA2	ENSG00000139618	ENST00000544455.1	7748	7521	2507	P	-	-	-2	2	-22	4	0.01	0	0	0	BRCA2
NM_000059.3(BRCA2):c.7534C>T	T	BRCA2	ENSG00000139618	ENST00000380152.3	7767	7534	2512	L/F	-	-	43	-15	-15	-9	0	0	0	0	BRCA2
NM_000059.3(BRCA2):c.7534C>T	T	BRCA2	ENSG00000139618	ENST00000544455.1	7761	7534	2512	L/F	-	-	43	-15	-15	-9	0	0	0	0	BRCA2
NM_000059.3(BRCA2):c.7544C>T	T	BRCA2	ENSG00000139618	ENST00000380152.3	7777	7544	2515	T/I	-	-	33	-25	-19	-25	0	0	0	0	BRCA2
NM_000059.3(BRCA2):c.7544C>T	T	BRCA2	ENSG00000139618	ENST00000544455.1	7771	7544	2515	T/I	-	-	33	-25	-19	-25	0	0	0	0	BRCA2
NM_000059.3(BRCA2):c.7562T>C	C	BRCA2	ENSG00000139618	ENST00000380152.3	7795	7562	2521	I/T	-	-	-43	12	-39	-37	0.04	0	0	0	BRCA2
NM_000059.3(BRCA2):c.7562T>C	C	BRCA2	ENSG00000139618	ENST00000544455.1	7789	7562	2521	I/T	-	-	-43	12	-39	-37	0.04	0	0	0	BRCA2
NM_000059.3(BRCA2):c.7598C>G	G	BRCA2	ENSG00000139618	ENST00000380152.3	7831	7598	2533	S/C	-	-	-21	20	-1	19	0	0	0	0.02	BRCA2
NM_000059.3(BRCA2):c.7598C>G	G	BRCA2	ENSG00000139618	ENST00000544455.1	7825	7598	2533	S/C	-	-	-21	20	-1	19	0	0	0	0.02	BRCA2
NM_000059.3(BRCA2):c.7601C>T	T	BRCA2	ENSG00000139618	ENST00000380152.3	7834	7601	2534	A/V	-	-	17	-27	-2	16	0	0	0	0.04	BRCA2
NM_000059.3(BRCA2):c.7601C>T	T	BRCA2	ENSG00000139618	ENST00000544455.1	7828	7601	2534	A/V	-	-	17	-27	-2	16	0	0	0	0.04	BRCA2
NM_000059.3(BRCA2):c.7625C>G	G	BRCA2	ENSG00000139618	ENST00000380152.3	7858	7625	2542	T/R	-	-	1	37	0	37	0.05	0	0	0	BRCA2
NM_000059.3(BRCA2):c.7625C>G	G	BRCA2	ENSG00000139618	ENST00000544455.1	7852	7625	2542	T/R	-	-	1	37	0	37	0.05	0	0	0	BRCA2
NM_000059.3(BRCA2):c.7633G>A	A	BRCA2	ENSG00000139618	ENST00000380152.3	7866	7633	2545	V/I	-	-	29	-15	29	-1	0.02	0.01	0	0	BRCA2
NM_000059.3(BRCA2):c.7633G>A	A	BRCA2	ENSG00000139618	ENST00000544455.1	7860	7633	2545	V/I	-	-	29	-15	29	-1	0.02	0.01	0	0	BRCA2
NM_000059.3(BRCA2):c.7696G>T	T	BRCA2	ENSG00000139618	ENST00000380152.3	7929	7696	2566	D/Y	-	-	15	-34	-34	9	0.28	0	0	0	BRCA2
NM_000059.3(BRCA2):c.7696G>T	T	BRCA2	ENSG00000139618	ENST00000544455.1	7923	7696	2566	D/Y	-	-	15	-34	-34	9	0.28	0	0	0	BRCA2
NM_000059.3(BRCA2):c.7783G>T	T	BRCA2	ENSG00000139618	ENST00000380152.3	8016	7783	2595	A/S	-	-	-42	0	22	23	0	0	0	0	BRCA2
NM_000059.3(BRCA2):c.7783G>T	T	BRCA2	ENSG00000139618	ENST00000544455.1	8010	7783	2595	A/S	-	-	-42	0	22	23	0	0	0	0	BRCA2
NM_000059.3(BRCA2):c.7819A>C	C	BRCA2	ENSG00000139618	ENST00000380152.3	8052	7819	2607	T/P	-	-	7	-13	7	6	0.01	0	0	0	BRCA2
NM_000059.3(BRCA2):c.7819A>C	C	BRCA2	ENSG00000139618	ENST00000544455.1	8046	7819	2607	T/P	-	-	7	-13	7	6	0.01	0	0	0	BRCA2
NM_000059.3(BRCA2):c.7828G>A	A	BRCA2	ENSG00000139618	ENST00000380152.3	8061	7828	2610	V/M	-	-	47	-22	-3	-1	0.09	0.02	0.2	0	BRCA2
NM_000059.3(BRCA2):c.7828G>A	A	BRCA2	ENSG00000139618	ENST00000544455.1	8055	7828	2610	V/M	-	-	47	-22	-3	-1	0.09	0.02	0.2	0	BRCA2
NM_000059.3(BRCA2):c.7878G>C	C	BRCA2	ENSG00000139618	ENST00000380152.3	8111	7878	2626	W/C	-	-	-3	-11	3	-21	0.01	0	0	0	BRCA2
NM_000059.3(BRCA2):c.7878G>C	C	BRCA2	ENSG00000139618	ENST00000544455.1	8105	7878	2626	W/C	-	-	-3	-11	3	-21	0.01	0	0	0	BRCA2
NM_000059.3(BRCA2):c.7879A>T	T	BRCA2	ENSG00000139618	ENST00000380152.3	8112	7879	2627	I/F	-	-	42	-4	-2	-4	0	0	0	0	BRCA2
NM_000059.3(BRCA2):c.7879A>T	T	BRCA2	ENSG00000139618	ENST00000544455.1	8106	7879	2627	I/F	-	-	42	-4	-2	-4	0	0	0	0	BRCA2
NM_000059.3(BRCA2):c.7883T>C	C	BRCA2	ENSG00000139618	ENST00000380152.3	8116	7883	2628	I/T	-	-	-8	38	23	-26	0.02	0	0	0	BRCA2
NM_000059.3(BRCA2):c.7883T>C	C	BRCA2	ENSG00000139618	ENST00000544455.1	8110	7883	2628	I/T	-	-	-8	38	23	-26	0.02	0	0	0	BRCA2
NM_000059.3(BRCA2):c.7928C>G	G	BRCA2	ENSG00000139618	ENST00000380152.3	8161	7928	2643	A/G	-	-	-1	16	-1	48	0	0	0.01	0.03	BRCA2
NM_000059.3(BRCA2):c.7928C>G	G	BRCA2	ENSG00000139618	ENST00000544455.1	8155	7928	2643	A/G	-	-	-1	16	-1	48	0	0	0.01	0.03	BRCA2
NM_000059.3(BRCA2):c.7940T>C	C	BRCA2	ENSG00000139618	ENST00000380152.3	8173	7940	2647	L/P	-	-	-19	36	36	35	0	0	0	0	BRCA2
NM_000059.3(BRCA2):c.7940T>C	C	BRCA2	ENSG00000139618	ENST00000544455.1	8167	7940	2647	L/P	-	-	-19	36	36	35	0	0	0	0	BRCA2
NM_000059.3(BRCA2):c.7958T>C	C	BRCA2	ENSG00000139618	ENST00000380152.3	8191	7958	2653	L/P	-	-	-37	-5	17	18	0	0	0	0	BRCA2
NM_000059.3(BRCA2):c.7958T>C	C	BRCA2	ENSG00000139618	ENST00000544455.1	8185	7958	2653	L/P	-	-	-37	-5	17	18	0	0	0	0	BRCA2
NM_000059.3(BRCA2):c.7975A>G	G	BRCA2	ENSG00000139618	ENST00000380152.3	8208	7975	2659	R/G	-	-	1	-40	40	1	0	0	0	0.51	BRCA2
NM_000059.3(BRCA2):c.7975A>G	G	BRCA2	ENSG00000139618	ENST00000544455.1	8202	7975	2659	R/G	-	-	1	-40	40	1	0	0	0	0.51	BRCA2
NM_000059.3(BRCA2):c.7976G>A	A	BRCA2	ENSG00000139618	ENST00000380152.3	8209	7976	2659	R/K	-	-	0	-41	39	0	0	0	0	0.82	BRCA2
NM_000059.3(BRCA2):c.7976G>A	A	BRCA2	ENSG00000139618	ENST00000544455.1	8203	7976	2659	R/K	-	-	0	-41	39	0	0	0	0	0.82	BRCA2
NM_000059.3(BRCA2):c.7976G>C	C	BRCA2	ENSG00000139618	ENST00000380152.3	8209	7976	2659	R/T	-	-	-11	-41	39	0	0	0	0	0.88	BRCA2
NM_000059.3(BRCA2):c.7976G>C	C	BRCA2	ENSG00000139618	ENST00000544455.1	8203	7976	2659	R/T	-	-	-11	-41	39	0	0	0	0	0.88	BRCA2
NM_000059.3(BRCA2):c.7985C>T	T	BRCA2	ENSG00000139618	ENST00000380152.3	8218	7985	2662	T/M	-	-	13	-8	-8	37	0	0.01	0	0	BRCA2
NM_000059.3(BRCA2):c.7985C>T	T	BRCA2	ENSG00000139618	ENST00000544455.1	8212	7985	2662	T/M	-	-	13	-8	-8	37	0	0.01	0	0	BRCA2
NM_000059.3(BRCA2):c.7988A>T	T	BRCA2	ENSG00000139618	ENST00000380152.3	8221	7988	2663	E/V	-	-	-2	-11	-2	34	0	0.03	0.01	0	BRCA2
NM_000059.3(BRCA2):c.7988A>T	T	BRCA2	ENSG00000139618	ENST00000544455.1	8215	7988	2663	E/V	-	-	-2	-11	-2	34	0	0.03	0.01	0	BRCA2
NM_000059.3(BRCA2):c.7994A>G	G	BRCA2	ENSG00000139618	ENST00000380152.3	8227	7994	2665	D/G	-	-	0	-17	-1	28	0	0	0	0	BRCA2
NM_000059.3(BRCA2):c.7994A>G	G	BRCA2	ENSG00000139618	ENST00000544455.1	8221	7994	2665	D/G	-	-	0	-17	-1	28	0	0	0	0	BRCA2
NM_000059.3(BRCA2):c.8009C>T	T	BRCA2	ENSG00000139618	ENST00000380152.3	8242	8009	2670	S/L	-	-	48	-32	-32	13	0	0.01	0	0	BRCA2
NM_000059.3(BRCA2):c.8009C>T	T	BRCA2	ENSG00000139618	ENST00000544455.1	8236	8009	2670	S/L	-	-	48	-32	-32	13	0	0.01	0	0	BRCA2
NM_000059.3(BRCA2):c.8014A>G	G	BRCA2	ENSG00000139618	ENST00000380152.3	8247	8014	2672	I/V	-	-	-37	-33	-1	8	0	0	0	0	BRCA2
NM_000059.3(BRCA2):c.8014A>G	G	BRCA2	ENSG00000139618	ENST00000544455.1	8241	8014	2672	I/V	-	-	-37	-33	-1	8	0	0	0	0	BRCA2
NM_000059.3(BRCA2):c.8023A>G	G	BRCA2	ENSG00000139618	ENST00000380152.3	8256	8023	2675	I/V	-	-	-46	22	-1	35	0	0	0.99	0	BRCA2
NM_000059.3(BRCA2):c.8023A>G	G	BRCA2	ENSG00000139618	ENST00000544455.1	8250	8023	2675	I/V	-	-	-46	22	-1	35	0	0	0.99	0	BRCA2
NM_000059.3(BRCA2):c.8035G>T	T	BRCA2	ENSG00000139618	ENST00000380152.3	8268	8035	2679	D/Y	-	-	-37	22	-2	-13	0	0	0.98	0	BRCA2
NM_000059.3(BRCA2):c.8035G>T	T	BRCA2	ENSG00000139618	ENST00000544455.1	8262	8035	2679	D/Y	-	-	-37	22	-2	-13	0	0	0.98	0	BRCA2
NM_000059.3(BRCA2):c.8042C>G	G	BRCA2	ENSG00000139618	ENST00000380152.3	8275	8042	2681	T/R	-	-	1	3	-21	16	0	0	0	0	BRCA2
NM_000059.3(BRCA2):c.8042C>G	G	BRCA2	ENSG00000139618	ENST00000544455.1	8269	8042	2681	T/R	-	-	1	3	-21	16	0	0	0	0	BRCA2
NM_000059.3(BRCA2):c.8090G>A	A	BRCA2	ENSG00000139618	ENST00000380152.3	8323	8090	2697	S/N	-	-	25	1	7	-32	0	0	0	0	BRCA2
NM_000059.3(BRCA2):c.8090G>A	A	BRCA2	ENSG00000139618	ENST00000544455.1	8317	8090	2697	S/N	-	-	25	1	7	-32	0	0	0	0	BRCA2
NM_000059.3(BRCA2):c.8113A>G	G	BRCA2	ENSG00000139618	ENST00000380152.3	8346	8113	2705	S/G	-	-	14	2	12	2	0	0	0	0	BRCA2
NM_000059.3(BRCA2):c.8113A>G	G	BRCA2	ENSG00000139618	ENST00000544455.1	8340	8113	2705	S/G	-	-	14	2	12	2	0	0	0	0	BRCA2
NM_000059.3(BRCA2):c.8149G>T	T	BRCA2	ENSG00000139618	ENST00000380152.3	8382	8149	2717	A/S	-	-	19	-34	-15	25	0.03	0	0	0	BRCA2
NM_000059.3(BRCA2):c.8149G>T	T	BRCA2	ENSG00000139618	ENST00000544455.1	8376	8149	2717	A/S	-	-	19	-34	-15	25	0.03	0	0	0	BRCA2
NM_000059.3(BRCA2):c.8162T>A	A	BRCA2	ENSG00000139618	ENST00000380152.3	8395	8162	2721	L/H	-	-	-27	6	-34	12	0	0	0	0	BRCA2
NM_000059.3(BRCA2):c.8162T>A	A	BRCA2	ENSG00000139618	ENST00000544455.1	8389	8162	2721	L/H	-	-	-27	6	-34	12	0	0	0	0	BRCA2
NM_000059.3(BRCA2):c.8165C>G	G	BRCA2	ENSG00000139618	ENST00000380152.3	8398	8165	2722	T/R	-	-	48	3	-40	9	0	0	0	0	BRCA2
NM_000059.3(BRCA2):c.8165C>G	G	BRCA2	ENSG00000139618	ENST00000544455.1	8392	8165	2722	T/R	-	-	48	3	-40	9	0	0	0	0	BRCA2
NM_000059.3(BRCA2):c.8165C>T	T	BRCA2	ENSG00000139618	ENST00000380152.3	8398	8165	2722	T/I	-	-	48	3	-40	9	0	0	0	0	BRCA2
NM_000059.3(BRCA2):c.8165C>T	T	BRCA2	ENSG00000139618	ENST00000544455.1	8392	8165	2722	T/I	-	-	48	3	-40	9	0	0	0	0	BRCA2
NM_000059.3(BRCA2):c.8167G>C	C	BRCA2	ENSG00000139618	ENST00000380152.3	8400	8167	2723	D/H	-	-	46	1	4	7	0	0	0	0	BRCA2
NM_000059.3(BRCA2):c.8167G>C	C	BRCA2	ENSG00000139618	ENST00000544455.1	8394	8167	2723	D/H	-	-	46	1	4	7	0	0	0	0	BRCA2
NM_000059.3(BRCA2):c.8168A>G	G	BRCA2	ENSG00000139618	ENST00000380152.3	8401	8168	2723	D/G	-	-	0	-33	-1	6	0.01	0	0.23	0	BRCA2
NM_000059.3(BRCA2):c.8168A>G	G	BRCA2	ENSG00000139618	ENST00000544455.1	8395	8168	2723	D/G	-	-	0	-33	-1	6	0.01	0	0.23	0	BRCA2
NM_000059.3(BRCA2):c.8182G>A	A	BRCA2	ENSG00000139618	ENST00000380152.3	8415	8182	2728	V/I	-	-	16	-14	-8	-48	0	0	0	0	BRCA2
NM_000059.3(BRCA2):c.8182G>A	A	BRCA2	ENSG00000139618	ENST00000544455.1	8409	8182	2728	V/I	-	-	16	-14	-8	-48	0	0	0	0	BRCA2
NM_000059.3(BRCA2):c.8187G>T	T	BRCA2	ENSG00000139618	ENST00000380152.3	8420	8187	2729	K/N	-	-	26	-19	-13	0	0	0	0	0	BRCA2
NM_000059.3(BRCA2):c.8187G>T	T	BRCA2	ENSG00000139618	ENST00000544455.1	8414	8187	2729	K/N	-	-	26	-19	-13	0	0	0	0	0	BRCA2
NM_000059.3(BRCA2):c.8215G>A	A	BRCA2	ENSG00000139618	ENST00000380152.3	8448	8215	2739	V/I	-	-	-2	-47	-41	23	0	0	0	0	BRCA2
NM_000059.3(BRCA2):c.8215G>A	A	BRCA2	ENSG00000139618	ENST00000544455.1	8442	8215	2739	V/I	-	-	-2	-47	-41	23	0	0	0	0	BRCA2
NM_000059.3(BRCA2):c.8243G>A	A	BRCA2	ENSG00000139618	ENST00000380152.3	8476	8243	2748	G/D	-	-	27	-30	31	-1	0	0	0	0	BRCA2
NM_000059.3(BRCA2):c.8243G>A	A	BRCA2	ENSG00000139618	ENST00000544455.1	8470	8243	2748	G/D	-	-	27	-30	31	-1	0	0	0	0	BRCA2
NM_000059.3(BRCA2):c.8254A>T	T	BRCA2	ENSG00000139618	ENST00000380152.3	8487	8254	2752	I/F	-	-	16	-41	-12	39	0.01	0	0	0	BRCA2
NM_000059.3(BRCA2):c.8254A>T	T	BRCA2	ENSG00000139618	ENST00000544455.1	8481	8254	2752	I/F	-	-	16	-41	-12	39	0.01	0	0	0	BRCA2
NM_000059.3(BRCA2):c.8308G>A	A	BRCA2	ENSG00000139618	ENST00000380152.3	8541	8308	2770	A/T	-	-	7	-38	-34	23	0	0	0	0.03	BRCA2
NM_000059.3(BRCA2):c.8308G>A	A	BRCA2	ENSG00000139618	ENST00000544455.1	8535	8308	2770	A/T	-	-	7	-38	-34	23	0	0	0	0.03	BRCA2
NM_000059.3(BRCA2):c.8324T>C	C	BRCA2	ENSG00000139618	ENST00000380152.3	8557	8324	2775	M/T	-	-	1	-26	7	-50	0	0	0	0	BRCA2
NM_000059.3(BRCA2):c.8324T>C	C	BRCA2	ENSG00000139618	ENST00000544455.1	8551	8324	2775	M/T	-	-	1	-26	7	-50	0	0	0	0	BRCA2
NM_000059.3(BRCA2):c.8342A>T	T	BRCA2	ENSG00000139618	ENST00000380152.3	8575	8342	2781	N/I	-	-	-28	4	21	2	0	0	0	0	BRCA2
NM_000059.3(BRCA2):c.8342A>T	T	BRCA2	ENSG00000139618	ENST00000544455.1	8569	8342	2781	N/I	-	-	-28	4	21	2	0	0	0	0	BRCA2
NM_000059.3(BRCA2):c.8350C>T	T	BRCA2	ENSG00000139618	ENST00000380152.3	8583	8350	2784	R/W	-	-	47	-18	-18	13	0.02	0.01	0	0	BRCA2
NM_000059.3(BRCA2):c.8350C>T	T	BRCA2	ENSG00000139618	ENST00000544455.1	8577	8350	2784	R/W	-	-	47	-18	-18	13	0.02	0.01	0	0	BRCA2
NM_000059.3(BRCA2):c.8351G>A	A	BRCA2	ENSG00000139618	ENST00000380152.3	8584	8351	2784	R/Q	-	-	46	-5	-19	12	0.01	0	0	0	BRCA2
NM_000059.3(BRCA2):c.8351G>A	A	BRCA2	ENSG00000139618	ENST00000544455.1	8578	8351	2784	R/Q	-	-	46	-5	-19	12	0.01	0	0	0	BRCA2
NM_000059.3(BRCA2):c.8386C>T	T	BRCA2	ENSG00000139618	ENST00000380152.3	8619	8386	2796	P/S	-	-	11	-40	-23	-42	0.16	0	0	0	BRCA2
NM_000059.3(BRCA2):c.8386C>T	T	BRCA2	ENSG00000139618	ENST00000544455.1	8613	8386	2796	P/S	-	-	11	-40	-23	-42	0.16	0	0	0	BRCA2
NM_000059.3(BRCA2):c.8428A>G	G	BRCA2	ENSG00000139618	ENST00000380152.3	8661	8428	2810	S/G	-	-	-31	2	0	2	0.03	0	0	0	BRCA2
NM_000059.3(BRCA2):c.8428A>G	G	BRCA2	ENSG00000139618	ENST00000544455.1	8655	8428	2810	S/G	-	-	-31	2	0	2	0.03	0	0	0	BRCA2
NM_000059.3(BRCA2):c.8432A>G	G	BRCA2	ENSG00000139618	ENST00000380152.3	8665	8432	2811	D/G	-	-	25	-2	25	-4	0	0	0	0	BRCA2
NM_000059.3(BRCA2):c.8432A>G	G	BRCA2	ENSG00000139618	ENST00000544455.1	8659	8432	2811	D/G	-	-	25	-2	25	-4	0	0	0	0	BRCA2
NM_000059.3(BRCA2):c.8444T>G	G	BRCA2	ENSG00000139618	ENST00000380152.3	8677	8444	2815	V/G	-	-	-14	28	43	-2	0.02	0	0	0	BRCA2
NM_000059.3(BRCA2):c.8444T>G	G	BRCA2	ENSG00000139618	ENST00000544455.1	8671	8444	2815	V/G	-	-	-14	28	43	-2	0.02	0	0	0	BRCA2
NM_000059.3(BRCA2):c.8486A>G	G	BRCA2	ENSG00000139618	ENST00000380152.3	8719	8486	2829	Q/R	-	-	1	-14	-29	1	0	0	0.03	0.36	BRCA2
NM_000059.3(BRCA2):c.8486A>G	G	BRCA2	ENSG00000139618	ENST00000544455.1	8713	8486	2829	Q/R	-	-	1	-14	-29	1	0	0	0.03	0.36	BRCA2
NM_000059.3(BRCA2):c.8503T>C	C	BRCA2	ENSG00000139618	ENST00000380152.3	8736	8503	2835	S/P	-	-	-6	-15	-39	-22	0	0	0	0	BRCA2
NM_000059.3(BRCA2):c.8503T>C	C	BRCA2	ENSG00000139618	ENST00000528762.1	1	1	1	S/P	-	-	-6	-15	-39	-22	0	0	0	0	BRCA2
NM_000059.3(BRCA2):c.8503T>C	C	BRCA2	ENSG00000139618	ENST00000544455.1	8730	8503	2835	S/P	-	-	-6	-15	-39	-22	0	0	0	0	BRCA2
NM_000059.3(BRCA2):c.8507C>G	G	BRCA2	ENSG00000139618	ENST00000380152.3	8740	8507	2836	S/C	-	-	28	-19	-41	10	0	0.01	0	0	BRCA2
NM_000059.3(BRCA2):c.8507C>G	G	BRCA2	ENSG00000139618	ENST00000528762.1	5	5	2	S/C	-	-	28	-19	-41	10	0	0.01	0	0	BRCA2
NM_000059.3(BRCA2):c.8507C>G	G	BRCA2	ENSG00000139618	ENST00000544455.1	8734	8507	2836	S/C	-	-	28	-19	-41	10	0	0.01	0	0	BRCA2
NM_000059.3(BRCA2):c.8525G>A	A	BRCA2	ENSG00000139618	ENST00000380152.3	8758	8525	2842	R/H	-	-	2	-37	-37	-5	0	0.05	0	0	BRCA2
NM_000059.3(BRCA2):c.8525G>A	A	BRCA2	ENSG00000139618	ENST00000528762.1	23	23	8	R/H	-	-	2	-37	-37	-5	0	0.05	0	0	BRCA2
NM_000059.3(BRCA2):c.8525G>A	A	BRCA2	ENSG00000139618	ENST00000544455.1	8752	8525	2842	R/H	-	-	2	-37	-37	-5	0	0.05	0	0	BRCA2
NM_000059.3(BRCA2):c.8567A>C	C	BRCA2	ENSG00000139618	ENST00000380152.3	8800	8567	2856	E/A	-	-	-32	44	-9	1	0	0	0	0	BRCA2
NM_000059.3(BRCA2):c.8567A>C	C	BRCA2	ENSG00000139618	ENST00000528762.1	65	65	22	E/A	-	-	-32	44	-9	1	0	0	0	0	BRCA2
NM_000059.3(BRCA2):c.8567A>C	C	BRCA2	ENSG00000139618	ENST00000544455.1	8794	8567	2856	E/A	-	-	-32	44	-9	1	0	0	0	0	BRCA2
NM_000059.3(BRCA2):c.8572C>A	A	BRCA2	ENSG00000139618	ENST00000380152.3	8805	8572	2858	Q/K	-	-	2	-37	-14	27	0	0	0	0	BRCA2
NM_000059.3(BRCA2):c.8572C>A	A	BRCA2	ENSG00000139618	ENST00000528762.1	70	70	24	Q/K	-	-	2	-37	-14	27	0	0	0	0	BRCA2
NM_000059.3(BRCA2):c.8572C>A	A	BRCA2	ENSG00000139618	ENST00000544455.1	8799	8572	2858	Q/K	-	-	2	-37	-14	27	0	0	0	0	BRCA2
NM_000059.3(BRCA2):c.8573A>G	G	BRCA2	ENSG00000139618	ENST00000380152.3	8806	8573	2858	Q/R	-	-	-38	-34	-5	-15	0	0	0	0	BRCA2
NM_000059.3(BRCA2):c.8573A>G	G	BRCA2	ENSG00000139618	ENST00000528762.1	71	71	24	Q/R	-	-	-38	-34	-5	-15	0	0	0	0	BRCA2
NM_000059.3(BRCA2):c.8573A>G	G	BRCA2	ENSG00000139618	ENST00000544455.1	8800	8573	2858	Q/R	-	-	-38	-34	-5	-15	0	0	0	0	BRCA2
NM_000059.3(BRCA2):c.8593T>G	G	BRCA2	ENSG00000139618	ENST00000380152.3	8826	8593	2865	L/V	-	-	-45	18	39	-35	0	0	0	0	BRCA2
NM_000059.3(BRCA2):c.8593T>G	G	BRCA2	ENSG00000139618	ENST00000528762.1	91	91	31	L/V	-	-	-45	18	39	-35	0	0	0	0	BRCA2
NM_000059.3(BRCA2):c.8593T>G	G	BRCA2	ENSG00000139618	ENST00000544455.1	8820	8593	2865	L/V	-	-	-45	18	39	-35	0	0	0	0	BRCA2
NM_000059.3(BRCA2):c.8599A>C	C	BRCA2	ENSG00000139618	ENST00000380152.3	8832	8599	2867	T/P	-	-	12	2	50	33	0	0	0	0	BRCA2
NM_000059.3(BRCA2):c.8599A>C	C	BRCA2	ENSG00000139618	ENST00000528762.1	97	97	33	T/P	-	-	12	2	50	33	0	0	0	0	BRCA2
NM_000059.3(BRCA2):c.8599A>C	C	BRCA2	ENSG00000139618	ENST00000544455.1	8826	8599	2867	T/P	-	-	12	2	50	33	0	0	0	0	BRCA2
NM_000059.3(BRCA2):c.8651A>G	G	BRCA2	ENSG00000139618	ENST00000380152.3	8884	8651	2884	Y/C	-	-	29	48	-1	-3	0	0	0	0	BRCA2
NM_000059.3(BRCA2):c.8651A>G	G	BRCA2	ENSG00000139618	ENST00000544455.1	8878	8651	2884	Y/C	-	-	29	48	-1	-3	0	0	0	0	BRCA2
NM_000059.3(BRCA2):c.8662C>T	T	BRCA2	ENSG00000139618	ENST00000380152.3	8895	8662	2888	R/C	-	-	14	-29	-29	20	0	0	0	0	BRCA2
NM_000059.3(BRCA2):c.8662C>T	T	BRCA2	ENSG00000139618	ENST00000544455.1	8889	8662	2888	R/C	-	-	14	-29	-29	20	0	0	0	0	BRCA2
NM_000059.3(BRCA2):c.8687G>A	A	BRCA2	ENSG00000139618	ENST00000380152.3	8920	8687	2896	R/H	-	-	12	-7	-39	-5	0	0	0	0	BRCA2
NM_000059.3(BRCA2):c.8687G>A	A	BRCA2	ENSG00000139618	ENST00000544455.1	8914	8687	2896	R/H	-	-	12	-7	-39	-5	0	0	0	0	BRCA2
NM_000059.3(BRCA2):c.8723T>G	G	BRCA2	ENSG00000139618	ENST00000380152.3	8956	8723	2908	V/G	-	-	39	-47	39	31	0	0	0	0	BRCA2
NM_000059.3(BRCA2):c.8723T>G	G	BRCA2	ENSG00000139618	ENST00000544455.1	8950	8723	2908	V/G	-	-	39	-47	39	31	0	0	0	0	BRCA2
NM_000059.3(BRCA2):c.8734G>A	A	BRCA2	ENSG00000139618	ENST00000380152.3	8967	8734	2912	A/T	-	-	4	-35	19	28	0	0	0	0	BRCA2
NM_000059.3(BRCA2):c.8734G>A	A	BRCA2	ENSG00000139618	ENST00000544455.1	8961	8734	2912	A/T	-	-	4	-35	19	28	0	0	0	0	BRCA2
NM_000059.3(BRCA2):c.8764A>G	G	BRCA2	ENSG00000139618	ENST00000380152.3	8997	8764	2922	S/G	-	-	-9	2	12	2	0	0	0	0	BRCA2
NM_000059.3(BRCA2):c.8764A>G	G	BRCA2	ENSG00000139618	ENST00000544455.1	8991	8764	2922	S/G	-	-	-9	2	12	2	0	0	0	0	BRCA2
NM_000059.3(BRCA2):c.8789A>C	C	BRCA2	ENSG00000139618	ENST00000380152.3	9022	8789	2930	N/T	-	-	10	-23	9	-23	0.08	0	0	0	BRCA2
NM_000059.3(BRCA2):c.8789A>C	C	BRCA2	ENSG00000139618	ENST00000544455.1	9016	8789	2930	N/T	-	-	10	-23	9	-23	0.08	0	0	0	BRCA2
NM_000059.3(BRCA2):c.8808G>C	C	BRCA2	ENSG00000139618	ENST00000380152.3	9041	8808	2936	L/F	-	-	10	-9	-10	-34	0	0	0	0	BRCA2
NM_000059.3(BRCA2):c.8808G>C	C	BRCA2	ENSG00000139618	ENST00000544455.1	9035	8808	2936	L/F	-	-	10	-9	-10	-34	0	0	0	0	BRCA2
NM_000059.3(BRCA2):c.8850G>T	T	BRCA2	ENSG00000139618	ENST00000380152.3	9083	8850	2950	K/N	-	-	25	1	-32	31	0	0	0	0	BRCA2
NM_000059.3(BRCA2):c.8850G>T	T	BRCA2	ENSG00000139618	ENST00000544455.1	9077	8850	2950	K/N	-	-	25	1	-32	31	0	0	0	0	BRCA2
NM_000059.3(BRCA2):c.8905G>A	A	BRCA2	ENSG00000139618	ENST00000380152.3	9138	8905	2969	V/M	-	-	2	-30	-14	48	0	0	0	0	BRCA2
NM_000059.3(BRCA2):c.8905G>A	A	BRCA2	ENSG00000139618	ENST00000544455.1	9132	8905	2969	V/M	-	-	2	-30	-14	48	0	0	0	0	BRCA2
NM_000059.3(BRCA2):c.8917C>T	T	BRCA2	ENSG00000139618	ENST00000380152.3	9150	8917	2973	R/C	-	-	25	-25	-36	36	0	0	0	0.01	BRCA2
NM_000059.3(BRCA2):c.8917C>T	T	BRCA2	ENSG00000139618	ENST00000544455.1	9144	8917	2973	R/C	-	-	25	-25	-36	36	0	0	0	0.01	BRCA2
NM_000059.3(BRCA2):c.8918G>A	A	BRCA2	ENSG00000139618	ENST00000380152.3	9151	8918	2973	R/H	-	-	-4	10	4	35	0	0	0	0	BRCA2
NM_000059.3(BRCA2):c.8918G>A	A	BRCA2	ENSG00000139618	ENST00000544455.1	9145	8918	2973	R/H	-	-	-4	10	4	35	0	0	0	0	BRCA2
NM_000059.3(BRCA2):c.8941G>A	A	BRCA2	ENSG00000139618	ENST00000380152.3	9174	8941	2981	E/K	-	-	7	1	-19	12	0	0	0	0.01	BRCA2
NM_000059.3(BRCA2):c.8941G>A	A	BRCA2	ENSG00000139618	ENST00000544455.1	9168	8941	2981	E/K	-	-	7	1	-19	12	0	0	0	0.01	BRCA2
NM_000059.3(BRCA2):c.8958A>G	G	BRCA2	ENSG00000139618	ENST00000380152.3	9191	8958	2986	I/M	-	-	-4	47	4	47	0	0	0	0	BRCA2
NM_000059.3(BRCA2):c.8958A>G	G	BRCA2	ENSG00000139618	ENST00000544455.1	9185	8958	2986	I/M	-	-	-4	47	4	47	0	0	0	0	BRCA2
NM_000059.3(BRCA2):c.9004G>A	A	BRCA2	ENSG00000139618	ENST00000380152.3	9237	9004	3002	E/K	-	-	-50	1	3	48	0	0	0	0	BRCA2
NM_000059.3(BRCA2):c.9004G>A	A	BRCA2	ENSG00000139618	ENST00000544455.1	9231	9004	3002	E/K	-	-	-50	1	3	48	0	0	0	0	BRCA2
NM_000059.3(BRCA2):c.9011A>G	G	BRCA2	ENSG00000139618	ENST00000380152.3	9244	9011	3004	K/R	-	-	-6	2	41	-4	0.12	0	0.01	0	BRCA2
NM_000059.3(BRCA2):c.9011A>G	G	BRCA2	ENSG00000139618	ENST00000544455.1	9238	9011	3004	K/R	-	-	-6	2	41	-4	0.12	0	0.01	0	BRCA2
NM_000059.3(BRCA2):c.9038C>T	T	BRCA2	ENSG00000139618	ENST00000380152.3	9271	9038	3013	T/I	-	-	16	-33	-24	14	0	0	0	0	BRCA2
NM_000059.3(BRCA2):c.9038C>T	T	BRCA2	ENSG00000139618	ENST00000544455.1	9265	9038	3013	T/I	-	-	16	-33	-24	14	0	0	0	0	BRCA2
NM_000059.3(BRCA2):c.9043A>G	G	BRCA2	ENSG00000139618	ENST00000380152.3	9276	9043	3015	K/E	-	-	-38	11	9	-38	0.08	0	0.01	0	BRCA2
NM_000059.3(BRCA2):c.9043A>G	G	BRCA2	ENSG00000139618	ENST00000544455.1	9270	9043	3015	K/E	-	-	-38	11	9	-38	0.08	0	0.01	0	BRCA2
NM_000059.3(BRCA2):c.9085G>A	A	BRCA2	ENSG00000139618	ENST00000380152.3	9318	9085	3029	A/T	-	-	32	1	-33	32	0	0	0	0.07	BRCA2
NM_000059.3(BRCA2):c.9085G>A	A	BRCA2	ENSG00000139618	ENST00000470094.1	42	43	15	A/T	-	-	32	1	-33	32	0	0	0	0.07	BRCA2
NM_000059.3(BRCA2):c.9085G>A	A	BRCA2	ENSG00000139618	ENST00000544455.1	9312	9085	3029	A/T	-	-	32	1	-33	32	0	0	0	0.07	BRCA2
NM_000059.3(BRCA2):c.9104A>C	C	BRCA2	ENSG00000139618	ENST00000380152.3	9337	9104	3035	Y/S	-	-	14	-3	13	-3	0	0	0	0	BRCA2
NM_000059.3(BRCA2):c.9104A>C	C	BRCA2	ENSG00000139618	ENST00000470094.1	61	62	21	Y/S	-	-	14	-3	13	-3	0	0	0	0	BRCA2
NM_000059.3(BRCA2):c.9104A>C	C	BRCA2	ENSG00000139618	ENST00000544455.1	9331	9104	3035	Y/S	-	-	14	-3	13	-3	0	0	0	0	BRCA2
NM_000059.3(BRCA2):c.9116C>T	T	BRCA2	ENSG00000139618	ENST00000380152.3	9349	9116	3039	P/L	-	-	50	2	-15	1	0	0	0	0.08	BRCA2
NM_000059.3(BRCA2):c.9116C>T	T	BRCA2	ENSG00000139618	ENST00000470094.1	73	74	25	P/L	-	-	50	2	-15	1	0	0	0	0.08	BRCA2
NM_000059.3(BRCA2):c.9116C>T	T	BRCA2	ENSG00000139618	ENST00000544455.1	9343	9116	3039	P/L	-	-	50	2	-15	1	0	0	0	0.08	BRCA2
NM_000059.3(BRCA2):c.9117G>A	A	BRCA2	ENSG00000139618	ENST00000380152.3	9350	9117	3039	P	-	-	2	0	-16	0	0	0	0	0.89	BRCA2
NM_000059.3(BRCA2):c.9117G>A	A	BRCA2	ENSG00000139618	ENST00000470094.1	74	75	25	P	-	-	2	0	-16	0	0	0	0	0.89	BRCA2
NM_000059.3(BRCA2):c.9117G>A	A	BRCA2	ENSG00000139618	ENST00000544455.1	9344	9117	3039	P	-	-	2	0	-16	0	0	0	0	0.89	BRCA2
NM_000059.3(BRCA2):c.9154C>T	T	BRCA2	ENSG00000139618	ENST00000380152.3	9387	9154	3052	R/W	-	-	-29	-12	-41	-12	0	0	0	0	BRCA2
NM_000059.3(BRCA2):c.9154C>T	T	BRCA2	ENSG00000139618	ENST00000470094.1	111	112	38	R/W	-	-	-29	-12	-41	-12	0	0	0	0	BRCA2
NM_000059.3(BRCA2):c.9154C>T	T	BRCA2	ENSG00000139618	ENST00000544455.1	9381	9154	3052	R/W	-	-	-29	-12	-41	-12	0	0	0	0	BRCA2
NM_000059.3(BRCA2):c.9155G>A	A	BRCA2	ENSG00000139618	ENST00000380152.3	9388	9155	3052	R/Q	-	-	-4	-13	2	-13	0	0	0	0	BRCA2
NM_000059.3(BRCA2):c.9155G>A	A	BRCA2	ENSG00000139618	ENST00000470094.1	112	113	38	R/Q	-	-	-4	-13	2	-13	0	0	0	0	BRCA2
NM_000059.3(BRCA2):c.9155G>A	A	BRCA2	ENSG00000139618	ENST00000544455.1	9382	9155	3052	R/Q	-	-	-4	-13	2	-13	0	0	0	0	BRCA2
NM_000059.3(BRCA2):c.9175A>G	G	BRCA2	ENSG00000139618	ENST00000380152.3	9408	9175	3059	K/E	-	-	-33	-1	38	-33	0.06	0	0	0	BRCA2
NM_000059.3(BRCA2):c.9175A>G	G	BRCA2	ENSG00000139618	ENST00000470094.1	132	133	45	K/E	-	-	-33	-1	38	-33	0.06	0	0	0	BRCA2
NM_000059.3(BRCA2):c.9175A>G	G	BRCA2	ENSG00000139618	ENST00000544455.1	9402	9175	3059	K/E	-	-	-33	-1	38	-33	0.06	0	0	0	BRCA2
NM_000059.3(BRCA2):c.9199C>T	T	BRCA2	ENSG00000139618	ENST00000380152.3	9432	9199	3067	P/S	-	-	28	-48	41	14	0	0	0	0	BRCA2
NM_000059.3(BRCA2):c.9199C>T	T	BRCA2	ENSG00000139618	ENST00000470094.1	156	157	53	P/S	-	-	28	-48	41	14	0	0	0	0	BRCA2
NM_000059.3(BRCA2):c.9199C>T	T	BRCA2	ENSG00000139618	ENST00000544455.1	9426	9199	3067	P/S	-	-	28	-48	41	14	0	0	0	0	BRCA2
NM_000059.3(BRCA2):c.9206G>T	T	BRCA2	ENSG00000139618	ENST00000380152.3	9439	9206	3069	C/F	-	-	8	-32	7	47	0	0	0	0	BRCA2
NM_000059.3(BRCA2):c.9206G>T	T	BRCA2	ENSG00000139618	ENST00000470094.1	163	164	55	C/F	-	-	8	-32	7	47	0	0	0	0	BRCA2
NM_000059.3(BRCA2):c.9206G>T	T	BRCA2	ENSG00000139618	ENST00000544455.1	9433	9206	3069	C/F	-	-	8	-32	7	47	0	0	0	0	BRCA2
NM_000059.3(BRCA2):c.9215T>A	A	BRCA2	ENSG00000139618	ENST00000380152.3	9448	9215	3072	V/E	-	-	-30	42	41	-2	0	0	0	0	BRCA2
NM_000059.3(BRCA2):c.9215T>A	A	BRCA2	ENSG00000139618	ENST00000470094.1	172	173	58	V/E	-	-	-30	42	41	-2	0	0	0	0	BRCA2
NM_000059.3(BRCA2):c.9215T>A	A	BRCA2	ENSG00000139618	ENST00000544455.1	9442	9215	3072	V/E	-	-	-30	42	41	-2	0	0	0	0	BRCA2
NM_000059.3(BRCA2):c.9235G>A	A	BRCA2	ENSG00000139618	ENST00000380152.3	9468	9235	3079	V/I	-	-	21	22	-22	21	0	0	0	0	BRCA2
NM_000059.3(BRCA2):c.9235G>A	A	BRCA2	ENSG00000139618	ENST00000470094.1	192	193	65	V/I	-	-	21	22	-22	21	0	0	0	0	BRCA2
NM_000059.3(BRCA2):c.9235G>A	A	BRCA2	ENSG00000139618	ENST00000544455.1	9462	9235	3079	V/I	-	-	21	22	-22	21	0	0	0	0	BRCA2
NM_000059.3(BRCA2):c.9242T>C	C	BRCA2	ENSG00000139618	ENST00000380152.3	9475	9242	3081	V/A	-	-	0	15	14	-29	0	0	0	0	BRCA2
NM_000059.3(BRCA2):c.9242T>C	C	BRCA2	ENSG00000139618	ENST00000470094.1	199	200	67	V/A	-	-	0	15	14	-29	0	0	0	0	BRCA2
NM_000059.3(BRCA2):c.9242T>C	C	BRCA2	ENSG00000139618	ENST00000544455.1	9469	9242	3081	V/A	-	-	0	15	14	-29	0	0	0	0	BRCA2
NM_000059.3(BRCA2):c.9263C>T	T	BRCA2	ENSG00000139618	ENST00000380152.3	9496	9263	3088	A/V	-	-	21	-6	3	4	0	0	0	0	BRCA2
NM_000059.3(BRCA2):c.9263C>T	T	BRCA2	ENSG00000139618	ENST00000470094.1	220	221	74	A/V	-	-	21	-6	3	4	0	0	0	0	BRCA2
NM_000059.3(BRCA2):c.9263C>T	T	BRCA2	ENSG00000139618	ENST00000544455.1	9490	9263	3088	A/V	-	-	21	-6	3	4	0	0	0	0	BRCA2
NM_000059.3(BRCA2):c.9275A>G	G	BRCA2	ENSG00000139618	ENST00000380152.3	9508	9275	3092	Y/C	-	-	9	29	-1	3	0	0	0	0	BRCA2
NM_000059.3(BRCA2):c.9275A>G	G	BRCA2	ENSG00000139618	ENST00000470094.1	232	233	78	Y/C	-	-	9	29	-1	3	0	0	0	0	BRCA2
NM_000059.3(BRCA2):c.9275A>G	G	BRCA2	ENSG00000139618	ENST00000544455.1	9502	9275	3092	Y/C	-	-	9	29	-1	3	0	0	0	0	BRCA2
NM_000059.3(BRCA2):c.9285C>G	G	BRCA2	ENSG00000139618	ENST00000380152.3	9518	9285	3095	D/E	-	-	-28	-1	0	-18	0	0	0	0	BRCA2
NM_000059.3(BRCA2):c.9285C>G	G	BRCA2	ENSG00000139618	ENST00000470094.1	242	243	81	D/E	-	-	-28	-1	0	-18	0	0	0	0	BRCA2
NM_000059.3(BRCA2):c.9285C>G	G	BRCA2	ENSG00000139618	ENST00000544455.1	9512	9285	3095	D/E	-	-	-28	-1	0	-18	0	0	0	0	BRCA2
NM_000059.3(BRCA2):c.9286G>A	A	BRCA2	ENSG00000139618	ENST00000380152.3	9519	9286	3096	E/K	-	-	-2	-29	3	17	0	0	0	0	BRCA2
NM_000059.3(BRCA2):c.9286G>A	A	BRCA2	ENSG00000139618	ENST00000470094.1	243	244	82	E/K	-	-	-2	-29	3	17	0	0	0	0	BRCA2
NM_000059.3(BRCA2):c.9286G>A	A	BRCA2	ENSG00000139618	ENST00000544455.1	9513	9286	3096	E/K	-	-	-2	-29	3	17	0	0	0	0	BRCA2
NM_000059.3(BRCA2):c.9292T>C	C	BRCA2	ENSG00000139618	ENST00000380152.3	9525	9292	3098	Y/H	-	-	-8	21	11	-14	0	0	0	0	BRCA2
NM_000059.3(BRCA2):c.9292T>C	C	BRCA2	ENSG00000139618	ENST00000470094.1	249	250	84	Y/H	-	-	-8	21	11	-14	0	0	0	0	BRCA2
NM_000059.3(BRCA2):c.9292T>C	C	BRCA2	ENSG00000139618	ENST00000544455.1	9519	9292	3098	Y/H	-	-	-8	21	11	-14	0	0	0	0	BRCA2
NM_000059.3(BRCA2):c.9350A>C	C	BRCA2	ENSG00000139618	ENST00000380152.3	9583	9350	3117	H/P	-	-	19	29	4	-47	0	0	0	0	BRCA2
NM_000059.3(BRCA2):c.9350A>C	C	BRCA2	ENSG00000139618	ENST00000470094.1	307	308	103	H/P	-	-	19	29	4	-47	0	0	0	0	BRCA2
NM_000059.3(BRCA2):c.9350A>C	C	BRCA2	ENSG00000139618	ENST00000544455.1	9577	9350	3117	H/P	-	-	19	29	4	-47	0	0	0	0	BRCA2
NM_000059.3(BRCA2):c.9364G>A	A	BRCA2	ENSG00000139618	ENST00000380152.3	9597	9364	3122	A/T	-	-	5	15	-11	-1	0	0	0	0	BRCA2
NM_000059.3(BRCA2):c.9364G>A	A	BRCA2	ENSG00000139618	ENST00000470094.1	321	322	108	A/T	-	-	5	15	-11	-1	0	0	0	0	BRCA2
NM_000059.3(BRCA2):c.9364G>A	A	BRCA2	ENSG00000139618	ENST00000544455.1	9591	9364	3122	A/T	-	-	5	15	-11	-1	0	0	0	0	BRCA2
NM_000059.3(BRCA2):c.9371A>T	T	BRCA2	ENSG00000139618	ENST00000380152.3	9604	9371	3124	N/I	-	-	-2	-25	-8	29	0	0	0	0	BRCA2
NM_000059.3(BRCA2):c.9371A>T	T	BRCA2	ENSG00000139618	ENST00000470094.1	328	329	110	N/I	-	-	-2	-25	-8	29	0	0	0	0	BRCA2
NM_000059.3(BRCA2):c.9371A>T	T	BRCA2	ENSG00000139618	ENST00000544455.1	9598	9371	3124	N/I	-	-	-2	-25	-8	29	0	0	0	0	BRCA2
NM_000059.3(BRCA2):c.9425A>G	G	BRCA2	ENSG00000139618	ENST00000380152.3	9658	9425	3142	D/G	-	-	0	30	-1	-3	0	0	0	0	BRCA2
NM_000059.3(BRCA2):c.9425A>G	G	BRCA2	ENSG00000139618	ENST00000470094.1	382	383	128	D/G	-	-	0	30	-1	-3	0	0	0	0	BRCA2
NM_000059.3(BRCA2):c.9425A>G	G	BRCA2	ENSG00000139618	ENST00000544455.1	9652	9425	3142	D/G	-	-	0	30	-1	-3	0	0	0	0	BRCA2
NM_000059.3(BRCA2):c.9434T>C	C	BRCA2	ENSG00000139618	ENST00000380152.3	9667	9434	3145	V/A	-	-	-9	13	-15	-34	0	0	0	0	BRCA2
NM_000059.3(BRCA2):c.9434T>C	C	BRCA2	ENSG00000139618	ENST00000470094.1	391	392	131	V/A	-	-	-9	13	-15	-34	0	0	0	0	BRCA2
NM_000059.3(BRCA2):c.9434T>C	C	BRCA2	ENSG00000139618	ENST00000544455.1	9661	9434	3145	V/A	-	-	-9	13	-15	-34	0	0	0	0	BRCA2
NM_000059.3(BRCA2):c.9454G>A	A	BRCA2	ENSG00000139618	ENST00000380152.3	9687	9454	3152	E/K	-	-	3	-7	43	47	0	0	0	0	BRCA2
NM_000059.3(BRCA2):c.9454G>A	A	BRCA2	ENSG00000139618	ENST00000470094.1	411	412	138	E/K	-	-	3	-7	43	47	0	0	0	0	BRCA2
NM_000059.3(BRCA2):c.9454G>A	A	BRCA2	ENSG00000139618	ENST00000544455.1	9681	9454	3152	E/K	-	-	3	-7	43	47	0	0	0	0	BRCA2
NM_000059.3(BRCA2):c.9458G>C	C	BRCA2	ENSG00000139618	ENST00000380152.3	9691	9458	3153	G/A	-	-	-11	-41	43	48	0	0	0	0	BRCA2
NM_000059.3(BRCA2):c.9458G>C	C	BRCA2	ENSG00000139618	ENST00000470094.1	415	416	139	G/A	-	-	-11	-41	43	48	0	0	0	0	BRCA2
NM_000059.3(BRCA2):c.9458G>C	C	BRCA2	ENSG00000139618	ENST00000544455.1	9685	9458	3153	G/A	-	-	-11	-41	43	48	0	0	0	0	BRCA2
NM_000059.3(BRCA2):c.9500A>C	C	BRCA2	ENSG00000139618	ENST00000380152.3	9733	9500	3167	E/A	-	-	1	-45	6	1	0	0	0.01	0	BRCA2
NM_000059.3(BRCA2):c.9500A>C	C	BRCA2	ENSG00000139618	ENST00000470094.1	457	458	153	E/A	-	-	1	-45	6	1	0	0	0.01	0	BRCA2
NM_000059.3(BRCA2):c.9500A>C	C	BRCA2	ENSG00000139618	ENST00000544455.1	9727	9500	3167	E/A	-	-	1	-45	6	1	0	0	0.01	0	BRCA2
NM_000059.3(BRCA2):c.9509A>G	G	BRCA2	ENSG00000139618	ENST00000380152.3	9742	9509	3170	D/G	-	-	1	21	-7	21	0	0	0	0	BRCA2
NM_000059.3(BRCA2):c.9509A>G	G	BRCA2	ENSG00000139618	ENST00000544455.1	9736	9509	3170	D/G	-	-	1	21	-7	21	0	0	0	0	BRCA2
NM_000059.3(BRCA2):c.9542T>G	G	BRCA2	ENSG00000139618	ENST00000380152.3	9775	9542	3181	M/R	-	-	-15	-40	-40	-12	0	0	0	0	BRCA2
NM_000059.3(BRCA2):c.9542T>G	G	BRCA2	ENSG00000139618	ENST00000544455.1	9769	9542	3181	M/R	-	-	-15	-40	-40	-12	0	0	0	0	BRCA2
NM_000059.3(BRCA2):c.9581C>A	A	BRCA2	ENSG00000139618	ENST00000380152.3	9814	9581	3194	P/Q	-	-	21	9	-30	47	0	0	0	0	BRCA2
NM_000059.3(BRCA2):c.9581C>A	A	BRCA2	ENSG00000139618	ENST00000544455.1	9808	9581	3194	P/Q	-	-	21	9	-30	47	0	0	0	0	BRCA2
NM_000059.3(BRCA2):c.9583A>G	G	BRCA2	ENSG00000139618	ENST00000380152.3	9816	9583	3195	T/A	-	-	1	19	45	9	0	0	0	0	BRCA2
NM_000059.3(BRCA2):c.9583A>G	G	BRCA2	ENSG00000139618	ENST00000544455.1	9810	9583	3195	T/A	-	-	1	19	45	9	0	0	0	0	BRCA2
NM_000059.3(BRCA2):c.9592T>C	C	BRCA2	ENSG00000139618	ENST00000380152.3	9825	9592	3198	C/R	-	-	-21	10	36	-2	0	0	0	0	BRCA2
NM_000059.3(BRCA2):c.9592T>C	C	BRCA2	ENSG00000139618	ENST00000544455.1	9819	9592	3198	C/R	-	-	-21	10	36	-2	0	0	0	0	BRCA2
NM_000059.3(BRCA2):c.9616C>G	G	BRCA2	ENSG00000139618	ENST00000380152.3	9849	9616	3206	Q/E	-	-	-14	19	32	36	0	0	0	0	BRCA2
NM_000059.3(BRCA2):c.9616C>G	G	BRCA2	ENSG00000139618	ENST00000544455.1	9843	9616	3206	Q/E	-	-	-14	19	32	36	0	0	0	0	BRCA2
NM_000059.3(BRCA2):c.9763G>A	A	BRCA2	ENSG00000139618	ENST00000380152.3	9996	9763	3255	G/R	-	-	-48	-21	2	-21	0	0	0	0	BRCA2
NM_000059.3(BRCA2):c.9763G>A	A	BRCA2	ENSG00000139618	ENST00000544455.1	9990	9763	3255	G/R	-	-	-48	-21	2	-21	0	0	0	0	BRCA2
NM_000059.3(BRCA2):c.9770A>G	G	BRCA2	ENSG00000139618	ENST00000380152.3	10003	9770	3257	K/R	-	-	-28	-33	48	49	0	0	0	0	BRCA2
NM_000059.3(BRCA2):c.9770A>G	G	BRCA2	ENSG00000139618	ENST00000544455.1	9997	9770	3257	K/R	-	-	-28	-33	48	49	0	0	0	0	BRCA2
NM_000059.3(BRCA2):c.9838C>T	T	BRCA2	ENSG00000139618	ENST00000380152.3	10071	9838	3280	P/S	-	-	48	1	-15	50	0	0	0	0	BRCA2
NM_000059.3(BRCA2):c.9838C>T	T	BRCA2	ENSG00000139618	ENST00000544455.1	10065	9838	3280	P/S	-	-	48	1	-15	50	0	0	0	0	BRCA2
NM_000059.3(BRCA2):c.9875C>T	T	BRCA2	ENSG00000139618	ENST00000380152.3	10108	9875	3292	P/L	-	-	11	-23	-29	13	0.02	0	0	0	BRCA2
NM_000059.3(BRCA2):c.9875C>T	T	BRCA2	ENSG00000139618	ENST00000544455.1	10102	9875	3292	P/L	-	-	11	-23	-29	13	0.02	0	0	0	BRCA2
NM_000059.3(BRCA2):c.9902C>G	G	BRCA2	ENSG00000139618	ENST00000380152.3	10135	9902	3301	P/R	-	-	-16	3	-14	-43	0.01	0	0	0	BRCA2
NM_000059.3(BRCA2):c.9902C>G	G	BRCA2	ENSG00000139618	ENST00000544455.1	10129	9902	3301	P/R	-	-	-16	3	-14	-43	0.01	0	0	0	BRCA2
NM_000059.3(BRCA2):c.9905G>A	A	BRCA2	ENSG00000139618	ENST00000380152.3	10138	9905	3302	R/K	-	-	-21	-19	2	-16	0	0	0	0	BRCA2
NM_000059.3(BRCA2):c.9905G>A	A	BRCA2	ENSG00000139618	ENST00000544455.1	10132	9905	3302	R/K	-	-	-21	-19	2	-16	0	0	0	0	BRCA2
NM_000059.3(BRCA2):c.9925G>A	A	BRCA2	ENSG00000139618	ENST00000380152.3	10158	9925	3309	E/K	-	-	39	-39	4	-5	0	0	0	0	BRCA2
NM_000059.3(BRCA2):c.9925G>A	A	BRCA2	ENSG00000139618	ENST00000544455.1	10152	9925	3309	E/K	-	-	39	-39	4	-5	0	0	0	0	BRCA2
NM_000059.3(BRCA2):c.9976A>T	T	BRCA2	ENSG00000139618	ENST00000380152.3	10209	9976	3326	K/*	-	-	43	-12	-43	30	0	0	0	0	BRCA2
NM_000059.3(BRCA2):c.9976A>T	T	BRCA2	ENSG00000139618	ENST00000544455.1	10203	9976	3326	K/*	-	-	43	-12	-43	30	0	0	0	0	BRCA2
NM_000059.3(BRCA2):c.10045A>G	G	BRCA2	ENSG00000139618	ENST00000380152.3	10278	10045	3349	T/A	-	-	-37	28	-26	-39	0	0	0	0	BRCA2
NM_000059.3(BRCA2):c.10045A>G	G	BRCA2	ENSG00000139618	ENST00000544455.1	10272	10045	3349	T/A	-	-	-37	28	-26	-39	0	0	0	0	BRCA2
NM_000059.3(BRCA2):c.10070C>T	T	BRCA2	ENSG00000139618	ENST00000380152.3	10303	10070	3357	T/I	-	-	40	3	-41	22	0	0	0	0	BRCA2
NM_000059.3(BRCA2):c.10070C>T	T	BRCA2	ENSG00000139618	ENST00000544455.1	10297	10070	3357	T/I	-	-	40	3	-41	22	0	0	0	0	BRCA2
NM_000059.3(BRCA2):c.10089A>G	G	BRCA2	ENSG00000139618	ENST00000380152.3	10322	10089	3363	I/M	-	-	-16	21	-1	3	0.02	0	0	0	BRCA2
NM_000059.3(BRCA2):c.10089A>G	G	BRCA2	ENSG00000139618	ENST00000544455.1	10316	10089	3363	I/M	-	-	-16	21	-1	3	0.02	0	0	0	BRCA2
NM_000059.3(BRCA2):c.10111A>G	G	BRCA2	ENSG00000139618	ENST00000380152.3	10344	10111	3371	T/A	-	-	19	-38	-48	-19	0	0	0	0	BRCA2
NM_000059.3(BRCA2):c.10111A>G	G	BRCA2	ENSG00000139618	ENST00000544455.1	10338	10111	3371	T/A	-	-	19	-38	-48	-19	0	0	0	0	BRCA2
NM_000059.3(BRCA2):c.10120A>G	G	BRCA2	ENSG00000139618	ENST00000380152.3	10353	10120	3374	T/A	-	-	-47	10	-47	-34	0.01	0	0	0	BRCA2
NM_000059.3(BRCA2):c.10120A>G	G	BRCA2	ENSG00000139618	ENST00000544455.1	10347	10120	3374	T/A	-	-	-47	10	-47	-34	0.01	0	0	0	BRCA2
NM_000059.3(BRCA2):c.10121C>T	T	BRCA2	ENSG00000139618	ENST00000380152.3	10354	10121	3374	T/I	-	-	-12	-48	-29	-48	0	0	0	0	BRCA2
NM_000059.3(BRCA2):c.10121C>T	T	BRCA2	ENSG00000139618	ENST00000544455.1	10348	10121	3374	T/I	-	-	-12	-48	-29	-48	0	0	0	0	BRCA2
NM_000059.3(BRCA2):c.10202C>T	T	BRCA2	ENSG00000139618	ENST00000380152.3	10435	10202	3401	T/M	-	-	-8	8	-8	-4	0	0	0	0	BRCA2
NM_000059.3(BRCA2):c.10202C>T	T	BRCA2	ENSG00000139618	ENST00000544455.1	10429	10202	3401	T/M	-	-	-8	8	-8	-4	0	0	0	0	BRCA2
NM_000059.3(BRCA2):c.10204G>A	A	BRCA2	ENSG00000139618	ENST00000380152.3	10437	10204	3402	E/K	-	-	-6	-26	6	-6	0	0	0	0	BRCA2
NM_000059.3(BRCA2):c.10204G>A	A	BRCA2	ENSG00000139618	ENST00000544455.1	10431	10204	3402	E/K	-	-	-6	-26	6	-6	0	0	0	0	BRCA2
17_7572931_C/C	-	-	-	-	-	-	-	-	-	-	-	-	-	-	-	-	-	-	-
17_7572962_T/A	A	TP53	7157	NM_000546.6	1289	1147	383	L/F	-	YES	-	-	-	-	-	-	-	-	-
17_7572962_T/A	A	TP53	7157	NM_001126112.3	1286	1147	383	L/F	-	-	-	-	-	-	-	-	-	-	-
17_7572962_T/A	A	TP53	7157	NM_001126115.2	780	751	251	L/F	-	-	-	-	-	-	-	-	-	-	-
17_7572962_T/A	A	TP53	7157	NM_001126118.2	1406	1030	344	L/F	-	-	-	-	-	-	-	-	-	-	-
17_7572962_T/A	A	TP53	7157	NM_001276697.3	780	670	224	L/F	-	-	-	-	-	-	-	-	-	-	-
17_7572962_T/A	A	TP53	7157	NM_001276760.3	1289	1030	344	L/F	-	-	-	-	-	-	-	-	-	-	-
17_7572962_T/A	A	TP53	7157	NM_001276761.3	1286	1030	344	L/F	-	-	-	-	-	-	-	-	-	-	-
17_7573000_G/C	C	TP53	7157	NM_000546.6	1251	1109	370	K/R	-	YES	-	-	-	-	-	-	-	-	-
17_7573000_G/C	C	TP53	7157	NM_001126112.3	1248	1109	370	K/R	-	-	-	-	-	-	-	-	-	-	-
17_7573000_G/C	C	TP53	7157	NM_001126115.2	742	713	238	K/R	-	-	-	-	-	-	-	-	-	-	-
17_7573000_G/C	C	TP53	7157	NM_001126118.2	1368	992	331	K/R	-	-	-	-	-	-	-	-	-	-	-
17_7573000_G/C	C	TP53	7157	NM_001276697.3	742	632	211	K/R	-	-	-	-	-	-	-	-	-	-	-
17_7573000_G/C	C	TP53	7157	NM_001276760.3	1251	992	331	K/R	-	-	-	-	-	-	-	-	-	-	-
17_7573000_G/C	C	TP53	7157	NM_001276761.3	1248	992	331	K/R	-	-	-	-	-	-	-	-	-	-	-
17_7573927_T/T	-	-	-	-	-	-	-	-	-	-	-	-	-	-	-	-	-	-	-
17_7573948_G/G	-	-	-	-	-	-	-	-	-	-	-	-	-	-	-	-	-	-	-
17_7573964_C/T	T	TP53	7157	NM_000546.6	1205	1063	355	A/T	-	YES	9	0	-37	-41	0	0	0	0	TP53
17_7573964_C/T	T	TP53	7157	NM_001126112.3	1202	1063	355	A/T	-	-	9	0	-37	-41	0	0	0	0	TP53
17_7573964_C/T	T	TP53	7157	NM_001126115.2	696	667	223	A/T	-	-	9	0	-37	-41	0	0	0	0	TP53
17_7573964_C/T	T	TP53	7157	NM_001126118.2	1322	946	316	A/T	-	-	9	0	-37	-41	0	0	0	0	TP53
17_7573964_C/T	T	TP53	7157	NM_001276697.3	696	586	196	A/T	-	-	9	0	-37	-41	0	0	0	0	TP53
17_7573964_C/T	T	TP53	7157	NM_001276760.3	1205	946	316	A/T	-	-	9	0	-37	-41	0	0	0	0	TP53
17_7573964_C/T	T	TP53	7157	NM_001276761.3	1202	946	316	A/T	-	-	9	0	-37	-41	0	0	0	0	TP53
17_7573976_C/G	G	TP53	7157	NM_000546.6	1193	1051	351	K/Q	-	YES	-	-	-	-	-	-	-	-	-
17_7573976_C/G	G	TP53	7157	NM_001126112.3	1190	1051	351	K/Q	-	-	-	-	-	-	-	-	-	-	-
17_7573976_C/G	G	TP53	7157	NM_001126115.2	684	655	219	K/Q	-	-	-	-	-	-	-	-	-	-	-
17_7573976_C/G	G	TP53	7157	NM_001126118.2	1310	934	312	K/Q	-	-	-	-	-	-	-	-	-	-	-
17_7573976_C/G	G	TP53	7157	NM_001276697.3	684	574	192	K/Q	-	-	-	-	-	-	-	-	-	-	-
17_7573976_C/G	G	TP53	7157	NM_001276760.3	1193	934	312	K/Q	-	-	-	-	-	-	-	-	-	-	-
17_7573976_C/G	G	TP53	7157	NM_001276761.3	1190	934	312	K/Q	-	-	-	-	-	-	-	-	-	-	-
17_7573979_T/T	-	-	-	-	-	-	-	-	-	-	-	-	-	-	-	-	-	-	-
17_7573990_G/G	-	-	-	-	-	-	-	-	-	-	-	-	-	-	-	-	-	-	-
17_7573994_T/A	A	TP53	7157	NM_000546.6	1175	1033	345	N/Y	-	YES	3	39	2	-29	0	0	0	0	TP53
17_7573994_T/A	A	TP53	7157	NM_001126112.3	1172	1033	345	N/Y	-	-	3	39	2	-29	0	0	0	0	TP53
17_7573994_T/A	A	TP53	7157	NM_001126115.2	666	637	213	N/Y	-	-	3	39	2	-29	0	0	0	0	TP53
17_7573994_T/A	A	TP53	7157	NM_001126118.2	1292	916	306	N/Y	-	-	3	39	2	-29	0	0	0	0	TP53
17_7573994_T/A	A	TP53	7157	NM_001276697.3	666	556	186	N/Y	-	-	3	39	2	-29	0	0	0	0	TP53
17_7573994_T/A	A	TP53	7157	NM_001276760.3	1175	916	306	N/Y	-	-	3	39	2	-29	0	0	0	0	TP53
17_7573994_T/A	A	TP53	7157	NM_001276761.3	1172	916	306	N/Y	-	-	3	39	2	-29	0	0	0	0	TP53
17_7573994_T/G	G	TP53	7157	NM_000546.6	1175	1033	345	N/H	-	YES	3	39	23	-29	0	0	0	0	TP53
17_7573994_T/G	G	TP53	7157	NM_001126112.3	1172	1033	345	N/H	-	-	3	39	23	-29	0	0	0	0	TP53
17_7573994_T/G	G	TP53	7157	NM_001126115.2	666	637	213	N/H	-	-	3	39	23	-29	0	0	0	0	TP53
17_7573994_T/G	G	TP53	7157	NM_001126118.2	1292	916	306	N/H	-	-	3	39	23	-29	0	0	0	0	TP53
17_7573994_T/G	G	TP53	7157	NM_001276697.3	666	556	186	N/H	-	-	3	39	23	-29	0	0	0	0	TP53
17_7573994_T/G	G	TP53	7157	NM_001276760.3	1175	916	306	N/H	-	-	3	39	23	-29	0	0	0	0	TP53
17_7573994_T/G	G	TP53	7157	NM_001276761.3	1172	916	306	N/H	-	-	3	39	23	-29	0	0	0	0	TP53
17_7573998_T/A	A	TP53	7157	NM_000546.6	1171	1029	343	E/D	-	YES	-	-	-	-	-	-	-	-	-
17_7573998_T/A	A	TP53	7157	NM_001126112.3	1168	1029	343	E/D	-	-	-	-	-	-	-	-	-	-	-
17_7573998_T/A	A	TP53	7157	NM_001126115.2	662	633	211	E/D	-	-	-	-	-	-	-	-	-	-	-
17_7573998_T/A	A	TP53	7157	NM_001126118.2	1288	912	304	E/D	-	-	-	-	-	-	-	-	-	-	-
17_7573998_T/A	A	TP53	7157	NM_001276697.3	662	552	184	E/D	-	-	-	-	-	-	-	-	-	-	-
17_7573998_T/A	A	TP53	7157	NM_001276760.3	1171	912	304	E/D	-	-	-	-	-	-	-	-	-	-	-
17_7573998_T/A	A	TP53	7157	NM_001276761.3	1168	912	304	E/D	-	-	-	-	-	-	-	-	-	-	-
17_7574005_A/G	G	TP53	7157	NM_000546.6	1164	1022	341	F/S	-	YES	31	28	28	19	0	0	0	0	TP53
17_7574005_A/G	G	TP53	7157	NM_001126112.3	1161	1022	341	F/S	-	-	31	28	28	19	0	0	0	0	TP53
17_7574005_A/G	G	TP53	7157	NM_001126115.2	655	626	209	F/S	-	-	31	28	28	19	0	0	0	0	TP53
17_7574005_A/G	G	TP53	7157	NM_001126118.2	1281	905	302	F/S	-	-	31	28	28	19	0	0	0	0	TP53
17_7574005_A/G	G	TP53	7157	NM_001276697.3	655	545	182	F/S	-	-	31	28	28	19	0	0	0	0	TP53
17_7574005_A/G	G	TP53	7157	NM_001276760.3	1164	905	302	F/S	-	-	31	28	28	19	0	0	0	0	TP53
17_7574005_A/G	G	TP53	7157	NM_001276761.3	1161	905	302	F/S	-	-	31	28	28	19	0	0	0	0	TP53
17_7574006_C/G	G	TP53	7157	NM_000546.6	1163	1021	341	F/L	-	YES	-	-	-	-	-	-	-	-	-
17_7574006_C/G	G	TP53	7157	NM_001126112.3	1160	1021	341	F/L	-	-	-	-	-	-	-	-	-	-	-
17_7574006_C/G	G	TP53	7157	NM_001126115.2	654	625	209	F/L	-	-	-	-	-	-	-	-	-	-	-
17_7574006_C/G	G	TP53	7157	NM_001126118.2	1280	904	302	F/L	-	-	-	-	-	-	-	-	-	-	-
17_7574006_C/G	G	TP53	7157	NM_001276697.3	654	544	182	F/L	-	-	-	-	-	-	-	-	-	-	-
17_7574006_C/G	G	TP53	7157	NM_001276760.3	1163	904	302	F/L	-	-	-	-	-	-	-	-	-	-	-
17_7574006_C/G	G	TP53	7157	NM_001276761.3	1160	904	302	F/L	-	-	-	-	-	-	-	-	-	-	-
17_7574008_A/G	G	TP53	7157	NM_000546.6	1161	1019	340	M/T	-	YES	25	28	-1	9	0	0	0	0	TP53
17_7574008_A/G	G	TP53	7157	NM_001126112.3	1158	1019	340	M/T	-	-	25	28	-1	9	0	0	0	0	TP53
17_7574008_A/G	G	TP53	7157	NM_001126115.2	652	623	208	M/T	-	-	25	28	-1	9	0	0	0	0	TP53
17_7574008_A/G	G	TP53	7157	NM_001126118.2	1278	902	301	M/T	-	-	25	28	-1	9	0	0	0	0	TP53
17_7574008_A/G	G	TP53	7157	NM_001276697.3	652	542	181	M/T	-	-	25	28	-1	9	0	0	0	0	TP53
17_7574008_A/G	G	TP53	7157	NM_001276760.3	1161	902	301	M/T	-	-	25	28	-1	9	0	0	0	0	TP53
17_7574008_A/G	G	TP53	7157	NM_001276761.3	1158	902	301	M/T	-	-	25	28	-1	9	0	0	0	0	TP53
17_7574011_A/A	-	-	-	-	-	-	-	-	-	-	-	-	-	-	-	-	-	-	-
17_7574011_T/C	C	TP53	7157	NM_000546.6	1158	1016	339	E/G	-	YES	25	22	1	6	0	0	0	0	TP53
17_7574011_T/C	C	TP53	7157	NM_001126112.3	1155	1016	339	E/G	-	-	25	22	1	6	0	0	0	0	TP53
17_7574011_T/C	C	TP53	7157	NM_001126115.2	649	620	207	E/G	-	-	25	22	1	6	0	0	0	0	TP53
17_7574011_T/C	C	TP53	7157	NM_001126118.2	1275	899	300	E/G	-	-	25	22	1	6	0	0	0	0	TP53
17_7574011_T/C	C	TP53	7157	NM_001276697.3	649	539	180	E/G	-	-	25	22	1	6	0	0	0	0	TP53
17_7574011_T/C	C	TP53	7157	NM_001276760.3	1158	899	300	E/G	-	-	25	22	1	6	0	0	0	0	TP53
17_7574011_T/C	C	TP53	7157	NM_001276761.3	1155	899	300	E/G	-	-	25	22	1	6	0	0	0	0	TP53
17_7574011_T/G	G	TP53	7157	NM_000546.6	1158	1016	339	E/A	-	YES	-14	22	13	6	0	0	0	0	TP53
17_7574011_T/G	G	TP53	7157	NM_001126112.3	1155	1016	339	E/A	-	-	-14	22	13	6	0	0	0	0	TP53
17_7574011_T/G	G	TP53	7157	NM_001126115.2	649	620	207	E/A	-	-	-14	22	13	6	0	0	0	0	TP53
17_7574011_T/G	G	TP53	7157	NM_001126118.2	1275	899	300	E/A	-	-	-14	22	13	6	0	0	0	0	TP53
17_7574011_T/G	G	TP53	7157	NM_001276697.3	649	539	180	E/A	-	-	-14	22	13	6	0	0	0	0	TP53
17_7574011_T/G	G	TP53	7157	NM_001276760.3	1158	899	300	E/A	-	-	-14	22	13	6	0	0	0	0	TP53
17_7574011_T/G	G	TP53	7157	NM_001276761.3	1155	899	300	E/A	-	-	-14	22	13	6	0	0	0	0	TP53
17_7574012_G/T	T	TP53	7157	NM_000546.6	1157	1015	339	E/K	-	YES	-	-	-	-	-	-	-	-	-
17_7574012_G/T	T	TP53	7157	NM_001126112.3	1154	1015	339	E/K	-	-	-	-	-	-	-	-	-	-	-
17_7574012_G/T	T	TP53	7157	NM_001126115.2	648	619	207	E/K	-	-	-	-	-	-	-	-	-	-	-
17_7574012_G/T	T	TP53	7157	NM_001126118.2	1274	898	300	E/K	-	-	-	-	-	-	-	-	-	-	-
17_7574012_G/T	T	TP53	7157	NM_001276697.3	648	538	180	E/K	-	-	-	-	-	-	-	-	-	-	-
17_7574012_G/T	T	TP53	7157	NM_001276760.3	1157	898	300	E/K	-	-	-	-	-	-	-	-	-	-	-
17_7574012_G/T	T	TP53	7157	NM_001276761.3	1154	898	300	E/K	-	-	-	-	-	-	-	-	-	-	-
17_7574017_C/G	G	TP53	7157	NM_000546.6	1152	1010	337	R/P	-	YES	45	16	16	7	0	0	0	0	TP53
17_7574017_C/G	G	TP53	7157	NM_001126112.3	1149	1010	337	R/P	-	-	45	16	16	7	0	0	0	0	TP53
17_7574017_C/G	G	TP53	7157	NM_001126115.2	643	614	205	R/P	-	-	45	16	16	7	0	0	0	0	TP53
17_7574017_C/G	G	TP53	7157	NM_001126118.2	1269	893	298	R/P	-	-	45	16	16	7	0	0	0	0	TP53
17_7574017_C/G	G	TP53	7157	NM_001276697.3	643	533	178	R/P	-	-	45	16	16	7	0	0	0	0	TP53
17_7574017_C/G	G	TP53	7157	NM_001276760.3	1152	893	298	R/P	-	-	45	16	16	7	0	0	0	0	TP53
17_7574017_C/G	G	TP53	7157	NM_001276761.3	1149	893	298	R/P	-	-	45	16	16	7	0	0	0	0	TP53
17_7574023_T/G	G	TP53	7157	NM_000546.6	1146	1004	335	R/P	-	YES	-	-	-	-	-	-	-	-	-
17_7574023_T/G	G	TP53	7157	NM_001126112.3	1143	1004	335	R/P	-	-	-	-	-	-	-	-	-	-	-
17_7574023_T/G	G	TP53	7157	NM_001126115.2	637	608	203	R/P	-	-	-	-	-	-	-	-	-	-	-
17_7574023_T/G	G	TP53	7157	NM_001126118.2	1263	887	296	R/P	-	-	-	-	-	-	-	-	-	-	-
17_7574023_T/G	G	TP53	7157	NM_001276697.3	637	527	176	R/P	-	-	-	-	-	-	-	-	-	-	-
17_7574023_T/G	G	TP53	7157	NM_001276760.3	1146	887	296	R/P	-	-	-	-	-	-	-	-	-	-	-
17_7574023_T/G	G	TP53	7157	NM_001276761.3	1143	887	296	R/P	-	-	-	-	-	-	-	-	-	-	-
17_7576857_A/C	C	TP53	7157	NM_000546.6	1131	989	330	L/R	-	YES	37	-5	-7	-4	0	0	0	0	TP53
17_7576857_A/C	C	TP53	7157	NM_001126112.3	1128	989	330	L/R	-	-	37	-5	-7	-4	0	0	0	0	TP53
17_7576857_A/C	C	TP53	7157	NM_001126113.3	1131	989	330	L/R	-	-	37	-5	-7	-4	0	0	0	0	TP53
17_7576857_A/C	C	TP53	7157	NM_001126114.3	1131	989	330	L/R	-	-	37	-5	-7	-4	0	0	0	0	TP53
17_7576857_A/C	C	TP53	7157	NM_001126115.2	622	593	198	L/R	-	-	37	-5	-7	-4	0	0	0	0	TP53
17_7576857_A/C	C	TP53	7157	NM_001126116.2	622	593	198	L/R	-	-	37	-5	-7	-4	0	0	0	0	TP53
17_7576857_A/C	C	TP53	7157	NM_001126117.2	622	593	198	L/R	-	-	37	-5	-7	-4	0	0	0	0	TP53
17_7576857_A/C	C	TP53	7157	NM_001126118.2	1248	872	291	L/R	-	-	37	-5	-7	-4	0	0	0	0	TP53
17_7576857_A/C	C	TP53	7157	NM_001276695.3	1131	872	291	L/R	-	-	37	-5	-7	-4	0	0	0	0	TP53
17_7576857_A/C	C	TP53	7157	NM_001276696.3	1131	872	291	L/R	-	-	37	-5	-7	-4	0	0	0	0	TP53
17_7576857_A/C	C	TP53	7157	NM_001276697.3	622	512	171	L/R	-	-	37	-5	-7	-4	0	0	0	0	TP53
17_7576857_A/C	C	TP53	7157	NM_001276698.3	622	512	171	L/R	-	-	37	-5	-7	-4	0	0	0	0	TP53
17_7576857_A/C	C	TP53	7157	NM_001276699.3	622	512	171	L/R	-	-	37	-5	-7	-4	0	0	0	0	TP53
17_7576857_A/C	C	TP53	7157	NM_001276760.3	1131	872	291	L/R	-	-	37	-5	-7	-4	0	0	0	0	TP53
17_7576857_A/C	C	TP53	7157	NM_001276761.3	1128	872	291	L/R	-	-	37	-5	-7	-4	0	0	0	0	TP53
17_7576861_C/G	G	TP53	7157	NM_000546.6	1127	985	329	T/P	-	YES	-	-	-	-	-	-	-	-	-
17_7576861_C/G	G	TP53	7157	NM_001126112.3	1124	985	329	T/P	-	-	-	-	-	-	-	-	-	-	-
17_7576861_C/G	G	TP53	7157	NM_001126113.3	1127	985	329	T/P	-	-	-	-	-	-	-	-	-	-	-
17_7576861_C/G	G	TP53	7157	NM_001126114.3	1127	985	329	T/P	-	-	-	-	-	-	-	-	-	-	-
17_7576861_C/G	G	TP53	7157	NM_001126115.2	618	589	197	T/P	-	-	-	-	-	-	-	-	-	-	-
17_7576861_C/G	G	TP53	7157	NM_001126116.2	618	589	197	T/P	-	-	-	-	-	-	-	-	-	-	-
17_7576861_C/G	G	TP53	7157	NM_001126117.2	618	589	197	T/P	-	-	-	-	-	-	-	-	-	-	-
17_7576861_C/G	G	TP53	7157	NM_001126118.2	1244	868	290	T/P	-	-	-	-	-	-	-	-	-	-	-
17_7576861_C/G	G	TP53	7157	NM_001276695.3	1127	868	290	T/P	-	-	-	-	-	-	-	-	-	-	-
17_7576861_C/G	G	TP53	7157	NM_001276696.3	1127	868	290	T/P	-	-	-	-	-	-	-	-	-	-	-
17_7576861_C/G	G	TP53	7157	NM_001276697.3	618	508	170	T/P	-	-	-	-	-	-	-	-	-	-	-
17_7576861_C/G	G	TP53	7157	NM_001276698.3	618	508	170	T/P	-	-	-	-	-	-	-	-	-	-	-
17_7576861_C/G	G	TP53	7157	NM_001276699.3	618	508	170	T/P	-	-	-	-	-	-	-	-	-	-	-
17_7576861_C/G	G	TP53	7157	NM_001276760.3	1127	868	290	T/P	-	-	-	-	-	-	-	-	-	-	-
17_7576861_C/G	G	TP53	7157	NM_001276761.3	1124	868	290	T/P	-	-	-	-	-	-	-	-	-	-	-
17_7576864_T/G	G	TP53	7157	NM_000546.6	1124	982	328	F/L	-	YES	-	-	-	-	-	-	-	-	-
17_7576864_T/G	G	TP53	7157	NM_001126112.3	1121	982	328	F/L	-	-	-	-	-	-	-	-	-	-	-
17_7576864_T/G	G	TP53	7157	NM_001126113.3	1124	982	328	F/L	-	-	-	-	-	-	-	-	-	-	-
17_7576864_T/G	G	TP53	7157	NM_001126114.3	1124	982	328	F/L	-	-	-	-	-	-	-	-	-	-	-
17_7576864_T/G	G	TP53	7157	NM_001126115.2	615	586	196	F/L	-	-	-	-	-	-	-	-	-	-	-
17_7576864_T/G	G	TP53	7157	NM_001126116.2	615	586	196	F/L	-	-	-	-	-	-	-	-	-	-	-
17_7576864_T/G	G	TP53	7157	NM_001126117.2	615	586	196	F/L	-	-	-	-	-	-	-	-	-	-	-
17_7576864_T/G	G	TP53	7157	NM_001126118.2	1241	865	289	F/L	-	-	-	-	-	-	-	-	-	-	-
17_7576864_T/G	G	TP53	7157	NM_001276695.3	1124	865	289	F/L	-	-	-	-	-	-	-	-	-	-	-
17_7576864_T/G	G	TP53	7157	NM_001276696.3	1124	865	289	F/L	-	-	-	-	-	-	-	-	-	-	-
17_7576864_T/G	G	TP53	7157	NM_001276697.3	615	505	169	F/L	-	-	-	-	-	-	-	-	-	-	-
17_7576864_T/G	G	TP53	7157	NM_001276698.3	615	505	169	F/L	-	-	-	-	-	-	-	-	-	-	-
17_7576864_T/G	G	TP53	7157	NM_001276699.3	615	505	169	F/L	-	-	-	-	-	-	-	-	-	-	-
17_7576864_T/G	G	TP53	7157	NM_001276760.3	1124	865	289	F/L	-	-	-	-	-	-	-	-	-	-	-
17_7576864_T/G	G	TP53	7157	NM_001276761.3	1121	865	289	F/L	-	-	-	-	-	-	-	-	-	-	-
17_7576872_A/G	G	TP53	7157	NM_000546.6	1116	974	325	G/A	-	YES	-	-	-	-	-	-	-	-	-
17_7576872_A/G	G	TP53	7157	NM_001126112.3	1113	974	325	G/A	-	-	-	-	-	-	-	-	-	-	-
17_7576872_A/G	G	TP53	7157	NM_001126113.3	1116	974	325	G/A	-	-	-	-	-	-	-	-	-	-	-
17_7576872_A/G	G	TP53	7157	NM_001126114.3	1116	974	325	G/A	-	-	-	-	-	-	-	-	-	-	-
17_7576872_A/G	G	TP53	7157	NM_001126115.2	607	578	193	G/A	-	-	-	-	-	-	-	-	-	-	-
17_7576872_A/G	G	TP53	7157	NM_001126116.2	607	578	193	G/A	-	-	-	-	-	-	-	-	-	-	-
17_7576872_A/G	G	TP53	7157	NM_001126117.2	607	578	193	G/A	-	-	-	-	-	-	-	-	-	-	-
17_7576872_A/G	G	TP53	7157	NM_001126118.2	1233	857	286	G/A	-	-	-	-	-	-	-	-	-	-	-
17_7576872_A/G	G	TP53	7157	NM_001276695.3	1116	857	286	G/A	-	-	-	-	-	-	-	-	-	-	-
17_7576872_A/G	G	TP53	7157	NM_001276696.3	1116	857	286	G/A	-	-	-	-	-	-	-	-	-	-	-
17_7576872_A/G	G	TP53	7157	NM_001276697.3	607	497	166	G/A	-	-	-	-	-	-	-	-	-	-	-
17_7576872_A/G	G	TP53	7157	NM_001276698.3	607	497	166	G/A	-	-	-	-	-	-	-	-	-	-	-
17_7576872_A/G	G	TP53	7157	NM_001276699.3	607	497	166	G/A	-	-	-	-	-	-	-	-	-	-	-
17_7576872_A/G	G	TP53	7157	NM_001276760.3	1116	857	286	G/A	-	-	-	-	-	-	-	-	-	-	-
17_7576872_A/G	G	TP53	7157	NM_001276761.3	1113	857	286	G/A	-	-	-	-	-	-	-	-	-	-	-
17_7576879_G/C	C	TP53	7157	NM_000546.6	1109	967	323	L/V	-	YES	15	47	-26	-29	0	0	0	0	TP53
17_7576879_G/C	C	TP53	7157	NM_001126112.3	1106	967	323	L/V	-	-	15	47	-26	-29	0	0	0	0	TP53
17_7576879_G/C	C	TP53	7157	NM_001126113.3	1109	967	323	L/V	-	-	15	47	-26	-29	0	0	0	0	TP53
17_7576879_G/C	C	TP53	7157	NM_001126114.3	1109	967	323	L/V	-	-	15	47	-26	-29	0	0	0	0	TP53
17_7576879_G/C	C	TP53	7157	NM_001126115.2	600	571	191	L/V	-	-	15	47	-26	-29	0	0	0	0	TP53
17_7576879_G/C	C	TP53	7157	NM_001126116.2	600	571	191	L/V	-	-	15	47	-26	-29	0	0	0	0	TP53
17_7576879_G/C	C	TP53	7157	NM_001126117.2	600	571	191	L/V	-	-	15	47	-26	-29	0	0	0	0	TP53
17_7576879_G/C	C	TP53	7157	NM_001126118.2	1226	850	284	L/V	-	-	15	47	-26	-29	0	0	0	0	TP53
17_7576879_G/C	C	TP53	7157	NM_001276695.3	1109	850	284	L/V	-	-	15	47	-26	-29	0	0	0	0	TP53
17_7576879_G/C	C	TP53	7157	NM_001276696.3	1109	850	284	L/V	-	-	15	47	-26	-29	0	0	0	0	TP53
17_7576879_G/C	C	TP53	7157	NM_001276697.3	600	490	164	L/V	-	-	15	47	-26	-29	0	0	0	0	TP53
17_7576879_G/C	C	TP53	7157	NM_001276698.3	600	490	164	L/V	-	-	15	47	-26	-29	0	0	0	0	TP53
17_7576879_G/C	C	TP53	7157	NM_001276699.3	600	490	164	L/V	-	-	15	47	-26	-29	0	0	0	0	TP53
17_7576879_G/C	C	TP53	7157	NM_001276760.3	1109	850	284	L/V	-	-	15	47	-26	-29	0	0	0	0	TP53
17_7576879_G/C	C	TP53	7157	NM_001276761.3	1106	850	284	L/V	-	-	15	47	-26	-29	0	0	0	0	TP53
17_7576894_C/A	A	TP53	7157	NM_000546.6	1094	952	318	P/S	-	YES	-	-	-	-	-	-	-	-	-
17_7576894_C/A	A	TP53	7157	NM_001126112.3	1091	952	318	P/S	-	-	-	-	-	-	-	-	-	-	-
17_7576894_C/A	A	TP53	7157	NM_001126113.3	1094	952	318	P/S	-	-	-	-	-	-	-	-	-	-	-
17_7576894_C/A	A	TP53	7157	NM_001126114.3	1094	952	318	P/S	-	-	-	-	-	-	-	-	-	-	-
17_7576894_C/A	A	TP53	7157	NM_001126115.2	585	556	186	P/S	-	-	-	-	-	-	-	-	-	-	-
17_7576894_C/A	A	TP53	7157	NM_001126116.2	585	556	186	P/S	-	-	-	-	-	-	-	-	-	-	-
17_7576894_C/A	A	TP53	7157	NM_001126117.2	585	556	186	P/S	-	-	-	-	-	-	-	-	-	-	-
17_7576894_C/A	A	TP53	7157	NM_001126118.2	1211	835	279	P/S	-	-	-	-	-	-	-	-	-	-	-
17_7576894_C/A	A	TP53	7157	NM_001276695.3	1094	835	279	P/S	-	-	-	-	-	-	-	-	-	-	-
17_7576894_C/A	A	TP53	7157	NM_001276696.3	1094	835	279	P/S	-	-	-	-	-	-	-	-	-	-	-
17_7576894_C/A	A	TP53	7157	NM_001276697.3	585	475	159	P/S	-	-	-	-	-	-	-	-	-	-	-
17_7576894_C/A	A	TP53	7157	NM_001276698.3	585	475	159	P/S	-	-	-	-	-	-	-	-	-	-	-
17_7576894_C/A	A	TP53	7157	NM_001276699.3	585	475	159	P/S	-	-	-	-	-	-	-	-	-	-	-
17_7576894_C/A	A	TP53	7157	NM_001276760.3	1094	835	279	P/S	-	-	-	-	-	-	-	-	-	-	-
17_7576894_C/A	A	TP53	7157	NM_001276761.3	1091	835	279	P/S	-	-	-	-	-	-	-	-	-	-	-
17_7576923_A/T	T	TP53	7157	NM_000546.6	1065	923	308	L/Q	-	YES	-2	-29	-2	-29	0.96	0	0	0	TP53
17_7576923_A/T	T	TP53	7157	NM_001126112.3	1062	923	308	L/Q	-	-	-2	-29	-2	-29	0.96	0	0	0	TP53
17_7576923_A/T	T	TP53	7157	NM_001126113.3	1065	923	308	L/Q	-	-	-2	-29	-2	-29	0.96	0	0	0	TP53
17_7576923_A/T	T	TP53	7157	NM_001126114.3	1065	923	308	L/Q	-	-	-2	-29	-2	-29	0.96	0	0	0	TP53
17_7576923_A/T	T	TP53	7157	NM_001126115.2	556	527	176	L/Q	-	-	-2	-29	-2	-29	0.96	0	0	0	TP53
17_7576923_A/T	T	TP53	7157	NM_001126116.2	556	527	176	L/Q	-	-	-2	-29	-2	-29	0.96	0	0	0	TP53
17_7576923_A/T	T	TP53	7157	NM_001126117.2	556	527	176	L/Q	-	-	-2	-29	-2	-29	0.96	0	0	0	TP53
17_7576923_A/T	T	TP53	7157	NM_001126118.2	1182	806	269	L/Q	-	-	-2	-29	-2	-29	0.96	0	0	0	TP53
17_7576923_A/T	T	TP53	7157	NM_001276695.3	1065	806	269	L/Q	-	-	-2	-29	-2	-29	0.96	0	0	0	TP53
17_7576923_A/T	T	TP53	7157	NM_001276696.3	1065	806	269	L/Q	-	-	-2	-29	-2	-29	0.96	0	0	0	TP53
17_7576923_A/T	T	TP53	7157	NM_001276697.3	556	446	149	L/Q	-	-	-2	-29	-2	-29	0.96	0	0	0	TP53
17_7576923_A/T	T	TP53	7157	NM_001276698.3	556	446	149	L/Q	-	-	-2	-29	-2	-29	0.96	0	0	0	TP53
17_7576923_A/T	T	TP53	7157	NM_001276699.3	556	446	149	L/Q	-	-	-2	-29	-2	-29	0.96	0	0	0	TP53
17_7576923_A/T	T	TP53	7157	NM_001276760.3	1065	806	269	L/Q	-	-	-2	-29	-2	-29	0.96	0	0	0	TP53
17_7576923_A/T	T	TP53	7157	NM_001276761.3	1062	806	269	L/Q	-	-	-2	-29	-2	-29	0.96	0	0	0	TP53
17_7577024_T/A	A	TP53	7157	NM_000546.6	1056	914	305	K/M	-	YES	9	5	4	-5	0	0	0	0	TP53
17_7577024_T/A	A	TP53	7157	NM_001126112.3	1053	914	305	K/M	-	-	9	5	4	-5	0	0	0	0	TP53
17_7577024_T/A	A	TP53	7157	NM_001126113.3	1056	914	305	K/M	-	-	9	5	4	-5	0	0	0	0	TP53
17_7577024_T/A	A	TP53	7157	NM_001126114.3	1056	914	305	K/M	-	-	9	5	4	-5	0	0	0	0	TP53
17_7577024_T/A	A	TP53	7157	NM_001126115.2	547	518	173	K/M	-	-	9	5	4	-5	0	0	0	0	TP53
17_7577024_T/A	A	TP53	7157	NM_001126116.2	547	518	173	K/M	-	-	9	5	4	-5	0	0	0	0	TP53
17_7577024_T/A	A	TP53	7157	NM_001126117.2	547	518	173	K/M	-	-	9	5	4	-5	0	0	0	0	TP53
17_7577024_T/A	A	TP53	7157	NM_001126118.2	1173	797	266	K/M	-	-	9	5	4	-5	0	0	0	0	TP53
17_7577024_T/A	A	TP53	7157	NM_001276695.3	1056	797	266	K/M	-	-	9	5	4	-5	0	0	0	0	TP53
17_7577024_T/A	A	TP53	7157	NM_001276696.3	1056	797	266	K/M	-	-	9	5	4	-5	0	0	0	0	TP53
17_7577024_T/A	A	TP53	7157	NM_001276697.3	547	437	146	K/M	-	-	9	5	4	-5	0	0	0	0	TP53
17_7577024_T/A	A	TP53	7157	NM_001276698.3	547	437	146	K/M	-	-	9	5	4	-5	0	0	0	0	TP53
17_7577024_T/A	A	TP53	7157	NM_001276699.3	547	437	146	K/M	-	-	9	5	4	-5	0	0	0	0	TP53
17_7577024_T/A	A	TP53	7157	NM_001276760.3	1056	797	266	K/M	-	-	9	5	4	-5	0	0	0	0	TP53
17_7577024_T/A	A	TP53	7157	NM_001276761.3	1053	797	266	K/M	-	-	9	5	4	-5	0	0	0	0	TP53
17_7577024_T/C	C	TP53	7157	NM_000546.6	1056	914	305	K/R	-	YES	-1	9	0	-5	0	0	0	0	TP53
17_7577024_T/C	C	TP53	7157	NM_001126112.3	1053	914	305	K/R	-	-	-1	9	0	-5	0	0	0	0	TP53
17_7577024_T/C	C	TP53	7157	NM_001126113.3	1056	914	305	K/R	-	-	-1	9	0	-5	0	0	0	0	TP53
17_7577024_T/C	C	TP53	7157	NM_001126114.3	1056	914	305	K/R	-	-	-1	9	0	-5	0	0	0	0	TP53
17_7577024_T/C	C	TP53	7157	NM_001126115.2	547	518	173	K/R	-	-	-1	9	0	-5	0	0	0	0	TP53
17_7577024_T/C	C	TP53	7157	NM_001126116.2	547	518	173	K/R	-	-	-1	9	0	-5	0	0	0	0	TP53
17_7577024_T/C	C	TP53	7157	NM_001126117.2	547	518	173	K/R	-	-	-1	9	0	-5	0	0	0	0	TP53
17_7577024_T/C	C	TP53	7157	NM_001126118.2	1173	797	266	K/R	-	-	-1	9	0	-5	0	0	0	0	TP53
17_7577024_T/C	C	TP53	7157	NM_001276695.3	1056	797	266	K/R	-	-	-1	9	0	-5	0	0	0	0	TP53
17_7577024_T/C	C	TP53	7157	NM_001276696.3	1056	797	266	K/R	-	-	-1	9	0	-5	0	0	0	0	TP53
17_7577024_T/C	C	TP53	7157	NM_001276697.3	547	437	146	K/R	-	-	-1	9	0	-5	0	0	0	0	TP53
17_7577024_T/C	C	TP53	7157	NM_001276698.3	547	437	146	K/R	-	-	-1	9	0	-5	0	0	0	0	TP53
17_7577024_T/C	C	TP53	7157	NM_001276699.3	547	437	146	K/R	-	-	-1	9	0	-5	0	0	0	0	TP53
17_7577024_T/C	C	TP53	7157	NM_001276760.3	1056	797	266	K/R	-	-	-1	9	0	-5	0	0	0	0	TP53
17_7577024_T/C	C	TP53	7157	NM_001276761.3	1053	797	266	K/R	-	-	-1	9	0	-5	0	0	0	0	TP53
17_7577025_T/C	C	TP53	7157	NM_000546.6	1055	913	305	K/E	-	YES	8	35	-6	-1	0	0	0	0	TP53
17_7577025_T/C	C	TP53	7157	NM_001126112.3	1052	913	305	K/E	-	-	8	35	-6	-1	0	0	0	0	TP53
17_7577025_T/C	C	TP53	7157	NM_001126113.3	1055	913	305	K/E	-	-	8	35	-6	-1	0	0	0	0	TP53
17_7577025_T/C	C	TP53	7157	NM_001126114.3	1055	913	305	K/E	-	-	8	35	-6	-1	0	0	0	0	TP53
17_7577025_T/C	C	TP53	7157	NM_001126115.2	546	517	173	K/E	-	-	8	35	-6	-1	0	0	0	0	TP53
17_7577025_T/C	C	TP53	7157	NM_001126116.2	546	517	173	K/E	-	-	8	35	-6	-1	0	0	0	0	TP53
17_7577025_T/C	C	TP53	7157	NM_001126117.2	546	517	173	K/E	-	-	8	35	-6	-1	0	0	0	0	TP53
17_7577025_T/C	C	TP53	7157	NM_001126118.2	1172	796	266	K/E	-	-	8	35	-6	-1	0	0	0	0	TP53
17_7577025_T/C	C	TP53	7157	NM_001276695.3	1055	796	266	K/E	-	-	8	35	-6	-1	0	0	0	0	TP53
17_7577025_T/C	C	TP53	7157	NM_001276696.3	1055	796	266	K/E	-	-	8	35	-6	-1	0	0	0	0	TP53
17_7577025_T/C	C	TP53	7157	NM_001276697.3	546	436	146	K/E	-	-	8	35	-6	-1	0	0	0	0	TP53
17_7577025_T/C	C	TP53	7157	NM_001276698.3	546	436	146	K/E	-	-	8	35	-6	-1	0	0	0	0	TP53
17_7577025_T/C	C	TP53	7157	NM_001276699.3	546	436	146	K/E	-	-	8	35	-6	-1	0	0	0	0	TP53
17_7577025_T/C	C	TP53	7157	NM_001276760.3	1055	796	266	K/E	-	-	8	35	-6	-1	0	0	0	0	TP53
17_7577025_T/C	C	TP53	7157	NM_001276761.3	1052	796	266	K/E	-	-	8	35	-6	-1	0	0	0	0	TP53
17_7577025_T/G	G	TP53	7157	NM_000546.6	1055	913	305	K/Q	-	YES	8	35	-10	-6	0	0	0	0	TP53
17_7577025_T/G	G	TP53	7157	NM_001126112.3	1052	913	305	K/Q	-	-	8	35	-10	-6	0	0	0	0	TP53
17_7577025_T/G	G	TP53	7157	NM_001126113.3	1055	913	305	K/Q	-	-	8	35	-10	-6	0	0	0	0	TP53
17_7577025_T/G	G	TP53	7157	NM_001126114.3	1055	913	305	K/Q	-	-	8	35	-10	-6	0	0	0	0	TP53
17_7577025_T/G	G	TP53	7157	NM_001126115.2	546	517	173	K/Q	-	-	8	35	-10	-6	0	0	0	0	TP53
17_7577025_T/G	G	TP53	7157	NM_001126116.2	546	517	173	K/Q	-	-	8	35	-10	-6	0	0	0	0	TP53
17_7577025_T/G	G	TP53	7157	NM_001126117.2	546	517	173	K/Q	-	-	8	35	-10	-6	0	0	0	0	TP53
17_7577025_T/G	G	TP53	7157	NM_001126118.2	1172	796	266	K/Q	-	-	8	35	-10	-6	0	0	0	0	TP53
17_7577025_T/G	G	TP53	7157	NM_001276695.3	1055	796	266	K/Q	-	-	8	35	-10	-6	0	0	0	0	TP53
17_7577025_T/G	G	TP53	7157	NM_001276696.3	1055	796	266	K/Q	-	-	8	35	-10	-6	0	0	0	0	TP53
17_7577025_T/G	G	TP53	7157	NM_001276697.3	546	436	146	K/Q	-	-	8	35	-10	-6	0	0	0	0	TP53
17_7577025_T/G	G	TP53	7157	NM_001276698.3	546	436	146	K/Q	-	-	8	35	-10	-6	0	0	0	0	TP53
17_7577025_T/G	G	TP53	7157	NM_001276699.3	546	436	146	K/Q	-	-	8	35	-10	-6	0	0	0	0	TP53
17_7577025_T/G	G	TP53	7157	NM_001276760.3	1055	796	266	K/Q	-	-	8	35	-10	-6	0	0	0	0	TP53
17_7577025_T/G	G	TP53	7157	NM_001276761.3	1052	796	266	K/Q	-	-	8	35	-10	-6	0	0	0	0	TP53
17_7577027_G/A	A	TP53	7157	NM_000546.6	1053	911	304	T/I	-	YES	2	6	6	-12	0	0	0	0	TP53
17_7577027_G/A	A	TP53	7157	NM_001126112.3	1050	911	304	T/I	-	-	2	6	6	-12	0	0	0	0	TP53
17_7577027_G/A	A	TP53	7157	NM_001126113.3	1053	911	304	T/I	-	-	2	6	6	-12	0	0	0	0	TP53
17_7577027_G/A	A	TP53	7157	NM_001126114.3	1053	911	304	T/I	-	-	2	6	6	-12	0	0	0	0	TP53
17_7577027_G/A	A	TP53	7157	NM_001126115.2	544	515	172	T/I	-	-	2	6	6	-12	0	0	0	0	TP53
17_7577027_G/A	A	TP53	7157	NM_001126116.2	544	515	172	T/I	-	-	2	6	6	-12	0	0	0	0	TP53
17_7577027_G/A	A	TP53	7157	NM_001126117.2	544	515	172	T/I	-	-	2	6	6	-12	0	0	0	0	TP53
17_7577027_G/A	A	TP53	7157	NM_001126118.2	1170	794	265	T/I	-	-	2	6	6	-12	0	0	0	0	TP53
17_7577027_G/A	A	TP53	7157	NM_001276695.3	1053	794	265	T/I	-	-	2	6	6	-12	0	0	0	0	TP53
17_7577027_G/A	A	TP53	7157	NM_001276696.3	1053	794	265	T/I	-	-	2	6	6	-12	0	0	0	0	TP53
17_7577027_G/A	A	TP53	7157	NM_001276697.3	544	434	145	T/I	-	-	2	6	6	-12	0	0	0	0	TP53
17_7577027_G/A	A	TP53	7157	NM_001276698.3	544	434	145	T/I	-	-	2	6	6	-12	0	0	0	0	TP53
17_7577027_G/A	A	TP53	7157	NM_001276699.3	544	434	145	T/I	-	-	2	6	6	-12	0	0	0	0	TP53
17_7577027_G/A	A	TP53	7157	NM_001276760.3	1053	794	265	T/I	-	-	2	6	6	-12	0	0	0	0	TP53
17_7577027_G/A	A	TP53	7157	NM_001276761.3	1050	794	265	T/I	-	-	2	6	6	-12	0	0	0	0	TP53
17_7577027_G/T	T	TP53	7157	NM_000546.6	1053	911	304	T/N	-	YES	6	16	1	-12	0	0	0	0	TP53
17_7577027_G/T	T	TP53	7157	NM_001126112.3	1050	911	304	T/N	-	-	6	16	1	-12	0	0	0	0	TP53
17_7577027_G/T	T	TP53	7157	NM_001126113.3	1053	911	304	T/N	-	-	6	16	1	-12	0	0	0	0	TP53
17_7577027_G/T	T	TP53	7157	NM_001126114.3	1053	911	304	T/N	-	-	6	16	1	-12	0	0	0	0	TP53
17_7577027_G/T	T	TP53	7157	NM_001126115.2	544	515	172	T/N	-	-	6	16	1	-12	0	0	0	0	TP53
17_7577027_G/T	T	TP53	7157	NM_001126116.2	544	515	172	T/N	-	-	6	16	1	-12	0	0	0	0	TP53
17_7577027_G/T	T	TP53	7157	NM_001126117.2	544	515	172	T/N	-	-	6	16	1	-12	0	0	0	0	TP53
17_7577027_G/T	T	TP53	7157	NM_001126118.2	1170	794	265	T/N	-	-	6	16	1	-12	0	0	0	0	TP53
17_7577027_G/T	T	TP53	7157	NM_001276695.3	1053	794	265	T/N	-	-	6	16	1	-12	0	0	0	0	TP53
17_7577027_G/T	T	TP53	7157	NM_001276696.3	1053	794	265	T/N	-	-	6	16	1	-12	0	0	0	0	TP53
17_7577027_G/T	T	TP53	7157	NM_001276697.3	544	434	145	T/N	-	-	6	16	1	-12	0	0	0	0	TP53
17_7577027_G/T	T	TP53	7157	NM_001276698.3	544	434	145	T/N	-	-	6	16	1	-12	0	0	0	0	TP53
17_7577027_G/T	T	TP53	7157	NM_001276699.3	544	434	145	T/N	-	-	6	16	1	-12	0	0	0	0	TP53
17_7577027_G/T	T	TP53	7157	NM_001276760.3	1053	794	265	T/N	-	-	6	16	1	-12	0	0	0	0	TP53
17_7577027_G/T	T	TP53	7157	NM_001276761.3	1050	794	265	T/N	-	-	6	16	1	-12	0	0	0	0	TP53
17_7577040_G/T	T	TP53	7157	NM_000546.6	1040	898	300	P/T	-	YES	44	-7	-21	-25	0	0	0	0	TP53
17_7577040_G/T	T	TP53	7157	NM_001126112.3	1037	898	300	P/T	-	-	44	-7	-21	-25	0	0	0	0	TP53
17_7577040_G/T	T	TP53	7157	NM_001126113.3	1040	898	300	P/T	-	-	44	-7	-21	-25	0	0	0	0	TP53
17_7577040_G/T	T	TP53	7157	NM_001126114.3	1040	898	300	P/T	-	-	44	-7	-21	-25	0	0	0	0	TP53
17_7577040_G/T	T	TP53	7157	NM_001126115.2	531	502	168	P/T	-	-	44	-7	-21	-25	0	0	0	0	TP53
17_7577040_G/T	T	TP53	7157	NM_001126116.2	531	502	168	P/T	-	-	44	-7	-21	-25	0	0	0	0	TP53
17_7577040_G/T	T	TP53	7157	NM_001126117.2	531	502	168	P/T	-	-	44	-7	-21	-25	0	0	0	0	TP53
17_7577040_G/T	T	TP53	7157	NM_001126118.2	1157	781	261	P/T	-	-	44	-7	-21	-25	0	0	0	0	TP53
17_7577040_G/T	T	TP53	7157	NM_001276695.3	1040	781	261	P/T	-	-	44	-7	-21	-25	0	0	0	0	TP53
17_7577040_G/T	T	TP53	7157	NM_001276696.3	1040	781	261	P/T	-	-	44	-7	-21	-25	0	0	0	0	TP53
17_7577040_G/T	T	TP53	7157	NM_001276697.3	531	421	141	P/T	-	-	44	-7	-21	-25	0	0	0	0	TP53
17_7577040_G/T	T	TP53	7157	NM_001276698.3	531	421	141	P/T	-	-	44	-7	-21	-25	0	0	0	0	TP53
17_7577040_G/T	T	TP53	7157	NM_001276699.3	531	421	141	P/T	-	-	44	-7	-21	-25	0	0	0	0	TP53
17_7577040_G/T	T	TP53	7157	NM_001276760.3	1040	781	261	P/T	-	-	44	-7	-21	-25	0	0	0	0	TP53
17_7577040_G/T	T	TP53	7157	NM_001276761.3	1037	781	261	P/T	-	-	44	-7	-21	-25	0	0	0	0	TP53
17_7577047_G/C	C	TP53	7157	NM_000546.6	1033	891	297	H/Q	-	YES	-1	-14	-28	-25	0	0	0	0	TP53
17_7577047_G/C	C	TP53	7157	NM_001126112.3	1030	891	297	H/Q	-	-	-1	-14	-28	-25	0	0	0	0	TP53
17_7577047_G/C	C	TP53	7157	NM_001126113.3	1033	891	297	H/Q	-	-	-1	-14	-28	-25	0	0	0	0	TP53
17_7577047_G/C	C	TP53	7157	NM_001126114.3	1033	891	297	H/Q	-	-	-1	-14	-28	-25	0	0	0	0	TP53
17_7577047_G/C	C	TP53	7157	NM_001126115.2	524	495	165	H/Q	-	-	-1	-14	-28	-25	0	0	0	0	TP53
17_7577047_G/C	C	TP53	7157	NM_001126116.2	524	495	165	H/Q	-	-	-1	-14	-28	-25	0	0	0	0	TP53
17_7577047_G/C	C	TP53	7157	NM_001126117.2	524	495	165	H/Q	-	-	-1	-14	-28	-25	0	0	0	0	TP53
17_7577047_G/C	C	TP53	7157	NM_001126118.2	1150	774	258	H/Q	-	-	-1	-14	-28	-25	0	0	0	0	TP53
17_7577047_G/C	C	TP53	7157	NM_001276695.3	1033	774	258	H/Q	-	-	-1	-14	-28	-25	0	0	0	0	TP53
17_7577047_G/C	C	TP53	7157	NM_001276696.3	1033	774	258	H/Q	-	-	-1	-14	-28	-25	0	0	0	0	TP53
17_7577047_G/C	C	TP53	7157	NM_001276697.3	524	414	138	H/Q	-	-	-1	-14	-28	-25	0	0	0	0	TP53
17_7577047_G/C	C	TP53	7157	NM_001276698.3	524	414	138	H/Q	-	-	-1	-14	-28	-25	0	0	0	0	TP53
17_7577047_G/C	C	TP53	7157	NM_001276699.3	524	414	138	H/Q	-	-	-1	-14	-28	-25	0	0	0	0	TP53
17_7577047_G/C	C	TP53	7157	NM_001276760.3	1033	774	258	H/Q	-	-	-1	-14	-28	-25	0	0	0	0	TP53
17_7577047_G/C	C	TP53	7157	NM_001276761.3	1030	774	258	H/Q	-	-	-1	-14	-28	-25	0	0	0	0	TP53
17_7577049_G/A	A	TP53	7157	NM_000546.6	1031	889	297	H/Y	-	YES	47	-16	-30	-26	0	0	0	0	TP53
17_7577049_G/A	A	TP53	7157	NM_001126112.3	1028	889	297	H/Y	-	-	47	-16	-30	-26	0	0	0	0	TP53
17_7577049_G/A	A	TP53	7157	NM_001126113.3	1031	889	297	H/Y	-	-	47	-16	-30	-26	0	0	0	0	TP53
17_7577049_G/A	A	TP53	7157	NM_001126114.3	1031	889	297	H/Y	-	-	47	-16	-30	-26	0	0	0	0	TP53
17_7577049_G/A	A	TP53	7157	NM_001126115.2	522	493	165	H/Y	-	-	47	-16	-30	-26	0	0	0	0	TP53
17_7577049_G/A	A	TP53	7157	NM_001126116.2	522	493	165	H/Y	-	-	47	-16	-30	-26	0	0	0	0	TP53
17_7577049_G/A	A	TP53	7157	NM_001126117.2	522	493	165	H/Y	-	-	47	-16	-30	-26	0	0	0	0	TP53
17_7577049_G/A	A	TP53	7157	NM_001126118.2	1148	772	258	H/Y	-	-	47	-16	-30	-26	0	0	0	0	TP53
17_7577049_G/A	A	TP53	7157	NM_001276695.3	1031	772	258	H/Y	-	-	47	-16	-30	-26	0	0	0	0	TP53
17_7577049_G/A	A	TP53	7157	NM_001276696.3	1031	772	258	H/Y	-	-	47	-16	-30	-26	0	0	0	0	TP53
17_7577049_G/A	A	TP53	7157	NM_001276697.3	522	412	138	H/Y	-	-	47	-16	-30	-26	0	0	0	0	TP53
17_7577049_G/A	A	TP53	7157	NM_001276698.3	522	412	138	H/Y	-	-	47	-16	-30	-26	0	0	0	0	TP53
17_7577049_G/A	A	TP53	7157	NM_001276699.3	522	412	138	H/Y	-	-	47	-16	-30	-26	0	0	0	0	TP53
17_7577049_G/A	A	TP53	7157	NM_001276760.3	1031	772	258	H/Y	-	-	47	-16	-30	-26	0	0	0	0	TP53
17_7577049_G/A	A	TP53	7157	NM_001276761.3	1028	772	258	H/Y	-	-	47	-16	-30	-26	0	0	0	0	TP53
17_7577051_G/C	C	TP53	7157	NM_000546.6	1029	887	296	H/R	-	YES	-	-	-	-	-	-	-	-	-
17_7577051_G/C	C	TP53	7157	NM_001126112.3	1026	887	296	H/R	-	-	-	-	-	-	-	-	-	-	-
17_7577051_G/C	C	TP53	7157	NM_001126113.3	1029	887	296	H/R	-	-	-	-	-	-	-	-	-	-	-
17_7577051_G/C	C	TP53	7157	NM_001126114.3	1029	887	296	H/R	-	-	-	-	-	-	-	-	-	-	-
17_7577051_G/C	C	TP53	7157	NM_001126115.2	520	491	164	H/R	-	-	-	-	-	-	-	-	-	-	-
17_7577051_G/C	C	TP53	7157	NM_001126116.2	520	491	164	H/R	-	-	-	-	-	-	-	-	-	-	-
17_7577051_G/C	C	TP53	7157	NM_001126117.2	520	491	164	H/R	-	-	-	-	-	-	-	-	-	-	-
17_7577051_G/C	C	TP53	7157	NM_001126118.2	1146	770	257	H/R	-	-	-	-	-	-	-	-	-	-	-
17_7577051_G/C	C	TP53	7157	NM_001276695.3	1029	770	257	H/R	-	-	-	-	-	-	-	-	-	-	-
17_7577051_G/C	C	TP53	7157	NM_001276696.3	1029	770	257	H/R	-	-	-	-	-	-	-	-	-	-	-
17_7577051_G/C	C	TP53	7157	NM_001276697.3	520	410	137	H/R	-	-	-	-	-	-	-	-	-	-	-
17_7577051_G/C	C	TP53	7157	NM_001276698.3	520	410	137	H/R	-	-	-	-	-	-	-	-	-	-	-
17_7577051_G/C	C	TP53	7157	NM_001276699.3	520	410	137	H/R	-	-	-	-	-	-	-	-	-	-	-
17_7577051_G/C	C	TP53	7157	NM_001276760.3	1029	770	257	H/R	-	-	-	-	-	-	-	-	-	-	-
17_7577051_G/C	C	TP53	7157	NM_001276761.3	1026	770	257	H/R	-	-	-	-	-	-	-	-	-	-	-
17_7577054_G/C	C	TP53	7157	NM_000546.6	1026	884	295	P/R	-	YES	44	-21	-35	-32	0	0	0	0	TP53
17_7577054_G/C	C	TP53	7157	NM_001126112.3	1023	884	295	P/R	-	-	44	-21	-35	-32	0	0	0	0	TP53
17_7577054_G/C	C	TP53	7157	NM_001126113.3	1026	884	295	P/R	-	-	44	-21	-35	-32	0	0	0	0	TP53
17_7577054_G/C	C	TP53	7157	NM_001126114.3	1026	884	295	P/R	-	-	44	-21	-35	-32	0	0	0	0	TP53
17_7577054_G/C	C	TP53	7157	NM_001126115.2	517	488	163	P/R	-	-	44	-21	-35	-32	0	0	0	0	TP53
17_7577054_G/C	C	TP53	7157	NM_001126116.2	517	488	163	P/R	-	-	44	-21	-35	-32	0	0	0	0	TP53
17_7577054_G/C	C	TP53	7157	NM_001126117.2	517	488	163	P/R	-	-	44	-21	-35	-32	0	0	0	0	TP53
17_7577054_G/C	C	TP53	7157	NM_001126118.2	1143	767	256	P/R	-	-	44	-21	-35	-32	0	0	0	0	TP53
17_7577054_G/C	C	TP53	7157	NM_001276695.3	1026	767	256	P/R	-	-	44	-21	-35	-32	0	0	0	0	TP53
17_7577054_G/C	C	TP53	7157	NM_001276696.3	1026	767	256	P/R	-	-	44	-21	-35	-32	0	0	0	0	TP53
17_7577054_G/C	C	TP53	7157	NM_001276697.3	517	407	136	P/R	-	-	44	-21	-35	-32	0	0	0	0	TP53
17_7577054_G/C	C	TP53	7157	NM_001276698.3	517	407	136	P/R	-	-	44	-21	-35	-32	0	0	0	0	TP53
17_7577054_G/C	C	TP53	7157	NM_001276699.3	517	407	136	P/R	-	-	44	-21	-35	-32	0	0	0	0	TP53
17_7577054_G/C	C	TP53	7157	NM_001276760.3	1026	767	256	P/R	-	-	44	-21	-35	-32	0	0	0	0	TP53
17_7577054_G/C	C	TP53	7157	NM_001276761.3	1023	767	256	P/R	-	-	44	-21	-35	-32	0	0	0	0	TP53
17_7577054_G/T	T	TP53	7157	NM_000546.6	1026	884	295	P/H	-	YES	44	-21	-35	-32	0	0	0	0	TP53
17_7577054_G/T	T	TP53	7157	NM_001126112.3	1023	884	295	P/H	-	-	44	-21	-35	-32	0	0	0	0	TP53
17_7577054_G/T	T	TP53	7157	NM_001126113.3	1026	884	295	P/H	-	-	44	-21	-35	-32	0	0	0	0	TP53
17_7577054_G/T	T	TP53	7157	NM_001126114.3	1026	884	295	P/H	-	-	44	-21	-35	-32	0	0	0	0	TP53
17_7577054_G/T	T	TP53	7157	NM_001126115.2	517	488	163	P/H	-	-	44	-21	-35	-32	0	0	0	0	TP53
17_7577054_G/T	T	TP53	7157	NM_001126116.2	517	488	163	P/H	-	-	44	-21	-35	-32	0	0	0	0	TP53
17_7577054_G/T	T	TP53	7157	NM_001126117.2	517	488	163	P/H	-	-	44	-21	-35	-32	0	0	0	0	TP53
17_7577054_G/T	T	TP53	7157	NM_001126118.2	1143	767	256	P/H	-	-	44	-21	-35	-32	0	0	0	0	TP53
17_7577054_G/T	T	TP53	7157	NM_001276695.3	1026	767	256	P/H	-	-	44	-21	-35	-32	0	0	0	0	TP53
17_7577054_G/T	T	TP53	7157	NM_001276696.3	1026	767	256	P/H	-	-	44	-21	-35	-32	0	0	0	0	TP53
17_7577054_G/T	T	TP53	7157	NM_001276697.3	517	407	136	P/H	-	-	44	-21	-35	-32	0	0	0	0	TP53
17_7577054_G/T	T	TP53	7157	NM_001276698.3	517	407	136	P/H	-	-	44	-21	-35	-32	0	0	0	0	TP53
17_7577054_G/T	T	TP53	7157	NM_001276699.3	517	407	136	P/H	-	-	44	-21	-35	-32	0	0	0	0	TP53
17_7577054_G/T	T	TP53	7157	NM_001276760.3	1026	767	256	P/H	-	-	44	-21	-35	-32	0	0	0	0	TP53
17_7577054_G/T	T	TP53	7157	NM_001276761.3	1023	767	256	P/H	-	-	44	-21	-35	-32	0	0	0	0	TP53
17_7577055_G/A	A	TP53	7157	NM_000546.6	1025	883	295	P/S	-	YES	43	-22	6	-36	0	0	0	0	TP53
17_7577055_G/A	A	TP53	7157	NM_001126112.3	1022	883	295	P/S	-	-	43	-22	6	-36	0	0	0	0	TP53
17_7577055_G/A	A	TP53	7157	NM_001126113.3	1025	883	295	P/S	-	-	43	-22	6	-36	0	0	0	0	TP53
17_7577055_G/A	A	TP53	7157	NM_001126114.3	1025	883	295	P/S	-	-	43	-22	6	-36	0	0	0	0	TP53
17_7577055_G/A	A	TP53	7157	NM_001126115.2	516	487	163	P/S	-	-	43	-22	6	-36	0	0	0	0	TP53
17_7577055_G/A	A	TP53	7157	NM_001126116.2	516	487	163	P/S	-	-	43	-22	6	-36	0	0	0	0	TP53
17_7577055_G/A	A	TP53	7157	NM_001126117.2	516	487	163	P/S	-	-	43	-22	6	-36	0	0	0	0	TP53
17_7577055_G/A	A	TP53	7157	NM_001126118.2	1142	766	256	P/S	-	-	43	-22	6	-36	0	0	0	0	TP53
17_7577055_G/A	A	TP53	7157	NM_001276695.3	1025	766	256	P/S	-	-	43	-22	6	-36	0	0	0	0	TP53
17_7577055_G/A	A	TP53	7157	NM_001276696.3	1025	766	256	P/S	-	-	43	-22	6	-36	0	0	0	0	TP53
17_7577055_G/A	A	TP53	7157	NM_001276697.3	516	406	136	P/S	-	-	43	-22	6	-36	0	0	0	0	TP53
17_7577055_G/A	A	TP53	7157	NM_001276698.3	516	406	136	P/S	-	-	43	-22	6	-36	0	0	0	0	TP53
17_7577055_G/A	A	TP53	7157	NM_001276699.3	516	406	136	P/S	-	-	43	-22	6	-36	0	0	0	0	TP53
17_7577055_G/A	A	TP53	7157	NM_001276760.3	1025	766	256	P/S	-	-	43	-22	6	-36	0	0	0	0	TP53
17_7577055_G/A	A	TP53	7157	NM_001276761.3	1022	766	256	P/S	-	-	43	-22	6	-36	0	0	0	0	TP53
17_7577055_T/T	-	-	-	-	-	-	-	-	-	-	-	-	-	-	-	-	-	-	-
17_7577060_C/G	G	TP53	7157	NM_000546.6	1020	878	293	G/A	-	YES	38	36	-41	1	0	0	0	0	TP53
17_7577060_C/G	G	TP53	7157	NM_001126112.3	1017	878	293	G/A	-	-	38	36	-41	1	0	0	0	0	TP53
17_7577060_C/G	G	TP53	7157	NM_001126113.3	1020	878	293	G/A	-	-	38	36	-41	1	0	0	0	0	TP53
17_7577060_C/G	G	TP53	7157	NM_001126114.3	1020	878	293	G/A	-	-	38	36	-41	1	0	0	0	0	TP53
17_7577060_C/G	G	TP53	7157	NM_001126115.2	511	482	161	G/A	-	-	38	36	-41	1	0	0	0	0	TP53
17_7577060_C/G	G	TP53	7157	NM_001126116.2	511	482	161	G/A	-	-	38	36	-41	1	0	0	0	0	TP53
17_7577060_C/G	G	TP53	7157	NM_001126117.2	511	482	161	G/A	-	-	38	36	-41	1	0	0	0	0	TP53
17_7577060_C/G	G	TP53	7157	NM_001126118.2	1137	761	254	G/A	-	-	38	36	-41	1	0	0	0	0	TP53
17_7577060_C/G	G	TP53	7157	NM_001276695.3	1020	761	254	G/A	-	-	38	36	-41	1	0	0	0	0	TP53
17_7577060_C/G	G	TP53	7157	NM_001276696.3	1020	761	254	G/A	-	-	38	36	-41	1	0	0	0	0	TP53
17_7577060_C/G	G	TP53	7157	NM_001276697.3	511	401	134	G/A	-	-	38	36	-41	1	0	0	0	0	TP53
17_7577060_C/G	G	TP53	7157	NM_001276698.3	511	401	134	G/A	-	-	38	36	-41	1	0	0	0	0	TP53
17_7577060_C/G	G	TP53	7157	NM_001276699.3	511	401	134	G/A	-	-	38	36	-41	1	0	0	0	0	TP53
17_7577060_C/G	G	TP53	7157	NM_001276760.3	1020	761	254	G/A	-	-	38	36	-41	1	0	0	0	0	TP53
17_7577060_C/G	G	TP53	7157	NM_001276761.3	1017	761	254	G/A	-	-	38	36	-41	1	0	0	0	0	TP53
17_7577080_T/A	A	TP53	7157	NM_000546.6	1000	858	286	E/D	-	YES	-47	16	45	-19	0	0	0	0	TP53
17_7577080_T/A	A	TP53	7157	NM_001126112.3	997	858	286	E/D	-	-	-47	16	45	-19	0	0	0	0	TP53
17_7577080_T/A	A	TP53	7157	NM_001126113.3	1000	858	286	E/D	-	-	-47	16	45	-19	0	0	0	0	TP53
17_7577080_T/A	A	TP53	7157	NM_001126114.3	1000	858	286	E/D	-	-	-47	16	45	-19	0	0	0	0	TP53
17_7577080_T/A	A	TP53	7157	NM_001126115.2	491	462	154	E/D	-	-	-47	16	45	-19	0	0	0	0	TP53
17_7577080_T/A	A	TP53	7157	NM_001126116.2	491	462	154	E/D	-	-	-47	16	45	-19	0	0	0	0	TP53
17_7577080_T/A	A	TP53	7157	NM_001126117.2	491	462	154	E/D	-	-	-47	16	45	-19	0	0	0	0	TP53
17_7577080_T/A	A	TP53	7157	NM_001126118.2	1117	741	247	E/D	-	-	-47	16	45	-19	0	0	0	0	TP53
17_7577080_T/A	A	TP53	7157	NM_001276695.3	1000	741	247	E/D	-	-	-47	16	45	-19	0	0	0	0	TP53
17_7577080_T/A	A	TP53	7157	NM_001276696.3	1000	741	247	E/D	-	-	-47	16	45	-19	0	0	0	0	TP53
17_7577080_T/A	A	TP53	7157	NM_001276697.3	491	381	127	E/D	-	-	-47	16	45	-19	0	0	0	0	TP53
17_7577080_T/A	A	TP53	7157	NM_001276698.3	491	381	127	E/D	-	-	-47	16	45	-19	0	0	0	0	TP53
17_7577080_T/A	A	TP53	7157	NM_001276699.3	491	381	127	E/D	-	-	-47	16	45	-19	0	0	0	0	TP53
17_7577080_T/A	A	TP53	7157	NM_001276760.3	1000	741	247	E/D	-	-	-47	16	45	-19	0	0	0	0	TP53
17_7577080_T/A	A	TP53	7157	NM_001276761.3	997	741	247	E/D	-	-	-47	16	45	-19	0	0	0	0	TP53
17_7577081_T/A	A	TP53	7157	NM_000546.6	999	857	286	E/V	-	YES	-48	50	2	-20	0	0	0.01	0	TP53
17_7577081_T/A	A	TP53	7157	NM_001126112.3	996	857	286	E/V	-	-	-48	50	2	-20	0	0	0.01	0	TP53
17_7577081_T/A	A	TP53	7157	NM_001126113.3	999	857	286	E/V	-	-	-48	50	2	-20	0	0	0.01	0	TP53
17_7577081_T/A	A	TP53	7157	NM_001126114.3	999	857	286	E/V	-	-	-48	50	2	-20	0	0	0.01	0	TP53
17_7577081_T/A	A	TP53	7157	NM_001126115.2	490	461	154	E/V	-	-	-48	50	2	-20	0	0	0.01	0	TP53
17_7577081_T/A	A	TP53	7157	NM_001126116.2	490	461	154	E/V	-	-	-48	50	2	-20	0	0	0.01	0	TP53
17_7577081_T/A	A	TP53	7157	NM_001126117.2	490	461	154	E/V	-	-	-48	50	2	-20	0	0	0.01	0	TP53
17_7577081_T/A	A	TP53	7157	NM_001126118.2	1116	740	247	E/V	-	-	-48	50	2	-20	0	0	0.01	0	TP53
17_7577081_T/A	A	TP53	7157	NM_001276695.3	999	740	247	E/V	-	-	-48	50	2	-20	0	0	0.01	0	TP53
17_7577081_T/A	A	TP53	7157	NM_001276696.3	999	740	247	E/V	-	-	-48	50	2	-20	0	0	0.01	0	TP53
17_7577081_T/A	A	TP53	7157	NM_001276697.3	490	380	127	E/V	-	-	-48	50	2	-20	0	0	0.01	0	TP53
17_7577081_T/A	A	TP53	7157	NM_001276698.3	490	380	127	E/V	-	-	-48	50	2	-20	0	0	0.01	0	TP53
17_7577081_T/A	A	TP53	7157	NM_001276699.3	490	380	127	E/V	-	-	-48	50	2	-20	0	0	0.01	0	TP53
17_7577081_T/A	A	TP53	7157	NM_001276760.3	999	740	247	E/V	-	-	-48	50	2	-20	0	0	0.01	0	TP53
17_7577081_T/A	A	TP53	7157	NM_001276761.3	996	740	247	E/V	-	-	-48	50	2	-20	0	0	0.01	0	TP53
17_7577081_T/C	C	TP53	7157	NM_000546.6	999	857	286	E/G	-	YES	50	15	44	-20	0	0	0	0	TP53
17_7577081_T/C	C	TP53	7157	NM_001126112.3	996	857	286	E/G	-	-	50	15	44	-20	0	0	0	0	TP53
17_7577081_T/C	C	TP53	7157	NM_001126113.3	999	857	286	E/G	-	-	50	15	44	-20	0	0	0	0	TP53
17_7577081_T/C	C	TP53	7157	NM_001126114.3	999	857	286	E/G	-	-	50	15	44	-20	0	0	0	0	TP53
17_7577081_T/C	C	TP53	7157	NM_001126115.2	490	461	154	E/G	-	-	50	15	44	-20	0	0	0	0	TP53
17_7577081_T/C	C	TP53	7157	NM_001126116.2	490	461	154	E/G	-	-	50	15	44	-20	0	0	0	0	TP53
17_7577081_T/C	C	TP53	7157	NM_001126117.2	490	461	154	E/G	-	-	50	15	44	-20	0	0	0	0	TP53
17_7577081_T/C	C	TP53	7157	NM_001126118.2	1116	740	247	E/G	-	-	50	15	44	-20	0	0	0	0	TP53
17_7577081_T/C	C	TP53	7157	NM_001276695.3	999	740	247	E/G	-	-	50	15	44	-20	0	0	0	0	TP53
17_7577081_T/C	C	TP53	7157	NM_001276696.3	999	740	247	E/G	-	-	50	15	44	-20	0	0	0	0	TP53
17_7577081_T/C	C	TP53	7157	NM_001276697.3	490	380	127	E/G	-	-	50	15	44	-20	0	0	0	0	TP53
17_7577081_T/C	C	TP53	7157	NM_001276698.3	490	380	127	E/G	-	-	50	15	44	-20	0	0	0	0	TP53
17_7577081_T/C	C	TP53	7157	NM_001276699.3	490	380	127	E/G	-	-	50	15	44	-20	0	0	0	0	TP53
17_7577081_T/C	C	TP53	7157	NM_001276760.3	999	740	247	E/G	-	-	50	15	44	-20	0	0	0	0	TP53
17_7577081_T/C	C	TP53	7157	NM_001276761.3	996	740	247	E/G	-	-	50	15	44	-20	0	0	0	0	TP53
17_7577081_T/G	G	TP53	7157	NM_000546.6	999	857	286	E/A	-	YES	-48	50	44	3	0	0	0	0	TP53
17_7577081_T/G	G	TP53	7157	NM_001126112.3	996	857	286	E/A	-	-	-48	50	44	3	0	0	0	0	TP53
17_7577081_T/G	G	TP53	7157	NM_001126113.3	999	857	286	E/A	-	-	-48	50	44	3	0	0	0	0	TP53
17_7577081_T/G	G	TP53	7157	NM_001126114.3	999	857	286	E/A	-	-	-48	50	44	3	0	0	0	0	TP53
17_7577081_T/G	G	TP53	7157	NM_001126115.2	490	461	154	E/A	-	-	-48	50	44	3	0	0	0	0	TP53
17_7577081_T/G	G	TP53	7157	NM_001126116.2	490	461	154	E/A	-	-	-48	50	44	3	0	0	0	0	TP53
17_7577081_T/G	G	TP53	7157	NM_001126117.2	490	461	154	E/A	-	-	-48	50	44	3	0	0	0	0	TP53
17_7577081_T/G	G	TP53	7157	NM_001126118.2	1116	740	247	E/A	-	-	-48	50	44	3	0	0	0	0	TP53
17_7577081_T/G	G	TP53	7157	NM_001276695.3	999	740	247	E/A	-	-	-48	50	44	3	0	0	0	0	TP53
17_7577081_T/G	G	TP53	7157	NM_001276696.3	999	740	247	E/A	-	-	-48	50	44	3	0	0	0	0	TP53
17_7577081_T/G	G	TP53	7157	NM_001276697.3	490	380	127	E/A	-	-	-48	50	44	3	0	0	0	0	TP53
17_7577081_T/G	G	TP53	7157	NM_001276698.3	490	380	127	E/A	-	-	-48	50	44	3	0	0	0	0	TP53
17_7577081_T/G	G	TP53	7157	NM_001276699.3	490	380	127	E/A	-	-	-48	50	44	3	0	0	0	0	TP53
17_7577081_T/G	G	TP53	7157	NM_001276760.3	999	740	247	E/A	-	-	-48	50	44	3	0	0	0	0	TP53
17_7577081_T/G	G	TP53	7157	NM_001276761.3	996	740	247	E/A	-	-	-48	50	44	3	0	0	0	0	TP53
17_7577082_C/G	G	TP53	7157	NM_000546.6	998	856	286	E/Q	-	YES	49	2	43	-21	0	0	0	0	TP53
17_7577082_C/G	G	TP53	7157	NM_001126112.3	995	856	286	E/Q	-	-	49	2	43	-21	0	0	0	0	TP53
17_7577082_C/G	G	TP53	7157	NM_001126113.3	998	856	286	E/Q	-	-	49	2	43	-21	0	0	0	0	TP53
17_7577082_C/G	G	TP53	7157	NM_001126114.3	998	856	286	E/Q	-	-	49	2	43	-21	0	0	0	0	TP53
17_7577082_C/G	G	TP53	7157	NM_001126115.2	489	460	154	E/Q	-	-	49	2	43	-21	0	0	0	0	TP53
17_7577082_C/G	G	TP53	7157	NM_001126116.2	489	460	154	E/Q	-	-	49	2	43	-21	0	0	0	0	TP53
17_7577082_C/G	G	TP53	7157	NM_001126117.2	489	460	154	E/Q	-	-	49	2	43	-21	0	0	0	0	TP53
17_7577082_C/G	G	TP53	7157	NM_001126118.2	1115	739	247	E/Q	-	-	49	2	43	-21	0	0	0	0	TP53
17_7577082_C/G	G	TP53	7157	NM_001276695.3	998	739	247	E/Q	-	-	49	2	43	-21	0	0	0	0	TP53
17_7577082_C/G	G	TP53	7157	NM_001276696.3	998	739	247	E/Q	-	-	49	2	43	-21	0	0	0	0	TP53
17_7577082_C/G	G	TP53	7157	NM_001276697.3	489	379	127	E/Q	-	-	49	2	43	-21	0	0	0	0	TP53
17_7577082_C/G	G	TP53	7157	NM_001276698.3	489	379	127	E/Q	-	-	49	2	43	-21	0	0	0	0	TP53
17_7577082_C/G	G	TP53	7157	NM_001276699.3	489	379	127	E/Q	-	-	49	2	43	-21	0	0	0	0	TP53
17_7577082_C/G	G	TP53	7157	NM_001276760.3	998	739	247	E/Q	-	-	49	2	43	-21	0	0	0	0	TP53
17_7577082_C/G	G	TP53	7157	NM_001276761.3	995	739	247	E/Q	-	-	49	2	43	-21	0	0	0	0	TP53
17_7577085_C/T	T	TP53	7157	NM_000546.6	995	853	285	E/K	-	YES	-3	46	40	-1	0	0	0	0	TP53
17_7577085_C/T	T	TP53	7157	NM_001126112.3	992	853	285	E/K	-	-	-3	46	40	-1	0	0	0	0	TP53
17_7577085_C/T	T	TP53	7157	NM_001126113.3	995	853	285	E/K	-	-	-3	46	40	-1	0	0	0	0	TP53
17_7577085_C/T	T	TP53	7157	NM_001126114.3	995	853	285	E/K	-	-	-3	46	40	-1	0	0	0	0	TP53
17_7577085_C/T	T	TP53	7157	NM_001126115.2	486	457	153	E/K	-	-	-3	46	40	-1	0	0	0	0	TP53
17_7577085_C/T	T	TP53	7157	NM_001126116.2	486	457	153	E/K	-	-	-3	46	40	-1	0	0	0	0	TP53
17_7577085_C/T	T	TP53	7157	NM_001126117.2	486	457	153	E/K	-	-	-3	46	40	-1	0	0	0	0	TP53
17_7577085_C/T	T	TP53	7157	NM_001126118.2	1112	736	246	E/K	-	-	-3	46	40	-1	0	0	0	0	TP53
17_7577085_C/T	T	TP53	7157	NM_001276695.3	995	736	246	E/K	-	-	-3	46	40	-1	0	0	0	0	TP53
17_7577085_C/T	T	TP53	7157	NM_001276696.3	995	736	246	E/K	-	-	-3	46	40	-1	0	0	0	0	TP53
17_7577085_C/T	T	TP53	7157	NM_001276697.3	486	376	126	E/K	-	-	-3	46	40	-1	0	0	0	0	TP53
17_7577085_C/T	T	TP53	7157	NM_001276698.3	486	376	126	E/K	-	-	-3	46	40	-1	0	0	0	0	TP53
17_7577085_C/T	T	TP53	7157	NM_001276699.3	486	376	126	E/K	-	-	-3	46	40	-1	0	0	0	0	TP53
17_7577085_C/T	T	TP53	7157	NM_001276760.3	995	736	246	E/K	-	-	-3	46	40	-1	0	0	0	0	TP53
17_7577085_C/T	T	TP53	7157	NM_001276761.3	992	736	246	E/K	-	-	-3	46	40	-1	0	0	0	0	TP53
17_7577088_T/G	G	TP53	7157	NM_000546.6	992	850	284	T/P	-	YES	43	-4	-49	37	0	0	0	0	TP53
17_7577088_T/G	G	TP53	7157	NM_001126112.3	989	850	284	T/P	-	-	43	-4	-49	37	0	0	0	0	TP53
17_7577088_T/G	G	TP53	7157	NM_001126113.3	992	850	284	T/P	-	-	43	-4	-49	37	0	0	0	0	TP53
17_7577088_T/G	G	TP53	7157	NM_001126114.3	992	850	284	T/P	-	-	43	-4	-49	37	0	0	0	0	TP53
17_7577088_T/G	G	TP53	7157	NM_001126115.2	483	454	152	T/P	-	-	43	-4	-49	37	0	0	0	0	TP53
17_7577088_T/G	G	TP53	7157	NM_001126116.2	483	454	152	T/P	-	-	43	-4	-49	37	0	0	0	0	TP53
17_7577088_T/G	G	TP53	7157	NM_001126117.2	483	454	152	T/P	-	-	43	-4	-49	37	0	0	0	0	TP53
17_7577088_T/G	G	TP53	7157	NM_001126118.2	1109	733	245	T/P	-	-	43	-4	-49	37	0	0	0	0	TP53
17_7577088_T/G	G	TP53	7157	NM_001276695.3	992	733	245	T/P	-	-	43	-4	-49	37	0	0	0	0	TP53
17_7577088_T/G	G	TP53	7157	NM_001276696.3	992	733	245	T/P	-	-	43	-4	-49	37	0	0	0	0	TP53
17_7577088_T/G	G	TP53	7157	NM_001276697.3	483	373	125	T/P	-	-	43	-4	-49	37	0	0	0	0	TP53
17_7577088_T/G	G	TP53	7157	NM_001276698.3	483	373	125	T/P	-	-	43	-4	-49	37	0	0	0	0	TP53
17_7577088_T/G	G	TP53	7157	NM_001276699.3	483	373	125	T/P	-	-	43	-4	-49	37	0	0	0	0	TP53
17_7577088_T/G	G	TP53	7157	NM_001276760.3	992	733	245	T/P	-	-	43	-4	-49	37	0	0	0	0	TP53
17_7577088_T/G	G	TP53	7157	NM_001276761.3	989	733	245	T/P	-	-	43	-4	-49	37	0	0	0	0	TP53
17_7577090_C/G	G	TP53	7157	NM_000546.6	990	848	283	R/P	-	YES	47	41	35	-29	0	0	0	0	TP53
17_7577090_C/G	G	TP53	7157	NM_001126112.3	987	848	283	R/P	-	-	47	41	35	-29	0	0	0	0	TP53
17_7577090_C/G	G	TP53	7157	NM_001126113.3	990	848	283	R/P	-	-	47	41	35	-29	0	0	0	0	TP53
17_7577090_C/G	G	TP53	7157	NM_001126114.3	990	848	283	R/P	-	-	47	41	35	-29	0	0	0	0	TP53
17_7577090_C/G	G	TP53	7157	NM_001126115.2	481	452	151	R/P	-	-	47	41	35	-29	0	0	0	0	TP53
17_7577090_C/G	G	TP53	7157	NM_001126116.2	481	452	151	R/P	-	-	47	41	35	-29	0	0	0	0	TP53
17_7577090_C/G	G	TP53	7157	NM_001126117.2	481	452	151	R/P	-	-	47	41	35	-29	0	0	0	0	TP53
17_7577090_C/G	G	TP53	7157	NM_001126118.2	1107	731	244	R/P	-	-	47	41	35	-29	0	0	0	0	TP53
17_7577090_C/G	G	TP53	7157	NM_001276695.3	990	731	244	R/P	-	-	47	41	35	-29	0	0	0	0	TP53
17_7577090_C/G	G	TP53	7157	NM_001276696.3	990	731	244	R/P	-	-	47	41	35	-29	0	0	0	0	TP53
17_7577090_C/G	G	TP53	7157	NM_001276697.3	481	371	124	R/P	-	-	47	41	35	-29	0	0	0	0	TP53
17_7577090_C/G	G	TP53	7157	NM_001276698.3	481	371	124	R/P	-	-	47	41	35	-29	0	0	0	0	TP53
17_7577090_C/G	G	TP53	7157	NM_001276699.3	481	371	124	R/P	-	-	47	41	35	-29	0	0	0	0	TP53
17_7577090_C/G	G	TP53	7157	NM_001276760.3	990	731	244	R/P	-	-	47	41	35	-29	0	0	0	0	TP53
17_7577090_C/G	G	TP53	7157	NM_001276761.3	987	731	244	R/P	-	-	47	41	35	-29	0	0	0	0	TP53
17_7577093_C/G	G	TP53	7157	NM_000546.6	987	845	282	R/P	-	YES	38	5	32	-32	0	0	0	0	TP53
17_7577093_C/G	G	TP53	7157	NM_001126112.3	984	845	282	R/P	-	-	38	5	32	-32	0	0	0	0	TP53
17_7577093_C/G	G	TP53	7157	NM_001126113.3	987	845	282	R/P	-	-	38	5	32	-32	0	0	0	0	TP53
17_7577093_C/G	G	TP53	7157	NM_001126114.3	987	845	282	R/P	-	-	38	5	32	-32	0	0	0	0	TP53
17_7577093_C/G	G	TP53	7157	NM_001126115.2	478	449	150	R/P	-	-	38	5	32	-32	0	0	0	0	TP53
17_7577093_C/G	G	TP53	7157	NM_001126116.2	478	449	150	R/P	-	-	38	5	32	-32	0	0	0	0	TP53
17_7577093_C/G	G	TP53	7157	NM_001126117.2	478	449	150	R/P	-	-	38	5	32	-32	0	0	0	0	TP53
17_7577093_C/G	G	TP53	7157	NM_001126118.2	1104	728	243	R/P	-	-	38	5	32	-32	0	0	0	0	TP53
17_7577093_C/G	G	TP53	7157	NM_001276695.3	987	728	243	R/P	-	-	38	5	32	-32	0	0	0	0	TP53
17_7577093_C/G	G	TP53	7157	NM_001276696.3	987	728	243	R/P	-	-	38	5	32	-32	0	0	0	0	TP53
17_7577093_C/G	G	TP53	7157	NM_001276697.3	478	368	123	R/P	-	-	38	5	32	-32	0	0	0	0	TP53
17_7577093_C/G	G	TP53	7157	NM_001276698.3	478	368	123	R/P	-	-	38	5	32	-32	0	0	0	0	TP53
17_7577093_C/G	G	TP53	7157	NM_001276699.3	478	368	123	R/P	-	-	38	5	32	-32	0	0	0	0	TP53
17_7577093_C/G	G	TP53	7157	NM_001276760.3	987	728	243	R/P	-	-	38	5	32	-32	0	0	0	0	TP53
17_7577093_C/G	G	TP53	7157	NM_001276761.3	984	728	243	R/P	-	-	38	5	32	-32	0	0	0	0	TP53
17_7577094_G/C	C	TP53	7157	NM_000546.6	986	844	282	R/G	-	YES	2	37	31	-33	0	0	0	0	TP53
17_7577094_G/C	C	TP53	7157	NM_001126112.3	983	844	282	R/G	-	-	2	37	31	-33	0	0	0	0	TP53
17_7577094_G/C	C	TP53	7157	NM_001126113.3	986	844	282	R/G	-	-	2	37	31	-33	0	0	0	0	TP53
17_7577094_G/C	C	TP53	7157	NM_001126114.3	986	844	282	R/G	-	-	2	37	31	-33	0	0	0	0	TP53
17_7577094_G/C	C	TP53	7157	NM_001126115.2	477	448	150	R/G	-	-	2	37	31	-33	0	0	0	0	TP53
17_7577094_G/C	C	TP53	7157	NM_001126116.2	477	448	150	R/G	-	-	2	37	31	-33	0	0	0	0	TP53
17_7577094_G/C	C	TP53	7157	NM_001126117.2	477	448	150	R/G	-	-	2	37	31	-33	0	0	0	0	TP53
17_7577094_G/C	C	TP53	7157	NM_001126118.2	1103	727	243	R/G	-	-	2	37	31	-33	0	0	0	0	TP53
17_7577094_G/C	C	TP53	7157	NM_001276695.3	986	727	243	R/G	-	-	2	37	31	-33	0	0	0	0	TP53
17_7577094_G/C	C	TP53	7157	NM_001276696.3	986	727	243	R/G	-	-	2	37	31	-33	0	0	0	0	TP53
17_7577094_G/C	C	TP53	7157	NM_001276697.3	477	367	123	R/G	-	-	2	37	31	-33	0	0	0	0	TP53
17_7577094_G/C	C	TP53	7157	NM_001276698.3	477	367	123	R/G	-	-	2	37	31	-33	0	0	0	0	TP53
17_7577094_G/C	C	TP53	7157	NM_001276699.3	477	367	123	R/G	-	-	2	37	31	-33	0	0	0	0	TP53
17_7577094_G/C	C	TP53	7157	NM_001276760.3	986	727	243	R/G	-	-	2	37	31	-33	0	0	0	0	TP53
17_7577094_G/C	C	TP53	7157	NM_001276761.3	983	727	243	R/G	-	-	2	37	31	-33	0	0	0	0	TP53
17_7577095_G/C	C	TP53	7157	NM_000546.6	985	843	281	D/E	-	YES	3	36	30	-34	0	0	0	0	TP53
17_7577095_G/C	C	TP53	7157	NM_001126112.3	982	843	281	D/E	-	-	3	36	30	-34	0	0	0	0	TP53
17_7577095_G/C	C	TP53	7157	NM_001126113.3	985	843	281	D/E	-	-	3	36	30	-34	0	0	0	0	TP53
17_7577095_G/C	C	TP53	7157	NM_001126114.3	985	843	281	D/E	-	-	3	36	30	-34	0	0	0	0	TP53
17_7577095_G/C	C	TP53	7157	NM_001126115.2	476	447	149	D/E	-	-	3	36	30	-34	0	0	0	0	TP53
17_7577095_G/C	C	TP53	7157	NM_001126116.2	476	447	149	D/E	-	-	3	36	30	-34	0	0	0	0	TP53
17_7577095_G/C	C	TP53	7157	NM_001126117.2	476	447	149	D/E	-	-	3	36	30	-34	0	0	0	0	TP53
17_7577095_G/C	C	TP53	7157	NM_001126118.2	1102	726	242	D/E	-	-	3	36	30	-34	0	0	0	0	TP53
17_7577095_G/C	C	TP53	7157	NM_001276695.3	985	726	242	D/E	-	-	3	36	30	-34	0	0	0	0	TP53
17_7577095_G/C	C	TP53	7157	NM_001276696.3	985	726	242	D/E	-	-	3	36	30	-34	0	0	0	0	TP53
17_7577095_G/C	C	TP53	7157	NM_001276697.3	476	366	122	D/E	-	-	3	36	30	-34	0	0	0	0	TP53
17_7577095_G/C	C	TP53	7157	NM_001276698.3	476	366	122	D/E	-	-	3	36	30	-34	0	0	0	0	TP53
17_7577095_G/C	C	TP53	7157	NM_001276699.3	476	366	122	D/E	-	-	3	36	30	-34	0	0	0	0	TP53
17_7577095_G/C	C	TP53	7157	NM_001276760.3	985	726	242	D/E	-	-	3	36	30	-34	0	0	0	0	TP53
17_7577095_G/C	C	TP53	7157	NM_001276761.3	982	726	242	D/E	-	-	3	36	30	-34	0	0	0	0	TP53
17_7577096_T/A	A	TP53	7157	NM_000546.6	984	842	281	D/V	-	YES	6	35	29	-12	0	0	0	0	TP53
17_7577096_T/A	A	TP53	7157	NM_001126112.3	981	842	281	D/V	-	-	6	35	29	-12	0	0	0	0	TP53
17_7577096_T/A	A	TP53	7157	NM_001126113.3	984	842	281	D/V	-	-	6	35	29	-12	0	0	0	0	TP53
17_7577096_T/A	A	TP53	7157	NM_001126114.3	984	842	281	D/V	-	-	6	35	29	-12	0	0	0	0	TP53
17_7577096_T/A	A	TP53	7157	NM_001126115.2	475	446	149	D/V	-	-	6	35	29	-12	0	0	0	0	TP53
17_7577096_T/A	A	TP53	7157	NM_001126116.2	475	446	149	D/V	-	-	6	35	29	-12	0	0	0	0	TP53
17_7577096_T/A	A	TP53	7157	NM_001126117.2	475	446	149	D/V	-	-	6	35	29	-12	0	0	0	0	TP53
17_7577096_T/A	A	TP53	7157	NM_001126118.2	1101	725	242	D/V	-	-	6	35	29	-12	0	0	0	0	TP53
17_7577096_T/A	A	TP53	7157	NM_001276695.3	984	725	242	D/V	-	-	6	35	29	-12	0	0	0	0	TP53
17_7577096_T/A	A	TP53	7157	NM_001276696.3	984	725	242	D/V	-	-	6	35	29	-12	0	0	0	0	TP53
17_7577096_T/A	A	TP53	7157	NM_001276697.3	475	365	122	D/V	-	-	6	35	29	-12	0	0	0	0	TP53
17_7577096_T/A	A	TP53	7157	NM_001276698.3	475	365	122	D/V	-	-	6	35	29	-12	0	0	0	0	TP53
17_7577096_T/A	A	TP53	7157	NM_001276699.3	475	365	122	D/V	-	-	6	35	29	-12	0	0	0	0	TP53
17_7577096_T/A	A	TP53	7157	NM_001276760.3	984	725	242	D/V	-	-	6	35	29	-12	0	0	0	0	TP53
17_7577096_T/A	A	TP53	7157	NM_001276761.3	981	725	242	D/V	-	-	6	35	29	-12	0	0	0	0	TP53
17_7577096_T/C	C	TP53	7157	NM_000546.6	984	842	281	D/G	-	YES	0	35	29	-35	0	0	0	0	TP53
17_7577096_T/C	C	TP53	7157	NM_001126112.3	981	842	281	D/G	-	-	0	35	29	-35	0	0	0	0	TP53
17_7577096_T/C	C	TP53	7157	NM_001126113.3	984	842	281	D/G	-	-	0	35	29	-35	0	0	0	0	TP53
17_7577096_T/C	C	TP53	7157	NM_001126114.3	984	842	281	D/G	-	-	0	35	29	-35	0	0	0	0	TP53
17_7577096_T/C	C	TP53	7157	NM_001126115.2	475	446	149	D/G	-	-	0	35	29	-35	0	0	0	0	TP53
17_7577096_T/C	C	TP53	7157	NM_001126116.2	475	446	149	D/G	-	-	0	35	29	-35	0	0	0	0	TP53
17_7577096_T/C	C	TP53	7157	NM_001126117.2	475	446	149	D/G	-	-	0	35	29	-35	0	0	0	0	TP53
17_7577096_T/C	C	TP53	7157	NM_001126118.2	1101	725	242	D/G	-	-	0	35	29	-35	0	0	0	0	TP53
17_7577096_T/C	C	TP53	7157	NM_001276695.3	984	725	242	D/G	-	-	0	35	29	-35	0	0	0	0	TP53
17_7577096_T/C	C	TP53	7157	NM_001276696.3	984	725	242	D/G	-	-	0	35	29	-35	0	0	0	0	TP53
17_7577096_T/C	C	TP53	7157	NM_001276697.3	475	365	122	D/G	-	-	0	35	29	-35	0	0	0	0	TP53
17_7577096_T/C	C	TP53	7157	NM_001276698.3	475	365	122	D/G	-	-	0	35	29	-35	0	0	0	0	TP53
17_7577096_T/C	C	TP53	7157	NM_001276699.3	475	365	122	D/G	-	-	0	35	29	-35	0	0	0	0	TP53
17_7577096_T/C	C	TP53	7157	NM_001276760.3	984	725	242	D/G	-	-	0	35	29	-35	0	0	0	0	TP53
17_7577096_T/C	C	TP53	7157	NM_001276761.3	981	725	242	D/G	-	-	0	35	29	-35	0	0	0	0	TP53
17_7577096_T/G	G	TP53	7157	NM_000546.6	984	842	281	D/A	-	YES	28	35	29	-35	0	0	0	0	TP53
17_7577096_T/G	G	TP53	7157	NM_001126112.3	981	842	281	D/A	-	-	28	35	29	-35	0	0	0	0	TP53
17_7577096_T/G	G	TP53	7157	NM_001126113.3	984	842	281	D/A	-	-	28	35	29	-35	0	0	0	0	TP53
17_7577096_T/G	G	TP53	7157	NM_001126114.3	984	842	281	D/A	-	-	28	35	29	-35	0	0	0	0	TP53
17_7577096_T/G	G	TP53	7157	NM_001126115.2	475	446	149	D/A	-	-	28	35	29	-35	0	0	0	0	TP53
17_7577096_T/G	G	TP53	7157	NM_001126116.2	475	446	149	D/A	-	-	28	35	29	-35	0	0	0	0	TP53
17_7577096_T/G	G	TP53	7157	NM_001126117.2	475	446	149	D/A	-	-	28	35	29	-35	0	0	0	0	TP53
17_7577096_T/G	G	TP53	7157	NM_001126118.2	1101	725	242	D/A	-	-	28	35	29	-35	0	0	0	0	TP53
17_7577096_T/G	G	TP53	7157	NM_001276695.3	984	725	242	D/A	-	-	28	35	29	-35	0	0	0	0	TP53
17_7577096_T/G	G	TP53	7157	NM_001276696.3	984	725	242	D/A	-	-	28	35	29	-35	0	0	0	0	TP53
17_7577096_T/G	G	TP53	7157	NM_001276697.3	475	365	122	D/A	-	-	28	35	29	-35	0	0	0	0	TP53
17_7577096_T/G	G	TP53	7157	NM_001276698.3	475	365	122	D/A	-	-	28	35	29	-35	0	0	0	0	TP53
17_7577096_T/G	G	TP53	7157	NM_001276699.3	475	365	122	D/A	-	-	28	35	29	-35	0	0	0	0	TP53
17_7577096_T/G	G	TP53	7157	NM_001276760.3	984	725	242	D/A	-	-	28	35	29	-35	0	0	0	0	TP53
17_7577096_T/G	G	TP53	7157	NM_001276761.3	981	725	242	D/A	-	-	28	35	29	-35	0	0	0	0	TP53
17_7577097_C/A	A	TP53	7157	NM_000546.6	983	841	281	D/Y	-	YES	1	34	28	-36	0	0	0	0	TP53
17_7577097_C/A	A	TP53	7157	NM_001126112.3	980	841	281	D/Y	-	-	1	34	28	-36	0	0	0	0	TP53
17_7577097_C/A	A	TP53	7157	NM_001126113.3	983	841	281	D/Y	-	-	1	34	28	-36	0	0	0	0	TP53
17_7577097_C/A	A	TP53	7157	NM_001126114.3	983	841	281	D/Y	-	-	1	34	28	-36	0	0	0	0	TP53
17_7577097_C/A	A	TP53	7157	NM_001126115.2	474	445	149	D/Y	-	-	1	34	28	-36	0	0	0	0	TP53
17_7577097_C/A	A	TP53	7157	NM_001126116.2	474	445	149	D/Y	-	-	1	34	28	-36	0	0	0	0	TP53
17_7577097_C/A	A	TP53	7157	NM_001126117.2	474	445	149	D/Y	-	-	1	34	28	-36	0	0	0	0	TP53
17_7577097_C/A	A	TP53	7157	NM_001126118.2	1100	724	242	D/Y	-	-	1	34	28	-36	0	0	0	0	TP53
17_7577097_C/A	A	TP53	7157	NM_001276695.3	983	724	242	D/Y	-	-	1	34	28	-36	0	0	0	0	TP53
17_7577097_C/A	A	TP53	7157	NM_001276696.3	983	724	242	D/Y	-	-	1	34	28	-36	0	0	0	0	TP53
17_7577097_C/A	A	TP53	7157	NM_001276697.3	474	364	122	D/Y	-	-	1	34	28	-36	0	0	0	0	TP53
17_7577097_C/A	A	TP53	7157	NM_001276698.3	474	364	122	D/Y	-	-	1	34	28	-36	0	0	0	0	TP53
17_7577097_C/A	A	TP53	7157	NM_001276699.3	474	364	122	D/Y	-	-	1	34	28	-36	0	0	0	0	TP53
17_7577097_C/A	A	TP53	7157	NM_001276760.3	983	724	242	D/Y	-	-	1	34	28	-36	0	0	0	0	TP53
17_7577097_C/A	A	TP53	7157	NM_001276761.3	980	724	242	D/Y	-	-	1	34	28	-36	0	0	0	0	TP53
17_7577097_C/G	G	TP53	7157	NM_000546.6	983	841	281	D/H	-	YES	34	-1	1	28	0.01	0	0	0	TP53
17_7577097_C/G	G	TP53	7157	NM_001126112.3	980	841	281	D/H	-	-	34	-1	1	28	0.01	0	0	0	TP53
17_7577097_C/G	G	TP53	7157	NM_001126113.3	983	841	281	D/H	-	-	34	-1	1	28	0.01	0	0	0	TP53
17_7577097_C/G	G	TP53	7157	NM_001126114.3	983	841	281	D/H	-	-	34	-1	1	28	0.01	0	0	0	TP53
17_7577097_C/G	G	TP53	7157	NM_001126115.2	474	445	149	D/H	-	-	34	-1	1	28	0.01	0	0	0	TP53
17_7577097_C/G	G	TP53	7157	NM_001126116.2	474	445	149	D/H	-	-	34	-1	1	28	0.01	0	0	0	TP53
17_7577097_C/G	G	TP53	7157	NM_001126117.2	474	445	149	D/H	-	-	34	-1	1	28	0.01	0	0	0	TP53
17_7577097_C/G	G	TP53	7157	NM_001126118.2	1100	724	242	D/H	-	-	34	-1	1	28	0.01	0	0	0	TP53
17_7577097_C/G	G	TP53	7157	NM_001276695.3	983	724	242	D/H	-	-	34	-1	1	28	0.01	0	0	0	TP53
17_7577097_C/G	G	TP53	7157	NM_001276696.3	983	724	242	D/H	-	-	34	-1	1	28	0.01	0	0	0	TP53
17_7577097_C/G	G	TP53	7157	NM_001276697.3	474	364	122	D/H	-	-	34	-1	1	28	0.01	0	0	0	TP53
17_7577097_C/G	G	TP53	7157	NM_001276698.3	474	364	122	D/H	-	-	34	-1	1	28	0.01	0	0	0	TP53
17_7577097_C/G	G	TP53	7157	NM_001276699.3	474	364	122	D/H	-	-	34	-1	1	28	0.01	0	0	0	TP53
17_7577097_C/G	G	TP53	7157	NM_001276760.3	983	724	242	D/H	-	-	34	-1	1	28	0.01	0	0	0	TP53
17_7577097_C/G	G	TP53	7157	NM_001276761.3	980	724	242	D/H	-	-	34	-1	1	28	0.01	0	0	0	TP53
17_7577098_T/A	A	TP53	7157	NM_000546.6	982	840	280	R/S	-	YES	33	-2	33	27	0.01	0	0	0	TP53
17_7577098_T/A	A	TP53	7157	NM_001126112.3	979	840	280	R/S	-	-	33	-2	33	27	0.01	0	0	0	TP53
17_7577098_T/A	A	TP53	7157	NM_001126113.3	982	840	280	R/S	-	-	33	-2	33	27	0.01	0	0	0	TP53
17_7577098_T/A	A	TP53	7157	NM_001126114.3	982	840	280	R/S	-	-	33	-2	33	27	0.01	0	0	0	TP53
17_7577098_T/A	A	TP53	7157	NM_001126115.2	473	444	148	R/S	-	-	33	-2	33	27	0.01	0	0	0	TP53
17_7577098_T/A	A	TP53	7157	NM_001126116.2	473	444	148	R/S	-	-	33	-2	33	27	0.01	0	0	0	TP53
17_7577098_T/A	A	TP53	7157	NM_001126117.2	473	444	148	R/S	-	-	33	-2	33	27	0.01	0	0	0	TP53
17_7577098_T/A	A	TP53	7157	NM_001126118.2	1099	723	241	R/S	-	-	33	-2	33	27	0.01	0	0	0	TP53
17_7577098_T/A	A	TP53	7157	NM_001276695.3	982	723	241	R/S	-	-	33	-2	33	27	0.01	0	0	0	TP53
17_7577098_T/A	A	TP53	7157	NM_001276696.3	982	723	241	R/S	-	-	33	-2	33	27	0.01	0	0	0	TP53
17_7577098_T/A	A	TP53	7157	NM_001276697.3	473	363	121	R/S	-	-	33	-2	33	27	0.01	0	0	0	TP53
17_7577098_T/A	A	TP53	7157	NM_001276698.3	473	363	121	R/S	-	-	33	-2	33	27	0.01	0	0	0	TP53
17_7577098_T/A	A	TP53	7157	NM_001276699.3	473	363	121	R/S	-	-	33	-2	33	27	0.01	0	0	0	TP53
17_7577098_T/A	A	TP53	7157	NM_001276760.3	982	723	241	R/S	-	-	33	-2	33	27	0.01	0	0	0	TP53
17_7577098_T/A	A	TP53	7157	NM_001276761.3	979	723	241	R/S	-	-	33	-2	33	27	0.01	0	0	0	TP53
17_7577099_C/A	A	TP53	7157	NM_000546.6	981	839	280	R/I	-	YES	-3	32	26	-1	0.08	0	0	0	TP53
17_7577099_C/A	A	TP53	7157	NM_001126112.3	978	839	280	R/I	-	-	-3	32	26	-1	0.08	0	0	0	TP53
17_7577099_C/A	A	TP53	7157	NM_001126113.3	981	839	280	R/I	-	-	-3	32	26	-1	0.08	0	0	0	TP53
17_7577099_C/A	A	TP53	7157	NM_001126114.3	981	839	280	R/I	-	-	-3	32	26	-1	0.08	0	0	0	TP53
17_7577099_C/A	A	TP53	7157	NM_001126115.2	472	443	148	R/I	-	-	-3	32	26	-1	0.08	0	0	0	TP53
17_7577099_C/A	A	TP53	7157	NM_001126116.2	472	443	148	R/I	-	-	-3	32	26	-1	0.08	0	0	0	TP53
17_7577099_C/A	A	TP53	7157	NM_001126117.2	472	443	148	R/I	-	-	-3	32	26	-1	0.08	0	0	0	TP53
17_7577099_C/A	A	TP53	7157	NM_001126118.2	1098	722	241	R/I	-	-	-3	32	26	-1	0.08	0	0	0	TP53
17_7577099_C/A	A	TP53	7157	NM_001276695.3	981	722	241	R/I	-	-	-3	32	26	-1	0.08	0	0	0	TP53
17_7577099_C/A	A	TP53	7157	NM_001276696.3	981	722	241	R/I	-	-	-3	32	26	-1	0.08	0	0	0	TP53
17_7577099_C/A	A	TP53	7157	NM_001276697.3	472	362	121	R/I	-	-	-3	32	26	-1	0.08	0	0	0	TP53
17_7577099_C/A	A	TP53	7157	NM_001276698.3	472	362	121	R/I	-	-	-3	32	26	-1	0.08	0	0	0	TP53
17_7577099_C/A	A	TP53	7157	NM_001276699.3	472	362	121	R/I	-	-	-3	32	26	-1	0.08	0	0	0	TP53
17_7577099_C/A	A	TP53	7157	NM_001276760.3	981	722	241	R/I	-	-	-3	32	26	-1	0.08	0	0	0	TP53
17_7577099_C/A	A	TP53	7157	NM_001276761.3	978	722	241	R/I	-	-	-3	32	26	-1	0.08	0	0	0	TP53
17_7577099_C/G	G	TP53	7157	NM_000546.6	981	839	280	R/T	-	YES	-3	32	-3	26	0.12	0	0	0	TP53
17_7577099_C/G	G	TP53	7157	NM_001126112.3	978	839	280	R/T	-	-	-3	32	-3	26	0.12	0	0	0	TP53
17_7577099_C/G	G	TP53	7157	NM_001126113.3	981	839	280	R/T	-	-	-3	32	-3	26	0.12	0	0	0	TP53
17_7577099_C/G	G	TP53	7157	NM_001126114.3	981	839	280	R/T	-	-	-3	32	-3	26	0.12	0	0	0	TP53
17_7577099_C/G	G	TP53	7157	NM_001126115.2	472	443	148	R/T	-	-	-3	32	-3	26	0.12	0	0	0	TP53
17_7577099_C/G	G	TP53	7157	NM_001126116.2	472	443	148	R/T	-	-	-3	32	-3	26	0.12	0	0	0	TP53
17_7577099_C/G	G	TP53	7157	NM_001126117.2	472	443	148	R/T	-	-	-3	32	-3	26	0.12	0	0	0	TP53
17_7577099_C/G	G	TP53	7157	NM_001126118.2	1098	722	241	R/T	-	-	-3	32	-3	26	0.12	0	0	0	TP53
17_7577099_C/G	G	TP53	7157	NM_001276695.3	981	722	241	R/T	-	-	-3	32	-3	26	0.12	0	0	0	TP53
17_7577099_C/G	G	TP53	7157	NM_001276696.3	981	722	241	R/T	-	-	-3	32	-3	26	0.12	0	0	0	TP53
17_7577099_C/G	G	TP53	7157	NM_001276697.3	472	362	121	R/T	-	-	-3	32	-3	26	0.12	0	0	0	TP53
17_7577099_C/G	G	TP53	7157	NM_001276698.3	472	362	121	R/T	-	-	-3	32	-3	26	0.12	0	0	0	TP53
17_7577099_C/G	G	TP53	7157	NM_001276699.3	472	362	121	R/T	-	-	-3	32	-3	26	0.12	0	0	0	TP53
17_7577099_C/G	G	TP53	7157	NM_001276760.3	981	722	241	R/T	-	-	-3	32	-3	26	0.12	0	0	0	TP53
17_7577099_C/G	G	TP53	7157	NM_001276761.3	978	722	241	R/T	-	-	-3	32	-3	26	0.12	0	0	0	TP53
17_7577099_C/T	T	TP53	7157	NM_000546.6	981	839	280	R/K	-	YES	-3	-1	-38	26	0.01	0	0	0	TP53
17_7577099_C/T	T	TP53	7157	NM_001126112.3	978	839	280	R/K	-	-	-3	-1	-38	26	0.01	0	0	0	TP53
17_7577099_C/T	T	TP53	7157	NM_001126113.3	981	839	280	R/K	-	-	-3	-1	-38	26	0.01	0	0	0	TP53
17_7577099_C/T	T	TP53	7157	NM_001126114.3	981	839	280	R/K	-	-	-3	-1	-38	26	0.01	0	0	0	TP53
17_7577099_C/T	T	TP53	7157	NM_001126115.2	472	443	148	R/K	-	-	-3	-1	-38	26	0.01	0	0	0	TP53
17_7577099_C/T	T	TP53	7157	NM_001126116.2	472	443	148	R/K	-	-	-3	-1	-38	26	0.01	0	0	0	TP53
17_7577099_C/T	T	TP53	7157	NM_001126117.2	472	443	148	R/K	-	-	-3	-1	-38	26	0.01	0	0	0	TP53
17_7577099_C/T	T	TP53	7157	NM_001126118.2	1098	722	241	R/K	-	-	-3	-1	-38	26	0.01	0	0	0	TP53
17_7577099_C/T	T	TP53	7157	NM_001276695.3	981	722	241	R/K	-	-	-3	-1	-38	26	0.01	0	0	0	TP53
17_7577099_C/T	T	TP53	7157	NM_001276696.3	981	722	241	R/K	-	-	-3	-1	-38	26	0.01	0	0	0	TP53
17_7577099_C/T	T	TP53	7157	NM_001276697.3	472	362	121	R/K	-	-	-3	-1	-38	26	0.01	0	0	0	TP53
17_7577099_C/T	T	TP53	7157	NM_001276698.3	472	362	121	R/K	-	-	-3	-1	-38	26	0.01	0	0	0	TP53
17_7577099_C/T	T	TP53	7157	NM_001276699.3	472	362	121	R/K	-	-	-3	-1	-38	26	0.01	0	0	0	TP53
17_7577099_C/T	T	TP53	7157	NM_001276760.3	981	722	241	R/K	-	-	-3	-1	-38	26	0.01	0	0	0	TP53
17_7577099_C/T	T	TP53	7157	NM_001276761.3	978	722	241	R/K	-	-	-3	-1	-38	26	0.01	0	0	0	TP53
17_7577102_C/T	T	TP53	7157	NM_000546.6	978	836	279	G/E	-	YES	-2	29	-18	23	0	0	0	0	TP53
17_7577102_C/T	T	TP53	7157	NM_001126112.3	975	836	279	G/E	-	-	-2	29	-18	23	0	0	0	0	TP53
17_7577102_C/T	T	TP53	7157	NM_001126113.3	978	836	279	G/E	-	-	-2	29	-18	23	0	0	0	0	TP53
17_7577102_C/T	T	TP53	7157	NM_001126114.3	978	836	279	G/E	-	-	-2	29	-18	23	0	0	0	0	TP53
17_7577102_C/T	T	TP53	7157	NM_001126115.2	469	440	147	G/E	-	-	-2	29	-18	23	0	0	0	0	TP53
17_7577102_C/T	T	TP53	7157	NM_001126116.2	469	440	147	G/E	-	-	-2	29	-18	23	0	0	0	0	TP53
17_7577102_C/T	T	TP53	7157	NM_001126117.2	469	440	147	G/E	-	-	-2	29	-18	23	0	0	0	0	TP53
17_7577102_C/T	T	TP53	7157	NM_001126118.2	1095	719	240	G/E	-	-	-2	29	-18	23	0	0	0	0	TP53
17_7577102_C/T	T	TP53	7157	NM_001276695.3	978	719	240	G/E	-	-	-2	29	-18	23	0	0	0	0	TP53
17_7577102_C/T	T	TP53	7157	NM_001276696.3	978	719	240	G/E	-	-	-2	29	-18	23	0	0	0	0	TP53
17_7577102_C/T	T	TP53	7157	NM_001276697.3	469	359	120	G/E	-	-	-2	29	-18	23	0	0	0	0	TP53
17_7577102_C/T	T	TP53	7157	NM_001276698.3	469	359	120	G/E	-	-	-2	29	-18	23	0	0	0	0	TP53
17_7577102_C/T	T	TP53	7157	NM_001276699.3	469	359	120	G/E	-	-	-2	29	-18	23	0	0	0	0	TP53
17_7577102_C/T	T	TP53	7157	NM_001276760.3	978	719	240	G/E	-	-	-2	29	-18	23	0	0	0	0	TP53
17_7577102_C/T	T	TP53	7157	NM_001276761.3	975	719	240	G/E	-	-	-2	29	-18	23	0	0	0	0	TP53
17_7577103_C/G	G	TP53	7157	NM_000546.6	977	835	279	G/R	-	YES	-5	28	-42	22	0	0	0	0	TP53
17_7577103_C/G	G	TP53	7157	NM_001126112.3	974	835	279	G/R	-	-	-5	28	-42	22	0	0	0	0	TP53
17_7577103_C/G	G	TP53	7157	NM_001126113.3	977	835	279	G/R	-	-	-5	28	-42	22	0	0	0	0	TP53
17_7577103_C/G	G	TP53	7157	NM_001126114.3	977	835	279	G/R	-	-	-5	28	-42	22	0	0	0	0	TP53
17_7577103_C/G	G	TP53	7157	NM_001126115.2	468	439	147	G/R	-	-	-5	28	-42	22	0	0	0	0	TP53
17_7577103_C/G	G	TP53	7157	NM_001126116.2	468	439	147	G/R	-	-	-5	28	-42	22	0	0	0	0	TP53
17_7577103_C/G	G	TP53	7157	NM_001126117.2	468	439	147	G/R	-	-	-5	28	-42	22	0	0	0	0	TP53
17_7577103_C/G	G	TP53	7157	NM_001126118.2	1094	718	240	G/R	-	-	-5	28	-42	22	0	0	0	0	TP53
17_7577103_C/G	G	TP53	7157	NM_001276695.3	977	718	240	G/R	-	-	-5	28	-42	22	0	0	0	0	TP53
17_7577103_C/G	G	TP53	7157	NM_001276696.3	977	718	240	G/R	-	-	-5	28	-42	22	0	0	0	0	TP53
17_7577103_C/G	G	TP53	7157	NM_001276697.3	468	358	120	G/R	-	-	-5	28	-42	22	0	0	0	0	TP53
17_7577103_C/G	G	TP53	7157	NM_001276698.3	468	358	120	G/R	-	-	-5	28	-42	22	0	0	0	0	TP53
17_7577103_C/G	G	TP53	7157	NM_001276699.3	468	358	120	G/R	-	-	-5	28	-42	22	0	0	0	0	TP53
17_7577103_C/G	G	TP53	7157	NM_001276760.3	977	718	240	G/R	-	-	-5	28	-42	22	0	0	0	0	TP53
17_7577103_C/G	G	TP53	7157	NM_001276761.3	974	718	240	G/R	-	-	-5	28	-42	22	0	0	0	0	TP53
17_7577105_G/A	A	TP53	7157	NM_000546.6	975	833	278	P/L	-	YES	26	50	20	-45	0.01	0	0	0	TP53
17_7577105_G/A	A	TP53	7157	NM_001126112.3	972	833	278	P/L	-	-	26	50	20	-45	0.01	0	0	0	TP53
17_7577105_G/A	A	TP53	7157	NM_001126113.3	975	833	278	P/L	-	-	26	50	20	-45	0.01	0	0	0	TP53
17_7577105_G/A	A	TP53	7157	NM_001126114.3	975	833	278	P/L	-	-	26	50	20	-45	0.01	0	0	0	TP53
17_7577105_G/A	A	TP53	7157	NM_001126115.2	466	437	146	P/L	-	-	26	50	20	-45	0.01	0	0	0	TP53
17_7577105_G/A	A	TP53	7157	NM_001126116.2	466	437	146	P/L	-	-	26	50	20	-45	0.01	0	0	0	TP53
17_7577105_G/A	A	TP53	7157	NM_001126117.2	466	437	146	P/L	-	-	26	50	20	-45	0.01	0	0	0	TP53
17_7577105_G/A	A	TP53	7157	NM_001126118.2	1092	716	239	P/L	-	-	26	50	20	-45	0.01	0	0	0	TP53
17_7577105_G/A	A	TP53	7157	NM_001276695.3	975	716	239	P/L	-	-	26	50	20	-45	0.01	0	0	0	TP53
17_7577105_G/A	A	TP53	7157	NM_001276696.3	975	716	239	P/L	-	-	26	50	20	-45	0.01	0	0	0	TP53
17_7577105_G/A	A	TP53	7157	NM_001276697.3	466	356	119	P/L	-	-	26	50	20	-45	0.01	0	0	0	TP53
17_7577105_G/A	A	TP53	7157	NM_001276698.3	466	356	119	P/L	-	-	26	50	20	-45	0.01	0	0	0	TP53
17_7577105_G/A	A	TP53	7157	NM_001276699.3	466	356	119	P/L	-	-	26	50	20	-45	0.01	0	0	0	TP53
17_7577105_G/A	A	TP53	7157	NM_001276760.3	975	716	239	P/L	-	-	26	50	20	-45	0.01	0	0	0	TP53
17_7577105_G/A	A	TP53	7157	NM_001276761.3	972	716	239	P/L	-	-	26	50	20	-45	0.01	0	0	0	TP53
17_7577105_G/C	C	TP53	7157	NM_000546.6	975	833	278	P/R	-	YES	26	-7	20	49	0	0	0	0	TP53
17_7577105_G/C	C	TP53	7157	NM_001126112.3	972	833	278	P/R	-	-	26	-7	20	49	0	0	0	0	TP53
17_7577105_G/C	C	TP53	7157	NM_001126113.3	975	833	278	P/R	-	-	26	-7	20	49	0	0	0	0	TP53
17_7577105_G/C	C	TP53	7157	NM_001126114.3	975	833	278	P/R	-	-	26	-7	20	49	0	0	0	0	TP53
17_7577105_G/C	C	TP53	7157	NM_001126115.2	466	437	146	P/R	-	-	26	-7	20	49	0	0	0	0	TP53
17_7577105_G/C	C	TP53	7157	NM_001126116.2	466	437	146	P/R	-	-	26	-7	20	49	0	0	0	0	TP53
17_7577105_G/C	C	TP53	7157	NM_001126117.2	466	437	146	P/R	-	-	26	-7	20	49	0	0	0	0	TP53
17_7577105_G/C	C	TP53	7157	NM_001126118.2	1092	716	239	P/R	-	-	26	-7	20	49	0	0	0	0	TP53
17_7577105_G/C	C	TP53	7157	NM_001276695.3	975	716	239	P/R	-	-	26	-7	20	49	0	0	0	0	TP53
17_7577105_G/C	C	TP53	7157	NM_001276696.3	975	716	239	P/R	-	-	26	-7	20	49	0	0	0	0	TP53
17_7577105_G/C	C	TP53	7157	NM_001276697.3	466	356	119	P/R	-	-	26	-7	20	49	0	0	0	0	TP53
17_7577105_G/C	C	TP53	7157	NM_001276698.3	466	356	119	P/R	-	-	26	-7	20	49	0	0	0	0	TP53
17_7577105_G/C	C	TP53	7157	NM_001276699.3	466	356	119	P/R	-	-	26	-7	20	49	0	0	0	0	TP53
17_7577105_G/C	C	TP53	7157	NM_001276760.3	975	716	239	P/R	-	-	26	-7	20	49	0	0	0	0	TP53
17_7577105_G/C	C	TP53	7157	NM_001276761.3	972	716	239	P/R	-	-	26	-7	20	49	0	0	0	0	TP53
17_7577105_G/T	T	TP53	7157	NM_000546.6	975	833	278	P/H	-	YES	26	-7	38	20	0	0	0	0	TP53
17_7577105_G/T	T	TP53	7157	NM_001126112.3	972	833	278	P/H	-	-	26	-7	38	20	0	0	0	0	TP53
17_7577105_G/T	T	TP53	7157	NM_001126113.3	975	833	278	P/H	-	-	26	-7	38	20	0	0	0	0	TP53
17_7577105_G/T	T	TP53	7157	NM_001126114.3	975	833	278	P/H	-	-	26	-7	38	20	0	0	0	0	TP53
17_7577105_G/T	T	TP53	7157	NM_001126115.2	466	437	146	P/H	-	-	26	-7	38	20	0	0	0	0	TP53
17_7577105_G/T	T	TP53	7157	NM_001126116.2	466	437	146	P/H	-	-	26	-7	38	20	0	0	0	0	TP53
17_7577105_G/T	T	TP53	7157	NM_001126117.2	466	437	146	P/H	-	-	26	-7	38	20	0	0	0	0	TP53
17_7577105_G/T	T	TP53	7157	NM_001126118.2	1092	716	239	P/H	-	-	26	-7	38	20	0	0	0	0	TP53
17_7577105_G/T	T	TP53	7157	NM_001276695.3	975	716	239	P/H	-	-	26	-7	38	20	0	0	0	0	TP53
17_7577105_G/T	T	TP53	7157	NM_001276696.3	975	716	239	P/H	-	-	26	-7	38	20	0	0	0	0	TP53
17_7577105_G/T	T	TP53	7157	NM_001276697.3	466	356	119	P/H	-	-	26	-7	38	20	0	0	0	0	TP53
17_7577105_G/T	T	TP53	7157	NM_001276698.3	466	356	119	P/H	-	-	26	-7	38	20	0	0	0	0	TP53
17_7577105_G/T	T	TP53	7157	NM_001276699.3	466	356	119	P/H	-	-	26	-7	38	20	0	0	0	0	TP53
17_7577105_G/T	T	TP53	7157	NM_001276760.3	975	716	239	P/H	-	-	26	-7	38	20	0	0	0	0	TP53
17_7577105_G/T	T	TP53	7157	NM_001276761.3	972	716	239	P/H	-	-	26	-7	38	20	0	0	0	0	TP53
17_7577106_G/A	A	TP53	7157	NM_000546.6	974	832	278	P/S	-	YES	-8	25	19	34	0	0	0	0	TP53
17_7577106_G/A	A	TP53	7157	NM_001126112.3	971	832	278	P/S	-	-	-8	25	19	34	0	0	0	0	TP53
17_7577106_G/A	A	TP53	7157	NM_001126113.3	974	832	278	P/S	-	-	-8	25	19	34	0	0	0	0	TP53
17_7577106_G/A	A	TP53	7157	NM_001126114.3	974	832	278	P/S	-	-	-8	25	19	34	0	0	0	0	TP53
17_7577106_G/A	A	TP53	7157	NM_001126115.2	465	436	146	P/S	-	-	-8	25	19	34	0	0	0	0	TP53
17_7577106_G/A	A	TP53	7157	NM_001126116.2	465	436	146	P/S	-	-	-8	25	19	34	0	0	0	0	TP53
17_7577106_G/A	A	TP53	7157	NM_001126117.2	465	436	146	P/S	-	-	-8	25	19	34	0	0	0	0	TP53
17_7577106_G/A	A	TP53	7157	NM_001126118.2	1091	715	239	P/S	-	-	-8	25	19	34	0	0	0	0	TP53
17_7577106_G/A	A	TP53	7157	NM_001276695.3	974	715	239	P/S	-	-	-8	25	19	34	0	0	0	0	TP53
17_7577106_G/A	A	TP53	7157	NM_001276696.3	974	715	239	P/S	-	-	-8	25	19	34	0	0	0	0	TP53
17_7577106_G/A	A	TP53	7157	NM_001276697.3	465	355	119	P/S	-	-	-8	25	19	34	0	0	0	0	TP53
17_7577106_G/A	A	TP53	7157	NM_001276698.3	465	355	119	P/S	-	-	-8	25	19	34	0	0	0	0	TP53
17_7577106_G/A	A	TP53	7157	NM_001276699.3	465	355	119	P/S	-	-	-8	25	19	34	0	0	0	0	TP53
17_7577106_G/A	A	TP53	7157	NM_001276760.3	974	715	239	P/S	-	-	-8	25	19	34	0	0	0	0	TP53
17_7577106_G/A	A	TP53	7157	NM_001276761.3	971	715	239	P/S	-	-	-8	25	19	34	0	0	0	0	TP53
17_7577106_G/T	T	TP53	7157	NM_000546.6	974	832	278	P/T	-	YES	25	-8	19	-45	0	0	0	0	TP53
17_7577106_G/T	T	TP53	7157	NM_001126112.3	971	832	278	P/T	-	-	25	-8	19	-45	0	0	0	0	TP53
17_7577106_G/T	T	TP53	7157	NM_001126113.3	974	832	278	P/T	-	-	25	-8	19	-45	0	0	0	0	TP53
17_7577106_G/T	T	TP53	7157	NM_001126114.3	974	832	278	P/T	-	-	25	-8	19	-45	0	0	0	0	TP53
17_7577106_G/T	T	TP53	7157	NM_001126115.2	465	436	146	P/T	-	-	25	-8	19	-45	0	0	0	0	TP53
17_7577106_G/T	T	TP53	7157	NM_001126116.2	465	436	146	P/T	-	-	25	-8	19	-45	0	0	0	0	TP53
17_7577106_G/T	T	TP53	7157	NM_001126117.2	465	436	146	P/T	-	-	25	-8	19	-45	0	0	0	0	TP53
17_7577106_G/T	T	TP53	7157	NM_001126118.2	1091	715	239	P/T	-	-	25	-8	19	-45	0	0	0	0	TP53
17_7577106_G/T	T	TP53	7157	NM_001276695.3	974	715	239	P/T	-	-	25	-8	19	-45	0	0	0	0	TP53
17_7577106_G/T	T	TP53	7157	NM_001276696.3	974	715	239	P/T	-	-	25	-8	19	-45	0	0	0	0	TP53
17_7577106_G/T	T	TP53	7157	NM_001276697.3	465	355	119	P/T	-	-	25	-8	19	-45	0	0	0	0	TP53
17_7577106_G/T	T	TP53	7157	NM_001276698.3	465	355	119	P/T	-	-	25	-8	19	-45	0	0	0	0	TP53
17_7577106_G/T	T	TP53	7157	NM_001276699.3	465	355	119	P/T	-	-	25	-8	19	-45	0	0	0	0	TP53
17_7577106_G/T	T	TP53	7157	NM_001276760.3	974	715	239	P/T	-	-	25	-8	19	-45	0	0	0	0	TP53
17_7577106_G/T	T	TP53	7157	NM_001276761.3	971	715	239	P/T	-	-	25	-8	19	-45	0	0	0	0	TP53
17_7577107_A/C	C	TP53	7157	NM_000546.6	973	831	277	C/W	-	YES	49	24	50	18	0	0	0	0	TP53
17_7577107_A/C	C	TP53	7157	NM_001126112.3	970	831	277	C/W	-	-	49	24	50	18	0	0	0	0	TP53
17_7577107_A/C	C	TP53	7157	NM_001126113.3	973	831	277	C/W	-	-	49	24	50	18	0	0	0	0	TP53
17_7577107_A/C	C	TP53	7157	NM_001126114.3	973	831	277	C/W	-	-	49	24	50	18	0	0	0	0	TP53
17_7577107_A/C	C	TP53	7157	NM_001126115.2	464	435	145	C/W	-	-	49	24	50	18	0	0	0	0	TP53
17_7577107_A/C	C	TP53	7157	NM_001126116.2	464	435	145	C/W	-	-	49	24	50	18	0	0	0	0	TP53
17_7577107_A/C	C	TP53	7157	NM_001126117.2	464	435	145	C/W	-	-	49	24	50	18	0	0	0	0	TP53
17_7577107_A/C	C	TP53	7157	NM_001126118.2	1090	714	238	C/W	-	-	49	24	50	18	0	0	0	0	TP53
17_7577107_A/C	C	TP53	7157	NM_001276695.3	973	714	238	C/W	-	-	49	24	50	18	0	0	0	0	TP53
17_7577107_A/C	C	TP53	7157	NM_001276696.3	973	714	238	C/W	-	-	49	24	50	18	0	0	0	0	TP53
17_7577107_A/C	C	TP53	7157	NM_001276697.3	464	354	118	C/W	-	-	49	24	50	18	0	0	0	0	TP53
17_7577107_A/C	C	TP53	7157	NM_001276698.3	464	354	118	C/W	-	-	49	24	50	18	0	0	0	0	TP53
17_7577107_A/C	C	TP53	7157	NM_001276699.3	464	354	118	C/W	-	-	49	24	50	18	0	0	0	0	TP53
17_7577107_A/C	C	TP53	7157	NM_001276760.3	973	714	238	C/W	-	-	49	24	50	18	0	0	0	0	TP53
17_7577107_A/C	C	TP53	7157	NM_001276761.3	970	714	238	C/W	-	-	49	24	50	18	0	0	0	0	TP53
17_7577108_C/T	T	TP53	7157	NM_000546.6	972	830	277	C/Y	-	YES	-10	23	3	17	0	0	0	0	TP53
17_7577108_C/T	T	TP53	7157	NM_001126112.3	969	830	277	C/Y	-	-	-10	23	3	17	0	0	0	0	TP53
17_7577108_C/T	T	TP53	7157	NM_001126113.3	972	830	277	C/Y	-	-	-10	23	3	17	0	0	0	0	TP53
17_7577108_C/T	T	TP53	7157	NM_001126114.3	972	830	277	C/Y	-	-	-10	23	3	17	0	0	0	0	TP53
17_7577108_C/T	T	TP53	7157	NM_001126115.2	463	434	145	C/Y	-	-	-10	23	3	17	0	0	0	0	TP53
17_7577108_C/T	T	TP53	7157	NM_001126116.2	463	434	145	C/Y	-	-	-10	23	3	17	0	0	0	0	TP53
17_7577108_C/T	T	TP53	7157	NM_001126117.2	463	434	145	C/Y	-	-	-10	23	3	17	0	0	0	0	TP53
17_7577108_C/T	T	TP53	7157	NM_001126118.2	1089	713	238	C/Y	-	-	-10	23	3	17	0	0	0	0	TP53
17_7577108_C/T	T	TP53	7157	NM_001276695.3	972	713	238	C/Y	-	-	-10	23	3	17	0	0	0	0	TP53
17_7577108_C/T	T	TP53	7157	NM_001276696.3	972	713	238	C/Y	-	-	-10	23	3	17	0	0	0	0	TP53
17_7577108_C/T	T	TP53	7157	NM_001276697.3	463	353	118	C/Y	-	-	-10	23	3	17	0	0	0	0	TP53
17_7577108_C/T	T	TP53	7157	NM_001276698.3	463	353	118	C/Y	-	-	-10	23	3	17	0	0	0	0	TP53
17_7577108_C/T	T	TP53	7157	NM_001276699.3	463	353	118	C/Y	-	-	-10	23	3	17	0	0	0	0	TP53
17_7577108_C/T	T	TP53	7157	NM_001276760.3	972	713	238	C/Y	-	-	-10	23	3	17	0	0	0	0	TP53
17_7577108_C/T	T	TP53	7157	NM_001276761.3	969	713	238	C/Y	-	-	-10	23	3	17	0	0	0	0	TP53
17_7577109_A/G	G	TP53	7157	NM_000546.6	971	829	277	C/R	-	YES	46	22	-48	16	0	0	0	0	TP53
17_7577109_A/G	G	TP53	7157	NM_001126112.3	968	829	277	C/R	-	-	46	22	-48	16	0	0	0	0	TP53
17_7577109_A/G	G	TP53	7157	NM_001126113.3	971	829	277	C/R	-	-	46	22	-48	16	0	0	0	0	TP53
17_7577109_A/G	G	TP53	7157	NM_001126114.3	971	829	277	C/R	-	-	46	22	-48	16	0	0	0	0	TP53
17_7577109_A/G	G	TP53	7157	NM_001126115.2	462	433	145	C/R	-	-	46	22	-48	16	0	0	0	0	TP53
17_7577109_A/G	G	TP53	7157	NM_001126116.2	462	433	145	C/R	-	-	46	22	-48	16	0	0	0	0	TP53
17_7577109_A/G	G	TP53	7157	NM_001126117.2	462	433	145	C/R	-	-	46	22	-48	16	0	0	0	0	TP53
17_7577109_A/G	G	TP53	7157	NM_001126118.2	1088	712	238	C/R	-	-	46	22	-48	16	0	0	0	0	TP53
17_7577109_A/G	G	TP53	7157	NM_001276695.3	971	712	238	C/R	-	-	46	22	-48	16	0	0	0	0	TP53
17_7577109_A/G	G	TP53	7157	NM_001276696.3	971	712	238	C/R	-	-	46	22	-48	16	0	0	0	0	TP53
17_7577109_A/G	G	TP53	7157	NM_001276697.3	462	352	118	C/R	-	-	46	22	-48	16	0	0	0	0	TP53
17_7577109_A/G	G	TP53	7157	NM_001276698.3	462	352	118	C/R	-	-	46	22	-48	16	0	0	0	0	TP53
17_7577109_A/G	G	TP53	7157	NM_001276699.3	462	352	118	C/R	-	-	46	22	-48	16	0	0	0	0	TP53
17_7577109_A/G	G	TP53	7157	NM_001276760.3	971	712	238	C/R	-	-	46	22	-48	16	0	0	0	0	TP53
17_7577109_A/G	G	TP53	7157	NM_001276761.3	968	712	238	C/R	-	-	46	22	-48	16	0	0	0	0	TP53
17_7577111_G/T	T	TP53	7157	NM_000546.6	969	827	276	A/D	-	YES	44	47	14	43	0	0	0	0	TP53
17_7577111_G/T	T	TP53	7157	NM_001126112.3	966	827	276	A/D	-	-	44	47	14	43	0	0	0	0	TP53
17_7577111_G/T	T	TP53	7157	NM_001126113.3	969	827	276	A/D	-	-	44	47	14	43	0	0	0	0	TP53
17_7577111_G/T	T	TP53	7157	NM_001126114.3	969	827	276	A/D	-	-	44	47	14	43	0	0	0	0	TP53
17_7577111_G/T	T	TP53	7157	NM_001126115.2	460	431	144	A/D	-	-	44	47	14	43	0	0	0	0	TP53
17_7577111_G/T	T	TP53	7157	NM_001126116.2	460	431	144	A/D	-	-	44	47	14	43	0	0	0	0	TP53
17_7577111_G/T	T	TP53	7157	NM_001126117.2	460	431	144	A/D	-	-	44	47	14	43	0	0	0	0	TP53
17_7577111_G/T	T	TP53	7157	NM_001126118.2	1086	710	237	A/D	-	-	44	47	14	43	0	0	0	0	TP53
17_7577111_G/T	T	TP53	7157	NM_001276695.3	969	710	237	A/D	-	-	44	47	14	43	0	0	0	0	TP53
17_7577111_G/T	T	TP53	7157	NM_001276696.3	969	710	237	A/D	-	-	44	47	14	43	0	0	0	0	TP53
17_7577111_G/T	T	TP53	7157	NM_001276697.3	460	350	117	A/D	-	-	44	47	14	43	0	0	0	0	TP53
17_7577111_G/T	T	TP53	7157	NM_001276698.3	460	350	117	A/D	-	-	44	47	14	43	0	0	0	0	TP53
17_7577111_G/T	T	TP53	7157	NM_001276699.3	460	350	117	A/D	-	-	44	47	14	43	0	0	0	0	TP53
17_7577111_G/T	T	TP53	7157	NM_001276760.3	969	710	237	A/D	-	-	44	47	14	43	0	0	0	0	TP53
17_7577111_G/T	T	TP53	7157	NM_001276761.3	966	710	237	A/D	-	-	44	47	14	43	0	0	0	0	TP53
17_7577112_C/G	G	TP53	7157	NM_000546.6	968	826	276	A/P	-	YES	46	19	13	42	0.01	0	0	0	TP53
17_7577112_C/G	G	TP53	7157	NM_001126112.3	965	826	276	A/P	-	-	46	19	13	42	0.01	0	0	0	TP53
17_7577112_C/G	G	TP53	7157	NM_001126113.3	968	826	276	A/P	-	-	46	19	13	42	0.01	0	0	0	TP53
17_7577112_C/G	G	TP53	7157	NM_001126114.3	968	826	276	A/P	-	-	46	19	13	42	0.01	0	0	0	TP53
17_7577112_C/G	G	TP53	7157	NM_001126115.2	459	430	144	A/P	-	-	46	19	13	42	0.01	0	0	0	TP53
17_7577112_C/G	G	TP53	7157	NM_001126116.2	459	430	144	A/P	-	-	46	19	13	42	0.01	0	0	0	TP53
17_7577112_C/G	G	TP53	7157	NM_001126117.2	459	430	144	A/P	-	-	46	19	13	42	0.01	0	0	0	TP53
17_7577112_C/G	G	TP53	7157	NM_001126118.2	1085	709	237	A/P	-	-	46	19	13	42	0.01	0	0	0	TP53
17_7577112_C/G	G	TP53	7157	NM_001276695.3	968	709	237	A/P	-	-	46	19	13	42	0.01	0	0	0	TP53
17_7577112_C/G	G	TP53	7157	NM_001276696.3	968	709	237	A/P	-	-	46	19	13	42	0.01	0	0	0	TP53
17_7577112_C/G	G	TP53	7157	NM_001276697.3	459	349	117	A/P	-	-	46	19	13	42	0.01	0	0	0	TP53
17_7577112_C/G	G	TP53	7157	NM_001276698.3	459	349	117	A/P	-	-	46	19	13	42	0.01	0	0	0	TP53
17_7577112_C/G	G	TP53	7157	NM_001276699.3	459	349	117	A/P	-	-	46	19	13	42	0.01	0	0	0	TP53
17_7577112_C/G	G	TP53	7157	NM_001276760.3	968	709	237	A/P	-	-	46	19	13	42	0.01	0	0	0	TP53
17_7577112_C/G	G	TP53	7157	NM_001276761.3	965	709	237	A/P	-	-	46	19	13	42	0.01	0	0	0	TP53
17_7577113_A/C	C	TP53	7157	NM_000546.6	967	825	275	C/W	-	YES	18	-15	12	6	0.01	0	0	0	TP53
17_7577113_A/C	C	TP53	7157	NM_001126112.3	964	825	275	C/W	-	-	18	-15	12	6	0.01	0	0	0	TP53
17_7577113_A/C	C	TP53	7157	NM_001126113.3	967	825	275	C/W	-	-	18	-15	12	6	0.01	0	0	0	TP53
17_7577113_A/C	C	TP53	7157	NM_001126114.3	967	825	275	C/W	-	-	18	-15	12	6	0.01	0	0	0	TP53
17_7577113_A/C	C	TP53	7157	NM_001126115.2	458	429	143	C/W	-	-	18	-15	12	6	0.01	0	0	0	TP53
17_7577113_A/C	C	TP53	7157	NM_001126116.2	458	429	143	C/W	-	-	18	-15	12	6	0.01	0	0	0	TP53
17_7577113_A/C	C	TP53	7157	NM_001126117.2	458	429	143	C/W	-	-	18	-15	12	6	0.01	0	0	0	TP53
17_7577113_A/C	C	TP53	7157	NM_001126118.2	1084	708	236	C/W	-	-	18	-15	12	6	0.01	0	0	0	TP53
17_7577113_A/C	C	TP53	7157	NM_001276695.3	967	708	236	C/W	-	-	18	-15	12	6	0.01	0	0	0	TP53
17_7577113_A/C	C	TP53	7157	NM_001276696.3	967	708	236	C/W	-	-	18	-15	12	6	0.01	0	0	0	TP53
17_7577113_A/C	C	TP53	7157	NM_001276697.3	458	348	116	C/W	-	-	18	-15	12	6	0.01	0	0	0	TP53
17_7577113_A/C	C	TP53	7157	NM_001276698.3	458	348	116	C/W	-	-	18	-15	12	6	0.01	0	0	0	TP53
17_7577113_A/C	C	TP53	7157	NM_001276699.3	458	348	116	C/W	-	-	18	-15	12	6	0.01	0	0	0	TP53
17_7577113_A/C	C	TP53	7157	NM_001276760.3	967	708	236	C/W	-	-	18	-15	12	6	0.01	0	0	0	TP53
17_7577113_A/C	C	TP53	7157	NM_001276761.3	964	708	236	C/W	-	-	18	-15	12	6	0.01	0	0	0	TP53
17_7577114_C/A	A	TP53	7157	NM_000546.6	966	824	275	C/F	-	YES	-16	17	11	40	0.01	0	0	0	TP53
17_7577114_C/A	A	TP53	7157	NM_001126112.3	963	824	275	C/F	-	-	-16	17	11	40	0.01	0	0	0	TP53
17_7577114_C/A	A	TP53	7157	NM_001126113.3	966	824	275	C/F	-	-	-16	17	11	40	0.01	0	0	0	TP53
17_7577114_C/A	A	TP53	7157	NM_001126114.3	966	824	275	C/F	-	-	-16	17	11	40	0.01	0	0	0	TP53
17_7577114_C/A	A	TP53	7157	NM_001126115.2	457	428	143	C/F	-	-	-16	17	11	40	0.01	0	0	0	TP53
17_7577114_C/A	A	TP53	7157	NM_001126116.2	457	428	143	C/F	-	-	-16	17	11	40	0.01	0	0	0	TP53
17_7577114_C/A	A	TP53	7157	NM_001126117.2	457	428	143	C/F	-	-	-16	17	11	40	0.01	0	0	0	TP53
17_7577114_C/A	A	TP53	7157	NM_001126118.2	1083	707	236	C/F	-	-	-16	17	11	40	0.01	0	0	0	TP53
17_7577114_C/A	A	TP53	7157	NM_001276695.3	966	707	236	C/F	-	-	-16	17	11	40	0.01	0	0	0	TP53
17_7577114_C/A	A	TP53	7157	NM_001276696.3	966	707	236	C/F	-	-	-16	17	11	40	0.01	0	0	0	TP53
17_7577114_C/A	A	TP53	7157	NM_001276697.3	457	347	116	C/F	-	-	-16	17	11	40	0.01	0	0	0	TP53
17_7577114_C/A	A	TP53	7157	NM_001276698.3	457	347	116	C/F	-	-	-16	17	11	40	0.01	0	0	0	TP53
17_7577114_C/A	A	TP53	7157	NM_001276699.3	457	347	116	C/F	-	-	-16	17	11	40	0.01	0	0	0	TP53
17_7577114_C/A	A	TP53	7157	NM_001276760.3	966	707	236	C/F	-	-	-16	17	11	40	0.01	0	0	0	TP53
17_7577114_C/A	A	TP53	7157	NM_001276761.3	963	707	236	C/F	-	-	-16	17	11	40	0.01	0	0	0	TP53
17_7577114_C/T	T	TP53	7157	NM_000546.6	966	824	275	C/Y	-	YES	49	17	11	40	0	0	0	0	TP53
17_7577114_C/T	T	TP53	7157	NM_001126112.3	963	824	275	C/Y	-	-	49	17	11	40	0	0	0	0	TP53
17_7577114_C/T	T	TP53	7157	NM_001126113.3	966	824	275	C/Y	-	-	49	17	11	40	0	0	0	0	TP53
17_7577114_C/T	T	TP53	7157	NM_001126114.3	966	824	275	C/Y	-	-	49	17	11	40	0	0	0	0	TP53
17_7577114_C/T	T	TP53	7157	NM_001126115.2	457	428	143	C/Y	-	-	49	17	11	40	0	0	0	0	TP53
17_7577114_C/T	T	TP53	7157	NM_001126116.2	457	428	143	C/Y	-	-	49	17	11	40	0	0	0	0	TP53
17_7577114_C/T	T	TP53	7157	NM_001126117.2	457	428	143	C/Y	-	-	49	17	11	40	0	0	0	0	TP53
17_7577114_C/T	T	TP53	7157	NM_001126118.2	1083	707	236	C/Y	-	-	49	17	11	40	0	0	0	0	TP53
17_7577114_C/T	T	TP53	7157	NM_001276695.3	966	707	236	C/Y	-	-	49	17	11	40	0	0	0	0	TP53
17_7577114_C/T	T	TP53	7157	NM_001276696.3	966	707	236	C/Y	-	-	49	17	11	40	0	0	0	0	TP53
17_7577114_C/T	T	TP53	7157	NM_001276697.3	457	347	116	C/Y	-	-	49	17	11	40	0	0	0	0	TP53
17_7577114_C/T	T	TP53	7157	NM_001276698.3	457	347	116	C/Y	-	-	49	17	11	40	0	0	0	0	TP53
17_7577114_C/T	T	TP53	7157	NM_001276699.3	457	347	116	C/Y	-	-	49	17	11	40	0	0	0	0	TP53
17_7577114_C/T	T	TP53	7157	NM_001276760.3	966	707	236	C/Y	-	-	49	17	11	40	0	0	0	0	TP53
17_7577114_C/T	T	TP53	7157	NM_001276761.3	963	707	236	C/Y	-	-	49	17	11	40	0	0	0	0	TP53
17_7577115_A/C	C	TP53	7157	NM_000546.6	965	823	275	C/G	-	YES	16	43	16	10	0.01	0	0	0	TP53
17_7577115_A/C	C	TP53	7157	NM_001126112.3	962	823	275	C/G	-	-	16	43	16	10	0.01	0	0	0	TP53
17_7577115_A/C	C	TP53	7157	NM_001126113.3	965	823	275	C/G	-	-	16	43	16	10	0.01	0	0	0	TP53
17_7577115_A/C	C	TP53	7157	NM_001126114.3	965	823	275	C/G	-	-	16	43	16	10	0.01	0	0	0	TP53
17_7577115_A/C	C	TP53	7157	NM_001126115.2	456	427	143	C/G	-	-	16	43	16	10	0.01	0	0	0	TP53
17_7577115_A/C	C	TP53	7157	NM_001126116.2	456	427	143	C/G	-	-	16	43	16	10	0.01	0	0	0	TP53
17_7577115_A/C	C	TP53	7157	NM_001126117.2	456	427	143	C/G	-	-	16	43	16	10	0.01	0	0	0	TP53
17_7577115_A/C	C	TP53	7157	NM_001126118.2	1082	706	236	C/G	-	-	16	43	16	10	0.01	0	0	0	TP53
17_7577115_A/C	C	TP53	7157	NM_001276695.3	965	706	236	C/G	-	-	16	43	16	10	0.01	0	0	0	TP53
17_7577115_A/C	C	TP53	7157	NM_001276696.3	965	706	236	C/G	-	-	16	43	16	10	0.01	0	0	0	TP53
17_7577115_A/C	C	TP53	7157	NM_001276697.3	456	346	116	C/G	-	-	16	43	16	10	0.01	0	0	0	TP53
17_7577115_A/C	C	TP53	7157	NM_001276698.3	456	346	116	C/G	-	-	16	43	16	10	0.01	0	0	0	TP53
17_7577115_A/C	C	TP53	7157	NM_001276699.3	456	346	116	C/G	-	-	16	43	16	10	0.01	0	0	0	TP53
17_7577115_A/C	C	TP53	7157	NM_001276760.3	965	706	236	C/G	-	-	16	43	16	10	0.01	0	0	0	TP53
17_7577115_A/C	C	TP53	7157	NM_001276761.3	962	706	236	C/G	-	-	16	43	16	10	0.01	0	0	0	TP53
17_7577115_A/G	G	TP53	7157	NM_000546.6	965	823	275	C/R	-	YES	16	43	4	10	0.01	0	0	0	TP53
17_7577115_A/G	G	TP53	7157	NM_001126112.3	962	823	275	C/R	-	-	16	43	4	10	0.01	0	0	0	TP53
17_7577115_A/G	G	TP53	7157	NM_001126113.3	965	823	275	C/R	-	-	16	43	4	10	0.01	0	0	0	TP53
17_7577115_A/G	G	TP53	7157	NM_001126114.3	965	823	275	C/R	-	-	16	43	4	10	0.01	0	0	0	TP53
17_7577115_A/G	G	TP53	7157	NM_001126115.2	456	427	143	C/R	-	-	16	43	4	10	0.01	0	0	0	TP53
17_7577115_A/G	G	TP53	7157	NM_001126116.2	456	427	143	C/R	-	-	16	43	4	10	0.01	0	0	0	TP53
17_7577115_A/G	G	TP53	7157	NM_001126117.2	456	427	143	C/R	-	-	16	43	4	10	0.01	0	0	0	TP53
17_7577115_A/G	G	TP53	7157	NM_001126118.2	1082	706	236	C/R	-	-	16	43	4	10	0.01	0	0	0	TP53
17_7577115_A/G	G	TP53	7157	NM_001276695.3	965	706	236	C/R	-	-	16	43	4	10	0.01	0	0	0	TP53
17_7577115_A/G	G	TP53	7157	NM_001276696.3	965	706	236	C/R	-	-	16	43	4	10	0.01	0	0	0	TP53
17_7577115_A/G	G	TP53	7157	NM_001276697.3	456	346	116	C/R	-	-	16	43	4	10	0.01	0	0	0	TP53
17_7577115_A/G	G	TP53	7157	NM_001276698.3	456	346	116	C/R	-	-	16	43	4	10	0.01	0	0	0	TP53
17_7577115_A/G	G	TP53	7157	NM_001276699.3	456	346	116	C/R	-	-	16	43	4	10	0.01	0	0	0	TP53
17_7577115_A/G	G	TP53	7157	NM_001276760.3	965	706	236	C/R	-	-	16	43	4	10	0.01	0	0	0	TP53
17_7577115_A/G	G	TP53	7157	NM_001276761.3	962	706	236	C/R	-	-	16	43	4	10	0.01	0	0	0	TP53
17_7577117_A/C	C	TP53	7157	NM_000546.6	963	821	274	V/G	-	YES	41	-19	37	8	0.01	0	0	0	TP53
17_7577117_A/C	C	TP53	7157	NM_001126112.3	960	821	274	V/G	-	-	41	-19	37	8	0.01	0	0	0	TP53
17_7577117_A/C	C	TP53	7157	NM_001126113.3	963	821	274	V/G	-	-	41	-19	37	8	0.01	0	0	0	TP53
17_7577117_A/C	C	TP53	7157	NM_001126114.3	963	821	274	V/G	-	-	41	-19	37	8	0.01	0	0	0	TP53
17_7577117_A/C	C	TP53	7157	NM_001126115.2	454	425	142	V/G	-	-	41	-19	37	8	0.01	0	0	0	TP53
17_7577117_A/C	C	TP53	7157	NM_001126116.2	454	425	142	V/G	-	-	41	-19	37	8	0.01	0	0	0	TP53
17_7577117_A/C	C	TP53	7157	NM_001126117.2	454	425	142	V/G	-	-	41	-19	37	8	0.01	0	0	0	TP53
17_7577117_A/C	C	TP53	7157	NM_001126118.2	1080	704	235	V/G	-	-	41	-19	37	8	0.01	0	0	0	TP53
17_7577117_A/C	C	TP53	7157	NM_001276695.3	963	704	235	V/G	-	-	41	-19	37	8	0.01	0	0	0	TP53
17_7577117_A/C	C	TP53	7157	NM_001276696.3	963	704	235	V/G	-	-	41	-19	37	8	0.01	0	0	0	TP53
17_7577117_A/C	C	TP53	7157	NM_001276697.3	454	344	115	V/G	-	-	41	-19	37	8	0.01	0	0	0	TP53
17_7577117_A/C	C	TP53	7157	NM_001276698.3	454	344	115	V/G	-	-	41	-19	37	8	0.01	0	0	0	TP53
17_7577117_A/C	C	TP53	7157	NM_001276699.3	454	344	115	V/G	-	-	41	-19	37	8	0.01	0	0	0	TP53
17_7577117_A/C	C	TP53	7157	NM_001276760.3	963	704	235	V/G	-	-	41	-19	37	8	0.01	0	0	0	TP53
17_7577117_A/C	C	TP53	7157	NM_001276761.3	960	704	235	V/G	-	-	41	-19	37	8	0.01	0	0	0	TP53
17_7577117_A/G	G	TP53	7157	NM_000546.6	963	821	274	V/A	-	YES	14	-19	37	8	0.01	0	0	0	TP53
17_7577117_A/G	G	TP53	7157	NM_001126112.3	960	821	274	V/A	-	-	14	-19	37	8	0.01	0	0	0	TP53
17_7577117_A/G	G	TP53	7157	NM_001126113.3	963	821	274	V/A	-	-	14	-19	37	8	0.01	0	0	0	TP53
17_7577117_A/G	G	TP53	7157	NM_001126114.3	963	821	274	V/A	-	-	14	-19	37	8	0.01	0	0	0	TP53
17_7577117_A/G	G	TP53	7157	NM_001126115.2	454	425	142	V/A	-	-	14	-19	37	8	0.01	0	0	0	TP53
17_7577117_A/G	G	TP53	7157	NM_001126116.2	454	425	142	V/A	-	-	14	-19	37	8	0.01	0	0	0	TP53
17_7577117_A/G	G	TP53	7157	NM_001126117.2	454	425	142	V/A	-	-	14	-19	37	8	0.01	0	0	0	TP53
17_7577117_A/G	G	TP53	7157	NM_001126118.2	1080	704	235	V/A	-	-	14	-19	37	8	0.01	0	0	0	TP53
17_7577117_A/G	G	TP53	7157	NM_001276695.3	963	704	235	V/A	-	-	14	-19	37	8	0.01	0	0	0	TP53
17_7577117_A/G	G	TP53	7157	NM_001276696.3	963	704	235	V/A	-	-	14	-19	37	8	0.01	0	0	0	TP53
17_7577117_A/G	G	TP53	7157	NM_001276697.3	454	344	115	V/A	-	-	14	-19	37	8	0.01	0	0	0	TP53
17_7577117_A/G	G	TP53	7157	NM_001276698.3	454	344	115	V/A	-	-	14	-19	37	8	0.01	0	0	0	TP53
17_7577117_A/G	G	TP53	7157	NM_001276699.3	454	344	115	V/A	-	-	14	-19	37	8	0.01	0	0	0	TP53
17_7577117_A/G	G	TP53	7157	NM_001276760.3	963	704	235	V/A	-	-	14	-19	37	8	0.01	0	0	0	TP53
17_7577117_A/G	G	TP53	7157	NM_001276761.3	960	704	235	V/A	-	-	14	-19	37	8	0.01	0	0	0	TP53
17_7577117_A/T	T	TP53	7157	NM_000546.6	963	821	274	V/D	-	YES	23	41	4	8	0	0	0	0	TP53
17_7577117_A/T	T	TP53	7157	NM_001126112.3	960	821	274	V/D	-	-	23	41	4	8	0	0	0	0	TP53
17_7577117_A/T	T	TP53	7157	NM_001126113.3	963	821	274	V/D	-	-	23	41	4	8	0	0	0	0	TP53
17_7577117_A/T	T	TP53	7157	NM_001126114.3	963	821	274	V/D	-	-	23	41	4	8	0	0	0	0	TP53
17_7577117_A/T	T	TP53	7157	NM_001126115.2	454	425	142	V/D	-	-	23	41	4	8	0	0	0	0	TP53
17_7577117_A/T	T	TP53	7157	NM_001126116.2	454	425	142	V/D	-	-	23	41	4	8	0	0	0	0	TP53
17_7577117_A/T	T	TP53	7157	NM_001126117.2	454	425	142	V/D	-	-	23	41	4	8	0	0	0	0	TP53
17_7577117_A/T	T	TP53	7157	NM_001126118.2	1080	704	235	V/D	-	-	23	41	4	8	0	0	0	0	TP53
17_7577117_A/T	T	TP53	7157	NM_001276695.3	963	704	235	V/D	-	-	23	41	4	8	0	0	0	0	TP53
17_7577117_A/T	T	TP53	7157	NM_001276696.3	963	704	235	V/D	-	-	23	41	4	8	0	0	0	0	TP53
17_7577117_A/T	T	TP53	7157	NM_001276697.3	454	344	115	V/D	-	-	23	41	4	8	0	0	0	0	TP53
17_7577117_A/T	T	TP53	7157	NM_001276698.3	454	344	115	V/D	-	-	23	41	4	8	0	0	0	0	TP53
17_7577117_A/T	T	TP53	7157	NM_001276699.3	454	344	115	V/D	-	-	23	41	4	8	0	0	0	0	TP53
17_7577117_A/T	T	TP53	7157	NM_001276760.3	963	704	235	V/D	-	-	23	41	4	8	0	0	0	0	TP53
17_7577117_A/T	T	TP53	7157	NM_001276761.3	960	704	235	V/D	-	-	23	41	4	8	0	0	0	0	TP53
17_7577118_C/A	A	TP53	7157	NM_000546.6	962	820	274	V/F	-	YES	40	13	36	7	0.03	0	0	0	TP53
17_7577118_C/A	A	TP53	7157	NM_001126112.3	959	820	274	V/F	-	-	40	13	36	7	0.03	0	0	0	TP53
17_7577118_C/A	A	TP53	7157	NM_001126113.3	962	820	274	V/F	-	-	40	13	36	7	0.03	0	0	0	TP53
17_7577118_C/A	A	TP53	7157	NM_001126114.3	962	820	274	V/F	-	-	40	13	36	7	0.03	0	0	0	TP53
17_7577118_C/A	A	TP53	7157	NM_001126115.2	453	424	142	V/F	-	-	40	13	36	7	0.03	0	0	0	TP53
17_7577118_C/A	A	TP53	7157	NM_001126116.2	453	424	142	V/F	-	-	40	13	36	7	0.03	0	0	0	TP53
17_7577118_C/A	A	TP53	7157	NM_001126117.2	453	424	142	V/F	-	-	40	13	36	7	0.03	0	0	0	TP53
17_7577118_C/A	A	TP53	7157	NM_001126118.2	1079	703	235	V/F	-	-	40	13	36	7	0.03	0	0	0	TP53
17_7577118_C/A	A	TP53	7157	NM_001276695.3	962	703	235	V/F	-	-	40	13	36	7	0.03	0	0	0	TP53
17_7577118_C/A	A	TP53	7157	NM_001276696.3	962	703	235	V/F	-	-	40	13	36	7	0.03	0	0	0	TP53
17_7577118_C/A	A	TP53	7157	NM_001276697.3	453	343	115	V/F	-	-	40	13	36	7	0.03	0	0	0	TP53
17_7577118_C/A	A	TP53	7157	NM_001276698.3	453	343	115	V/F	-	-	40	13	36	7	0.03	0	0	0	TP53
17_7577118_C/A	A	TP53	7157	NM_001276699.3	453	343	115	V/F	-	-	40	13	36	7	0.03	0	0	0	TP53
17_7577118_C/A	A	TP53	7157	NM_001276760.3	962	703	235	V/F	-	-	40	13	36	7	0.03	0	0	0	TP53
17_7577118_C/A	A	TP53	7157	NM_001276761.3	959	703	235	V/F	-	-	40	13	36	7	0.03	0	0	0	TP53
17_7577118_C/G	G	TP53	7157	NM_000546.6	962	820	274	V/L	-	YES	-20	13	-34	7	0	0	0	0	TP53
17_7577118_C/G	G	TP53	7157	NM_001126112.3	959	820	274	V/L	-	-	-20	13	-34	7	0	0	0	0	TP53
17_7577118_C/G	G	TP53	7157	NM_001126113.3	962	820	274	V/L	-	-	-20	13	-34	7	0	0	0	0	TP53
17_7577118_C/G	G	TP53	7157	NM_001126114.3	962	820	274	V/L	-	-	-20	13	-34	7	0	0	0	0	TP53
17_7577118_C/G	G	TP53	7157	NM_001126115.2	453	424	142	V/L	-	-	-20	13	-34	7	0	0	0	0	TP53
17_7577118_C/G	G	TP53	7157	NM_001126116.2	453	424	142	V/L	-	-	-20	13	-34	7	0	0	0	0	TP53
17_7577118_C/G	G	TP53	7157	NM_001126117.2	453	424	142	V/L	-	-	-20	13	-34	7	0	0	0	0	TP53
17_7577118_C/G	G	TP53	7157	NM_001126118.2	1079	703	235	V/L	-	-	-20	13	-34	7	0	0	0	0	TP53
17_7577118_C/G	G	TP53	7157	NM_001276695.3	962	703	235	V/L	-	-	-20	13	-34	7	0	0	0	0	TP53
17_7577118_C/G	G	TP53	7157	NM_001276696.3	962	703	235	V/L	-	-	-20	13	-34	7	0	0	0	0	TP53
17_7577118_C/G	G	TP53	7157	NM_001276697.3	453	343	115	V/L	-	-	-20	13	-34	7	0	0	0	0	TP53
17_7577118_C/G	G	TP53	7157	NM_001276698.3	453	343	115	V/L	-	-	-20	13	-34	7	0	0	0	0	TP53
17_7577118_C/G	G	TP53	7157	NM_001276699.3	453	343	115	V/L	-	-	-20	13	-34	7	0	0	0	0	TP53
17_7577118_C/G	G	TP53	7157	NM_001276760.3	962	703	235	V/L	-	-	-20	13	-34	7	0	0	0	0	TP53
17_7577118_C/G	G	TP53	7157	NM_001276761.3	959	703	235	V/L	-	-	-20	13	-34	7	0	0	0	0	TP53
17_7577120_C/G	G	TP53	7157	NM_000546.6	960	818	273	R/P	-	YES	35	38	11	5	0	0	0	0	TP53
17_7577120_C/G	G	TP53	7157	NM_001126112.3	957	818	273	R/P	-	-	35	38	11	5	0	0	0	0	TP53
17_7577120_C/G	G	TP53	7157	NM_001126113.3	960	818	273	R/P	-	-	35	38	11	5	0	0	0	0	TP53
17_7577120_C/G	G	TP53	7157	NM_001126114.3	960	818	273	R/P	-	-	35	38	11	5	0	0	0	0	TP53
17_7577120_C/G	G	TP53	7157	NM_001126115.2	451	422	141	R/P	-	-	35	38	11	5	0	0	0	0	TP53
17_7577120_C/G	G	TP53	7157	NM_001126116.2	451	422	141	R/P	-	-	35	38	11	5	0	0	0	0	TP53
17_7577120_C/G	G	TP53	7157	NM_001126117.2	451	422	141	R/P	-	-	35	38	11	5	0	0	0	0	TP53
17_7577120_C/G	G	TP53	7157	NM_001126118.2	1077	701	234	R/P	-	-	35	38	11	5	0	0	0	0	TP53
17_7577120_C/G	G	TP53	7157	NM_001276695.3	960	701	234	R/P	-	-	35	38	11	5	0	0	0	0	TP53
17_7577120_C/G	G	TP53	7157	NM_001276696.3	960	701	234	R/P	-	-	35	38	11	5	0	0	0	0	TP53
17_7577120_C/G	G	TP53	7157	NM_001276697.3	451	341	114	R/P	-	-	35	38	11	5	0	0	0	0	TP53
17_7577120_C/G	G	TP53	7157	NM_001276698.3	451	341	114	R/P	-	-	35	38	11	5	0	0	0	0	TP53
17_7577120_C/G	G	TP53	7157	NM_001276699.3	451	341	114	R/P	-	-	35	38	11	5	0	0	0	0	TP53
17_7577120_C/G	G	TP53	7157	NM_001276760.3	960	701	234	R/P	-	-	35	38	11	5	0	0	0	0	TP53
17_7577120_C/G	G	TP53	7157	NM_001276761.3	957	701	234	R/P	-	-	35	38	11	5	0	0	0	0	TP53
17_7577120_C/T	T	TP53	7157	NM_000546.6	960	818	273	R/H	-	YES	38	11	-1	5	0.01	0	0	0	TP53
17_7577120_C/T	T	TP53	7157	NM_001126112.3	957	818	273	R/H	-	-	38	11	-1	5	0.01	0	0	0	TP53
17_7577120_C/T	T	TP53	7157	NM_001126113.3	960	818	273	R/H	-	-	38	11	-1	5	0.01	0	0	0	TP53
17_7577120_C/T	T	TP53	7157	NM_001126114.3	960	818	273	R/H	-	-	38	11	-1	5	0.01	0	0	0	TP53
17_7577120_C/T	T	TP53	7157	NM_001126115.2	451	422	141	R/H	-	-	38	11	-1	5	0.01	0	0	0	TP53
17_7577120_C/T	T	TP53	7157	NM_001126116.2	451	422	141	R/H	-	-	38	11	-1	5	0.01	0	0	0	TP53
17_7577120_C/T	T	TP53	7157	NM_001126117.2	451	422	141	R/H	-	-	38	11	-1	5	0.01	0	0	0	TP53
17_7577120_C/T	T	TP53	7157	NM_001126118.2	1077	701	234	R/H	-	-	38	11	-1	5	0.01	0	0	0	TP53
17_7577120_C/T	T	TP53	7157	NM_001276695.3	960	701	234	R/H	-	-	38	11	-1	5	0.01	0	0	0	TP53
17_7577120_C/T	T	TP53	7157	NM_001276696.3	960	701	234	R/H	-	-	38	11	-1	5	0.01	0	0	0	TP53
17_7577120_C/T	T	TP53	7157	NM_001276697.3	451	341	114	R/H	-	-	38	11	-1	5	0.01	0	0	0	TP53
17_7577120_C/T	T	TP53	7157	NM_001276698.3	451	341	114	R/H	-	-	38	11	-1	5	0.01	0	0	0	TP53
17_7577120_C/T	T	TP53	7157	NM_001276699.3	451	341	114	R/H	-	-	38	11	-1	5	0.01	0	0	0	TP53
17_7577120_C/T	T	TP53	7157	NM_001276760.3	960	701	234	R/H	-	-	38	11	-1	5	0.01	0	0	0	TP53
17_7577120_C/T	T	TP53	7157	NM_001276761.3	957	701	234	R/H	-	-	38	11	-1	5	0.01	0	0	0	TP53
17_7577121_G/C	C	TP53	7157	NM_000546.6	959	817	273	R/G	-	YES	37	34	4	10	0.06	0	0	0	TP53
17_7577121_G/C	C	TP53	7157	NM_001126112.3	956	817	273	R/G	-	-	37	34	4	10	0.06	0	0	0	TP53
17_7577121_G/C	C	TP53	7157	NM_001126113.3	959	817	273	R/G	-	-	37	34	4	10	0.06	0	0	0	TP53
17_7577121_G/C	C	TP53	7157	NM_001126114.3	959	817	273	R/G	-	-	37	34	4	10	0.06	0	0	0	TP53
17_7577121_G/C	C	TP53	7157	NM_001126115.2	450	421	141	R/G	-	-	37	34	4	10	0.06	0	0	0	TP53
17_7577121_G/C	C	TP53	7157	NM_001126116.2	450	421	141	R/G	-	-	37	34	4	10	0.06	0	0	0	TP53
17_7577121_G/C	C	TP53	7157	NM_001126117.2	450	421	141	R/G	-	-	37	34	4	10	0.06	0	0	0	TP53
17_7577121_G/C	C	TP53	7157	NM_001126118.2	1076	700	234	R/G	-	-	37	34	4	10	0.06	0	0	0	TP53
17_7577121_G/C	C	TP53	7157	NM_001276695.3	959	700	234	R/G	-	-	37	34	4	10	0.06	0	0	0	TP53
17_7577121_G/C	C	TP53	7157	NM_001276696.3	959	700	234	R/G	-	-	37	34	4	10	0.06	0	0	0	TP53
17_7577121_G/C	C	TP53	7157	NM_001276697.3	450	340	114	R/G	-	-	37	34	4	10	0.06	0	0	0	TP53
17_7577121_G/C	C	TP53	7157	NM_001276698.3	450	340	114	R/G	-	-	37	34	4	10	0.06	0	0	0	TP53
17_7577121_G/C	C	TP53	7157	NM_001276699.3	450	340	114	R/G	-	-	37	34	4	10	0.06	0	0	0	TP53
17_7577121_G/C	C	TP53	7157	NM_001276760.3	959	700	234	R/G	-	-	37	34	4	10	0.06	0	0	0	TP53
17_7577121_G/C	C	TP53	7157	NM_001276761.3	956	700	234	R/G	-	-	37	34	4	10	0.06	0	0	0	TP53
17_7577121_G/T	T	TP53	7157	NM_000546.6	959	817	273	R/S	-	YES	10	37	4	10	0.01	0	0.05	0	TP53
17_7577121_G/T	T	TP53	7157	NM_001126112.3	956	817	273	R/S	-	-	10	37	4	10	0.01	0	0.05	0	TP53
17_7577121_G/T	T	TP53	7157	NM_001126113.3	959	817	273	R/S	-	-	10	37	4	10	0.01	0	0.05	0	TP53
17_7577121_G/T	T	TP53	7157	NM_001126114.3	959	817	273	R/S	-	-	10	37	4	10	0.01	0	0.05	0	TP53
17_7577121_G/T	T	TP53	7157	NM_001126115.2	450	421	141	R/S	-	-	10	37	4	10	0.01	0	0.05	0	TP53
17_7577121_G/T	T	TP53	7157	NM_001126116.2	450	421	141	R/S	-	-	10	37	4	10	0.01	0	0.05	0	TP53
17_7577121_G/T	T	TP53	7157	NM_001126117.2	450	421	141	R/S	-	-	10	37	4	10	0.01	0	0.05	0	TP53
17_7577121_G/T	T	TP53	7157	NM_001126118.2	1076	700	234	R/S	-	-	10	37	4	10	0.01	0	0.05	0	TP53
17_7577121_G/T	T	TP53	7157	NM_001276695.3	959	700	234	R/S	-	-	10	37	4	10	0.01	0	0.05	0	TP53
17_7577121_G/T	T	TP53	7157	NM_001276696.3	959	700	234	R/S	-	-	10	37	4	10	0.01	0	0.05	0	TP53
17_7577121_G/T	T	TP53	7157	NM_001276697.3	450	340	114	R/S	-	-	10	37	4	10	0.01	0	0.05	0	TP53
17_7577121_G/T	T	TP53	7157	NM_001276698.3	450	340	114	R/S	-	-	10	37	4	10	0.01	0	0.05	0	TP53
17_7577121_G/T	T	TP53	7157	NM_001276699.3	450	340	114	R/S	-	-	10	37	4	10	0.01	0	0.05	0	TP53
17_7577121_G/T	T	TP53	7157	NM_001276760.3	959	700	234	R/S	-	-	10	37	4	10	0.01	0	0.05	0	TP53
17_7577121_G/T	T	TP53	7157	NM_001276761.3	956	700	234	R/S	-	-	10	37	4	10	0.01	0	0.05	0	TP53
17_7577123_A/C	C	TP53	7157	NM_000546.6	957	815	272	V/G	-	YES	35	-25	31	2	0.02	0	0	0	TP53
17_7577123_A/C	C	TP53	7157	NM_001126112.3	954	815	272	V/G	-	-	35	-25	31	2	0.02	0	0	0	TP53
17_7577123_A/C	C	TP53	7157	NM_001126113.3	957	815	272	V/G	-	-	35	-25	31	2	0.02	0	0	0	TP53
17_7577123_A/C	C	TP53	7157	NM_001126114.3	957	815	272	V/G	-	-	35	-25	31	2	0.02	0	0	0	TP53
17_7577123_A/C	C	TP53	7157	NM_001126115.2	448	419	140	V/G	-	-	35	-25	31	2	0.02	0	0	0	TP53
17_7577123_A/C	C	TP53	7157	NM_001126116.2	448	419	140	V/G	-	-	35	-25	31	2	0.02	0	0	0	TP53
17_7577123_A/C	C	TP53	7157	NM_001126117.2	448	419	140	V/G	-	-	35	-25	31	2	0.02	0	0	0	TP53
17_7577123_A/C	C	TP53	7157	NM_001126118.2	1074	698	233	V/G	-	-	35	-25	31	2	0.02	0	0	0	TP53
17_7577123_A/C	C	TP53	7157	NM_001276695.3	957	698	233	V/G	-	-	35	-25	31	2	0.02	0	0	0	TP53
17_7577123_A/C	C	TP53	7157	NM_001276696.3	957	698	233	V/G	-	-	35	-25	31	2	0.02	0	0	0	TP53
17_7577123_A/C	C	TP53	7157	NM_001276697.3	448	338	113	V/G	-	-	35	-25	31	2	0.02	0	0	0	TP53
17_7577123_A/C	C	TP53	7157	NM_001276698.3	448	338	113	V/G	-	-	35	-25	31	2	0.02	0	0	0	TP53
17_7577123_A/C	C	TP53	7157	NM_001276699.3	448	338	113	V/G	-	-	35	-25	31	2	0.02	0	0	0	TP53
17_7577123_A/C	C	TP53	7157	NM_001276760.3	957	698	233	V/G	-	-	35	-25	31	2	0.02	0	0	0	TP53
17_7577123_A/C	C	TP53	7157	NM_001276761.3	954	698	233	V/G	-	-	35	-25	31	2	0.02	0	0	0	TP53
17_7577123_A/T	T	TP53	7157	NM_000546.6	957	815	272	V/E	-	YES	8	35	8	2	0.03	0	0	0	TP53
17_7577123_A/T	T	TP53	7157	NM_001126112.3	954	815	272	V/E	-	-	8	35	8	2	0.03	0	0	0	TP53
17_7577123_A/T	T	TP53	7157	NM_001126113.3	957	815	272	V/E	-	-	8	35	8	2	0.03	0	0	0	TP53
17_7577123_A/T	T	TP53	7157	NM_001126114.3	957	815	272	V/E	-	-	8	35	8	2	0.03	0	0	0	TP53
17_7577123_A/T	T	TP53	7157	NM_001126115.2	448	419	140	V/E	-	-	8	35	8	2	0.03	0	0	0	TP53
17_7577123_A/T	T	TP53	7157	NM_001126116.2	448	419	140	V/E	-	-	8	35	8	2	0.03	0	0	0	TP53
17_7577123_A/T	T	TP53	7157	NM_001126117.2	448	419	140	V/E	-	-	8	35	8	2	0.03	0	0	0	TP53
17_7577123_A/T	T	TP53	7157	NM_001126118.2	1074	698	233	V/E	-	-	8	35	8	2	0.03	0	0	0	TP53
17_7577123_A/T	T	TP53	7157	NM_001276695.3	957	698	233	V/E	-	-	8	35	8	2	0.03	0	0	0	TP53
17_7577123_A/T	T	TP53	7157	NM_001276696.3	957	698	233	V/E	-	-	8	35	8	2	0.03	0	0	0	TP53
17_7577123_A/T	T	TP53	7157	NM_001276697.3	448	338	113	V/E	-	-	8	35	8	2	0.03	0	0	0	TP53
17_7577123_A/T	T	TP53	7157	NM_001276698.3	448	338	113	V/E	-	-	8	35	8	2	0.03	0	0	0	TP53
17_7577123_A/T	T	TP53	7157	NM_001276699.3	448	338	113	V/E	-	-	8	35	8	2	0.03	0	0	0	TP53
17_7577123_A/T	T	TP53	7157	NM_001276760.3	957	698	233	V/E	-	-	8	35	8	2	0.03	0	0	0	TP53
17_7577123_A/T	T	TP53	7157	NM_001276761.3	954	698	233	V/E	-	-	8	35	8	2	0.03	0	0	0	TP53
17_7577124_C/T	T	TP53	7157	NM_000546.6	956	814	272	V/M	-	YES	34	33	7	1	0.01	0	0	0	TP53
17_7577124_C/T	T	TP53	7157	NM_001126112.3	953	814	272	V/M	-	-	34	33	7	1	0.01	0	0	0	TP53
17_7577124_C/T	T	TP53	7157	NM_001126113.3	956	814	272	V/M	-	-	34	33	7	1	0.01	0	0	0	TP53
17_7577124_C/T	T	TP53	7157	NM_001126114.3	956	814	272	V/M	-	-	34	33	7	1	0.01	0	0	0	TP53
17_7577124_C/T	T	TP53	7157	NM_001126115.2	447	418	140	V/M	-	-	34	33	7	1	0.01	0	0	0	TP53
17_7577124_C/T	T	TP53	7157	NM_001126116.2	447	418	140	V/M	-	-	34	33	7	1	0.01	0	0	0	TP53
17_7577124_C/T	T	TP53	7157	NM_001126117.2	447	418	140	V/M	-	-	34	33	7	1	0.01	0	0	0	TP53
17_7577124_C/T	T	TP53	7157	NM_001126118.2	1073	697	233	V/M	-	-	34	33	7	1	0.01	0	0	0	TP53
17_7577124_C/T	T	TP53	7157	NM_001276695.3	956	697	233	V/M	-	-	34	33	7	1	0.01	0	0	0	TP53
17_7577124_C/T	T	TP53	7157	NM_001276696.3	956	697	233	V/M	-	-	34	33	7	1	0.01	0	0	0	TP53
17_7577124_C/T	T	TP53	7157	NM_001276697.3	447	337	113	V/M	-	-	34	33	7	1	0.01	0	0	0	TP53
17_7577124_C/T	T	TP53	7157	NM_001276698.3	447	337	113	V/M	-	-	34	33	7	1	0.01	0	0	0	TP53
17_7577124_C/T	T	TP53	7157	NM_001276699.3	447	337	113	V/M	-	-	34	33	7	1	0.01	0	0	0	TP53
17_7577124_C/T	T	TP53	7157	NM_001276760.3	956	697	233	V/M	-	-	34	33	7	1	0.01	0	0	0	TP53
17_7577124_C/T	T	TP53	7157	NM_001276761.3	953	697	233	V/M	-	-	34	33	7	1	0.01	0	0	0	TP53
17_7577129_A/C	C	TP53	7157	NM_000546.6	951	809	270	F/C	-	YES	29	2	1	-4	0.02	0	0	0	TP53
17_7577129_A/C	C	TP53	7157	NM_001126112.3	948	809	270	F/C	-	-	29	2	1	-4	0.02	0	0	0	TP53
17_7577129_A/C	C	TP53	7157	NM_001126113.3	951	809	270	F/C	-	-	29	2	1	-4	0.02	0	0	0	TP53
17_7577129_A/C	C	TP53	7157	NM_001126114.3	951	809	270	F/C	-	-	29	2	1	-4	0.02	0	0	0	TP53
17_7577129_A/C	C	TP53	7157	NM_001126115.2	442	413	138	F/C	-	-	29	2	1	-4	0.02	0	0	0	TP53
17_7577129_A/C	C	TP53	7157	NM_001126116.2	442	413	138	F/C	-	-	29	2	1	-4	0.02	0	0	0	TP53
17_7577129_A/C	C	TP53	7157	NM_001126117.2	442	413	138	F/C	-	-	29	2	1	-4	0.02	0	0	0	TP53
17_7577129_A/C	C	TP53	7157	NM_001126118.2	1068	692	231	F/C	-	-	29	2	1	-4	0.02	0	0	0	TP53
17_7577129_A/C	C	TP53	7157	NM_001276695.3	951	692	231	F/C	-	-	29	2	1	-4	0.02	0	0	0	TP53
17_7577129_A/C	C	TP53	7157	NM_001276696.3	951	692	231	F/C	-	-	29	2	1	-4	0.02	0	0	0	TP53
17_7577129_A/C	C	TP53	7157	NM_001276697.3	442	332	111	F/C	-	-	29	2	1	-4	0.02	0	0	0	TP53
17_7577129_A/C	C	TP53	7157	NM_001276698.3	442	332	111	F/C	-	-	29	2	1	-4	0.02	0	0	0	TP53
17_7577129_A/C	C	TP53	7157	NM_001276699.3	442	332	111	F/C	-	-	29	2	1	-4	0.02	0	0	0	TP53
17_7577129_A/C	C	TP53	7157	NM_001276760.3	951	692	231	F/C	-	-	29	2	1	-4	0.02	0	0	0	TP53
17_7577129_A/C	C	TP53	7157	NM_001276761.3	948	692	231	F/C	-	-	29	2	1	-4	0.02	0	0	0	TP53
17_7577129_A/G	G	TP53	7157	NM_000546.6	951	809	270	F/S	-	YES	-31	2	-31	-4	0	0	0	0	TP53
17_7577129_A/G	G	TP53	7157	NM_001126112.3	948	809	270	F/S	-	-	-31	2	-31	-4	0	0	0	0	TP53
17_7577129_A/G	G	TP53	7157	NM_001126113.3	951	809	270	F/S	-	-	-31	2	-31	-4	0	0	0	0	TP53
17_7577129_A/G	G	TP53	7157	NM_001126114.3	951	809	270	F/S	-	-	-31	2	-31	-4	0	0	0	0	TP53
17_7577129_A/G	G	TP53	7157	NM_001126115.2	442	413	138	F/S	-	-	-31	2	-31	-4	0	0	0	0	TP53
17_7577129_A/G	G	TP53	7157	NM_001126116.2	442	413	138	F/S	-	-	-31	2	-31	-4	0	0	0	0	TP53
17_7577129_A/G	G	TP53	7157	NM_001126117.2	442	413	138	F/S	-	-	-31	2	-31	-4	0	0	0	0	TP53
17_7577129_A/G	G	TP53	7157	NM_001126118.2	1068	692	231	F/S	-	-	-31	2	-31	-4	0	0	0	0	TP53
17_7577129_A/G	G	TP53	7157	NM_001276695.3	951	692	231	F/S	-	-	-31	2	-31	-4	0	0	0	0	TP53
17_7577129_A/G	G	TP53	7157	NM_001276696.3	951	692	231	F/S	-	-	-31	2	-31	-4	0	0	0	0	TP53
17_7577129_A/G	G	TP53	7157	NM_001276697.3	442	332	111	F/S	-	-	-31	2	-31	-4	0	0	0	0	TP53
17_7577129_A/G	G	TP53	7157	NM_001276698.3	442	332	111	F/S	-	-	-31	2	-31	-4	0	0	0	0	TP53
17_7577129_A/G	G	TP53	7157	NM_001276699.3	442	332	111	F/S	-	-	-31	2	-31	-4	0	0	0	0	TP53
17_7577129_A/G	G	TP53	7157	NM_001276760.3	951	692	231	F/S	-	-	-31	2	-31	-4	0	0	0	0	TP53
17_7577129_A/G	G	TP53	7157	NM_001276761.3	948	692	231	F/S	-	-	-31	2	-31	-4	0	0	0	0	TP53
17_7577130_A/T	T	TP53	7157	NM_000546.6	950	808	270	F/I	-	YES	-32	1	-5	24	0	0	0	0	TP53
17_7577130_A/T	T	TP53	7157	NM_001126112.3	947	808	270	F/I	-	-	-32	1	-5	24	0	0	0	0	TP53
17_7577130_A/T	T	TP53	7157	NM_001126113.3	950	808	270	F/I	-	-	-32	1	-5	24	0	0	0	0	TP53
17_7577130_A/T	T	TP53	7157	NM_001126114.3	950	808	270	F/I	-	-	-32	1	-5	24	0	0	0	0	TP53
17_7577130_A/T	T	TP53	7157	NM_001126115.2	441	412	138	F/I	-	-	-32	1	-5	24	0	0	0	0	TP53
17_7577130_A/T	T	TP53	7157	NM_001126116.2	441	412	138	F/I	-	-	-32	1	-5	24	0	0	0	0	TP53
17_7577130_A/T	T	TP53	7157	NM_001126117.2	441	412	138	F/I	-	-	-32	1	-5	24	0	0	0	0	TP53
17_7577130_A/T	T	TP53	7157	NM_001126118.2	1067	691	231	F/I	-	-	-32	1	-5	24	0	0	0	0	TP53
17_7577130_A/T	T	TP53	7157	NM_001276695.3	950	691	231	F/I	-	-	-32	1	-5	24	0	0	0	0	TP53
17_7577130_A/T	T	TP53	7157	NM_001276696.3	950	691	231	F/I	-	-	-32	1	-5	24	0	0	0	0	TP53
17_7577130_A/T	T	TP53	7157	NM_001276697.3	441	331	111	F/I	-	-	-32	1	-5	24	0	0	0	0	TP53
17_7577130_A/T	T	TP53	7157	NM_001276698.3	441	331	111	F/I	-	-	-32	1	-5	24	0	0	0	0	TP53
17_7577130_A/T	T	TP53	7157	NM_001276699.3	441	331	111	F/I	-	-	-32	1	-5	24	0	0	0	0	TP53
17_7577130_A/T	T	TP53	7157	NM_001276760.3	950	691	231	F/I	-	-	-32	1	-5	24	0	0	0	0	TP53
17_7577130_A/T	T	TP53	7157	NM_001276761.3	947	691	231	F/I	-	-	-32	1	-5	24	0	0	0	0	TP53
17_7577138_C/G	G	TP53	7157	NM_000546.6	942	800	267	R/P	-	YES	-7	17	-7	-13	0.02	0	0	0	TP53
17_7577138_C/G	G	TP53	7157	NM_001126112.3	939	800	267	R/P	-	-	-7	17	-7	-13	0.02	0	0	0	TP53
17_7577138_C/G	G	TP53	7157	NM_001126113.3	942	800	267	R/P	-	-	-7	17	-7	-13	0.02	0	0	0	TP53
17_7577138_C/G	G	TP53	7157	NM_001126114.3	942	800	267	R/P	-	-	-7	17	-7	-13	0.02	0	0	0	TP53
17_7577138_C/G	G	TP53	7157	NM_001126115.2	433	404	135	R/P	-	-	-7	17	-7	-13	0.02	0	0	0	TP53
17_7577138_C/G	G	TP53	7157	NM_001126116.2	433	404	135	R/P	-	-	-7	17	-7	-13	0.02	0	0	0	TP53
17_7577138_C/G	G	TP53	7157	NM_001126117.2	433	404	135	R/P	-	-	-7	17	-7	-13	0.02	0	0	0	TP53
17_7577138_C/G	G	TP53	7157	NM_001126118.2	1059	683	228	R/P	-	-	-7	17	-7	-13	0.02	0	0	0	TP53
17_7577138_C/G	G	TP53	7157	NM_001276695.3	942	683	228	R/P	-	-	-7	17	-7	-13	0.02	0	0	0	TP53
17_7577138_C/G	G	TP53	7157	NM_001276696.3	942	683	228	R/P	-	-	-7	17	-7	-13	0.02	0	0	0	TP53
17_7577138_C/G	G	TP53	7157	NM_001276697.3	433	323	108	R/P	-	-	-7	17	-7	-13	0.02	0	0	0	TP53
17_7577138_C/G	G	TP53	7157	NM_001276698.3	433	323	108	R/P	-	-	-7	17	-7	-13	0.02	0	0	0	TP53
17_7577138_C/G	G	TP53	7157	NM_001276699.3	433	323	108	R/P	-	-	-7	17	-7	-13	0.02	0	0	0	TP53
17_7577138_C/G	G	TP53	7157	NM_001276760.3	942	683	228	R/P	-	-	-7	17	-7	-13	0.02	0	0	0	TP53
17_7577138_C/G	G	TP53	7157	NM_001276761.3	939	683	228	R/P	-	-	-7	17	-7	-13	0.02	0	0	0	TP53
17_7577139_G/A	A	TP53	7157	NM_000546.6	941	799	267	R/W	-	YES	-8	19	15	-14	0.04	0	0	0	TP53
17_7577139_G/A	A	TP53	7157	NM_001126112.3	938	799	267	R/W	-	-	-8	19	15	-14	0.04	0	0	0	TP53
17_7577139_G/A	A	TP53	7157	NM_001126113.3	941	799	267	R/W	-	-	-8	19	15	-14	0.04	0	0	0	TP53
17_7577139_G/A	A	TP53	7157	NM_001126114.3	941	799	267	R/W	-	-	-8	19	15	-14	0.04	0	0	0	TP53
17_7577139_G/A	A	TP53	7157	NM_001126115.2	432	403	135	R/W	-	-	-8	19	15	-14	0.04	0	0	0	TP53
17_7577139_G/A	A	TP53	7157	NM_001126116.2	432	403	135	R/W	-	-	-8	19	15	-14	0.04	0	0	0	TP53
17_7577139_G/A	A	TP53	7157	NM_001126117.2	432	403	135	R/W	-	-	-8	19	15	-14	0.04	0	0	0	TP53
17_7577139_G/A	A	TP53	7157	NM_001126118.2	1058	682	228	R/W	-	-	-8	19	15	-14	0.04	0	0	0	TP53
17_7577139_G/A	A	TP53	7157	NM_001276695.3	941	682	228	R/W	-	-	-8	19	15	-14	0.04	0	0	0	TP53
17_7577139_G/A	A	TP53	7157	NM_001276696.3	941	682	228	R/W	-	-	-8	19	15	-14	0.04	0	0	0	TP53
17_7577139_G/A	A	TP53	7157	NM_001276697.3	432	322	108	R/W	-	-	-8	19	15	-14	0.04	0	0	0	TP53
17_7577139_G/A	A	TP53	7157	NM_001276698.3	432	322	108	R/W	-	-	-8	19	15	-14	0.04	0	0	0	TP53
17_7577139_G/A	A	TP53	7157	NM_001276699.3	432	322	108	R/W	-	-	-8	19	15	-14	0.04	0	0	0	TP53
17_7577139_G/A	A	TP53	7157	NM_001276760.3	941	682	228	R/W	-	-	-8	19	15	-14	0.04	0	0	0	TP53
17_7577139_G/A	A	TP53	7157	NM_001276761.3	938	682	228	R/W	-	-	-8	19	15	-14	0.04	0	0	0	TP53
17_7577141_C/A	A	TP53	7157	NM_000546.6	939	797	266	G/V	-	YES	-10	17	2	-16	0.17	0	0	0	TP53
17_7577141_C/A	A	TP53	7157	NM_001126112.3	936	797	266	G/V	-	-	-10	17	2	-16	0.17	0	0	0	TP53
17_7577141_C/A	A	TP53	7157	NM_001126113.3	939	797	266	G/V	-	-	-10	17	2	-16	0.17	0	0	0	TP53
17_7577141_C/A	A	TP53	7157	NM_001126114.3	939	797	266	G/V	-	-	-10	17	2	-16	0.17	0	0	0	TP53
17_7577141_C/A	A	TP53	7157	NM_001126115.2	430	401	134	G/V	-	-	-10	17	2	-16	0.17	0	0	0	TP53
17_7577141_C/A	A	TP53	7157	NM_001126116.2	430	401	134	G/V	-	-	-10	17	2	-16	0.17	0	0	0	TP53
17_7577141_C/A	A	TP53	7157	NM_001126117.2	430	401	134	G/V	-	-	-10	17	2	-16	0.17	0	0	0	TP53
17_7577141_C/A	A	TP53	7157	NM_001126118.2	1056	680	227	G/V	-	-	-10	17	2	-16	0.17	0	0	0	TP53
17_7577141_C/A	A	TP53	7157	NM_001276695.3	939	680	227	G/V	-	-	-10	17	2	-16	0.17	0	0	0	TP53
17_7577141_C/A	A	TP53	7157	NM_001276696.3	939	680	227	G/V	-	-	-10	17	2	-16	0.17	0	0	0	TP53
17_7577141_C/A	A	TP53	7157	NM_001276697.3	430	320	107	G/V	-	-	-10	17	2	-16	0.17	0	0	0	TP53
17_7577141_C/A	A	TP53	7157	NM_001276698.3	430	320	107	G/V	-	-	-10	17	2	-16	0.17	0	0	0	TP53
17_7577141_C/A	A	TP53	7157	NM_001276699.3	430	320	107	G/V	-	-	-10	17	2	-16	0.17	0	0	0	TP53
17_7577141_C/A	A	TP53	7157	NM_001276760.3	939	680	227	G/V	-	-	-10	17	2	-16	0.17	0	0	0	TP53
17_7577141_C/A	A	TP53	7157	NM_001276761.3	936	680	227	G/V	-	-	-10	17	2	-16	0.17	0	0	0	TP53
17_7577141_C/T	T	TP53	7157	NM_000546.6	939	797	266	G/E	-	YES	14	17	-16	13	0	0	0	0	TP53
17_7577141_C/T	T	TP53	7157	NM_001126112.3	936	797	266	G/E	-	-	14	17	-16	13	0	0	0	0	TP53
17_7577141_C/T	T	TP53	7157	NM_001126113.3	939	797	266	G/E	-	-	14	17	-16	13	0	0	0	0	TP53
17_7577141_C/T	T	TP53	7157	NM_001126114.3	939	797	266	G/E	-	-	14	17	-16	13	0	0	0	0	TP53
17_7577141_C/T	T	TP53	7157	NM_001126115.2	430	401	134	G/E	-	-	14	17	-16	13	0	0	0	0	TP53
17_7577141_C/T	T	TP53	7157	NM_001126116.2	430	401	134	G/E	-	-	14	17	-16	13	0	0	0	0	TP53
17_7577141_C/T	T	TP53	7157	NM_001126117.2	430	401	134	G/E	-	-	14	17	-16	13	0	0	0	0	TP53
17_7577141_C/T	T	TP53	7157	NM_001126118.2	1056	680	227	G/E	-	-	14	17	-16	13	0	0	0	0	TP53
17_7577141_C/T	T	TP53	7157	NM_001276695.3	939	680	227	G/E	-	-	14	17	-16	13	0	0	0	0	TP53
17_7577141_C/T	T	TP53	7157	NM_001276696.3	939	680	227	G/E	-	-	14	17	-16	13	0	0	0	0	TP53
17_7577141_C/T	T	TP53	7157	NM_001276697.3	430	320	107	G/E	-	-	14	17	-16	13	0	0	0	0	TP53
17_7577141_C/T	T	TP53	7157	NM_001276698.3	430	320	107	G/E	-	-	14	17	-16	13	0	0	0	0	TP53
17_7577141_C/T	T	TP53	7157	NM_001276699.3	430	320	107	G/E	-	-	14	17	-16	13	0	0	0	0	TP53
17_7577141_C/T	T	TP53	7157	NM_001276760.3	939	680	227	G/E	-	-	14	17	-16	13	0	0	0	0	TP53
17_7577141_C/T	T	TP53	7157	NM_001276761.3	936	680	227	G/E	-	-	14	17	-16	13	0	0	0	0	TP53
17_7577142_C/G	G	TP53	7157	NM_000546.6	938	796	266	G/R	-	YES	-11	16	-17	12	0	0	0	0	TP53
17_7577142_C/G	G	TP53	7157	NM_001126112.3	935	796	266	G/R	-	-	-11	16	-17	12	0	0	0	0	TP53
17_7577142_C/G	G	TP53	7157	NM_001126113.3	938	796	266	G/R	-	-	-11	16	-17	12	0	0	0	0	TP53
17_7577142_C/G	G	TP53	7157	NM_001126114.3	938	796	266	G/R	-	-	-11	16	-17	12	0	0	0	0	TP53
17_7577142_C/G	G	TP53	7157	NM_001126115.2	429	400	134	G/R	-	-	-11	16	-17	12	0	0	0	0	TP53
17_7577142_C/G	G	TP53	7157	NM_001126116.2	429	400	134	G/R	-	-	-11	16	-17	12	0	0	0	0	TP53
17_7577142_C/G	G	TP53	7157	NM_001126117.2	429	400	134	G/R	-	-	-11	16	-17	12	0	0	0	0	TP53
17_7577142_C/G	G	TP53	7157	NM_001126118.2	1055	679	227	G/R	-	-	-11	16	-17	12	0	0	0	0	TP53
17_7577142_C/G	G	TP53	7157	NM_001276695.3	938	679	227	G/R	-	-	-11	16	-17	12	0	0	0	0	TP53
17_7577142_C/G	G	TP53	7157	NM_001276696.3	938	679	227	G/R	-	-	-11	16	-17	12	0	0	0	0	TP53
17_7577142_C/G	G	TP53	7157	NM_001276697.3	429	319	107	G/R	-	-	-11	16	-17	12	0	0	0	0	TP53
17_7577142_C/G	G	TP53	7157	NM_001276698.3	429	319	107	G/R	-	-	-11	16	-17	12	0	0	0	0	TP53
17_7577142_C/G	G	TP53	7157	NM_001276699.3	429	319	107	G/R	-	-	-11	16	-17	12	0	0	0	0	TP53
17_7577142_C/G	G	TP53	7157	NM_001276760.3	938	679	227	G/R	-	-	-11	16	-17	12	0	0	0	0	TP53
17_7577142_C/G	G	TP53	7157	NM_001276761.3	935	679	227	G/R	-	-	-11	16	-17	12	0	0	0	0	TP53
17_7577144_A/G	G	TP53	7157	NM_000546.6	936	794	265	L/P	-	YES	-20	14	-19	10	0	0	0	0	TP53
17_7577144_A/G	G	TP53	7157	NM_001126112.3	933	794	265	L/P	-	-	-20	14	-19	10	0	0	0	0	TP53
17_7577144_A/G	G	TP53	7157	NM_001126113.3	936	794	265	L/P	-	-	-20	14	-19	10	0	0	0	0	TP53
17_7577144_A/G	G	TP53	7157	NM_001126114.3	936	794	265	L/P	-	-	-20	14	-19	10	0	0	0	0	TP53
17_7577144_A/G	G	TP53	7157	NM_001126115.2	427	398	133	L/P	-	-	-20	14	-19	10	0	0	0	0	TP53
17_7577144_A/G	G	TP53	7157	NM_001126116.2	427	398	133	L/P	-	-	-20	14	-19	10	0	0	0	0	TP53
17_7577144_A/G	G	TP53	7157	NM_001126117.2	427	398	133	L/P	-	-	-20	14	-19	10	0	0	0	0	TP53
17_7577144_A/G	G	TP53	7157	NM_001126118.2	1053	677	226	L/P	-	-	-20	14	-19	10	0	0	0	0	TP53
17_7577144_A/G	G	TP53	7157	NM_001276695.3	936	677	226	L/P	-	-	-20	14	-19	10	0	0	0	0	TP53
17_7577144_A/G	G	TP53	7157	NM_001276696.3	936	677	226	L/P	-	-	-20	14	-19	10	0	0	0	0	TP53
17_7577144_A/G	G	TP53	7157	NM_001276697.3	427	317	106	L/P	-	-	-20	14	-19	10	0	0	0	0	TP53
17_7577144_A/G	G	TP53	7157	NM_001276698.3	427	317	106	L/P	-	-	-20	14	-19	10	0	0	0	0	TP53
17_7577144_A/G	G	TP53	7157	NM_001276699.3	427	317	106	L/P	-	-	-20	14	-19	10	0	0	0	0	TP53
17_7577144_A/G	G	TP53	7157	NM_001276760.3	936	677	226	L/P	-	-	-20	14	-19	10	0	0	0	0	TP53
17_7577144_A/G	G	TP53	7157	NM_001276761.3	933	677	226	L/P	-	-	-20	14	-19	10	0	0	0	0	TP53
17_7577144_A/T	T	TP53	7157	NM_000546.6	936	794	265	L/Q	-	YES	-2	14	-19	10	0.32	0	0	0	TP53
17_7577144_A/T	T	TP53	7157	NM_001126112.3	933	794	265	L/Q	-	-	-2	14	-19	10	0.32	0	0	0	TP53
17_7577144_A/T	T	TP53	7157	NM_001126113.3	936	794	265	L/Q	-	-	-2	14	-19	10	0.32	0	0	0	TP53
17_7577144_A/T	T	TP53	7157	NM_001126114.3	936	794	265	L/Q	-	-	-2	14	-19	10	0.32	0	0	0	TP53
17_7577144_A/T	T	TP53	7157	NM_001126115.2	427	398	133	L/Q	-	-	-2	14	-19	10	0.32	0	0	0	TP53
17_7577144_A/T	T	TP53	7157	NM_001126116.2	427	398	133	L/Q	-	-	-2	14	-19	10	0.32	0	0	0	TP53
17_7577144_A/T	T	TP53	7157	NM_001126117.2	427	398	133	L/Q	-	-	-2	14	-19	10	0.32	0	0	0	TP53
17_7577144_A/T	T	TP53	7157	NM_001126118.2	1053	677	226	L/Q	-	-	-2	14	-19	10	0.32	0	0	0	TP53
17_7577144_A/T	T	TP53	7157	NM_001276695.3	936	677	226	L/Q	-	-	-2	14	-19	10	0.32	0	0	0	TP53
17_7577144_A/T	T	TP53	7157	NM_001276696.3	936	677	226	L/Q	-	-	-2	14	-19	10	0.32	0	0	0	TP53
17_7577144_A/T	T	TP53	7157	NM_001276697.3	427	317	106	L/Q	-	-	-2	14	-19	10	0.32	0	0	0	TP53
17_7577144_A/T	T	TP53	7157	NM_001276698.3	427	317	106	L/Q	-	-	-2	14	-19	10	0.32	0	0	0	TP53
17_7577144_A/T	T	TP53	7157	NM_001276699.3	427	317	106	L/Q	-	-	-2	14	-19	10	0.32	0	0	0	TP53
17_7577144_A/T	T	TP53	7157	NM_001276760.3	936	677	226	L/Q	-	-	-2	14	-19	10	0.32	0	0	0	TP53
17_7577144_A/T	T	TP53	7157	NM_001276761.3	933	677	226	L/Q	-	-	-2	14	-19	10	0.32	0	0	0	TP53
17_7577147_A/C	C	TP53	7157	NM_000546.6	933	791	264	L/R	-	YES	11	-16	-22	7	0.01	0	0	0	TP53
17_7577147_A/C	C	TP53	7157	NM_001126112.3	930	791	264	L/R	-	-	11	-16	-22	7	0.01	0	0	0	TP53
17_7577147_A/C	C	TP53	7157	NM_001126113.3	933	791	264	L/R	-	-	11	-16	-22	7	0.01	0	0	0	TP53
17_7577147_A/C	C	TP53	7157	NM_001126114.3	933	791	264	L/R	-	-	11	-16	-22	7	0.01	0	0	0	TP53
17_7577147_A/C	C	TP53	7157	NM_001126115.2	424	395	132	L/R	-	-	11	-16	-22	7	0.01	0	0	0	TP53
17_7577147_A/C	C	TP53	7157	NM_001126116.2	424	395	132	L/R	-	-	11	-16	-22	7	0.01	0	0	0	TP53
17_7577147_A/C	C	TP53	7157	NM_001126117.2	424	395	132	L/R	-	-	11	-16	-22	7	0.01	0	0	0	TP53
17_7577147_A/C	C	TP53	7157	NM_001126118.2	1050	674	225	L/R	-	-	11	-16	-22	7	0.01	0	0	0	TP53
17_7577147_A/C	C	TP53	7157	NM_001276695.3	933	674	225	L/R	-	-	11	-16	-22	7	0.01	0	0	0	TP53
17_7577147_A/C	C	TP53	7157	NM_001276696.3	933	674	225	L/R	-	-	11	-16	-22	7	0.01	0	0	0	TP53
17_7577147_A/C	C	TP53	7157	NM_001276697.3	424	314	105	L/R	-	-	11	-16	-22	7	0.01	0	0	0	TP53
17_7577147_A/C	C	TP53	7157	NM_001276698.3	424	314	105	L/R	-	-	11	-16	-22	7	0.01	0	0	0	TP53
17_7577147_A/C	C	TP53	7157	NM_001276699.3	424	314	105	L/R	-	-	11	-16	-22	7	0.01	0	0	0	TP53
17_7577147_A/C	C	TP53	7157	NM_001276760.3	933	674	225	L/R	-	-	11	-16	-22	7	0.01	0	0	0	TP53
17_7577147_A/C	C	TP53	7157	NM_001276761.3	930	674	225	L/R	-	-	11	-16	-22	7	0.01	0	0	0	TP53
17_7577150_T/A	A	TP53	7157	NM_000546.6	930	788	263	N/I	-	YES	-19	8	8	-25	0.04	0	0	0	TP53
17_7577150_T/A	A	TP53	7157	NM_001126112.3	927	788	263	N/I	-	-	-19	8	8	-25	0.04	0	0	0	TP53
17_7577150_T/A	A	TP53	7157	NM_001126113.3	930	788	263	N/I	-	-	-19	8	8	-25	0.04	0	0	0	TP53
17_7577150_T/A	A	TP53	7157	NM_001126114.3	930	788	263	N/I	-	-	-19	8	8	-25	0.04	0	0	0	TP53
17_7577150_T/A	A	TP53	7157	NM_001126115.2	421	392	131	N/I	-	-	-19	8	8	-25	0.04	0	0	0	TP53
17_7577150_T/A	A	TP53	7157	NM_001126116.2	421	392	131	N/I	-	-	-19	8	8	-25	0.04	0	0	0	TP53
17_7577150_T/A	A	TP53	7157	NM_001126117.2	421	392	131	N/I	-	-	-19	8	8	-25	0.04	0	0	0	TP53
17_7577150_T/A	A	TP53	7157	NM_001126118.2	1047	671	224	N/I	-	-	-19	8	8	-25	0.04	0	0	0	TP53
17_7577150_T/A	A	TP53	7157	NM_001276695.3	930	671	224	N/I	-	-	-19	8	8	-25	0.04	0	0	0	TP53
17_7577150_T/A	A	TP53	7157	NM_001276696.3	930	671	224	N/I	-	-	-19	8	8	-25	0.04	0	0	0	TP53
17_7577150_T/A	A	TP53	7157	NM_001276697.3	421	311	104	N/I	-	-	-19	8	8	-25	0.04	0	0	0	TP53
17_7577150_T/A	A	TP53	7157	NM_001276698.3	421	311	104	N/I	-	-	-19	8	8	-25	0.04	0	0	0	TP53
17_7577150_T/A	A	TP53	7157	NM_001276699.3	421	311	104	N/I	-	-	-19	8	8	-25	0.04	0	0	0	TP53
17_7577150_T/A	A	TP53	7157	NM_001276760.3	930	671	224	N/I	-	-	-19	8	8	-25	0.04	0	0	0	TP53
17_7577150_T/A	A	TP53	7157	NM_001276761.3	927	671	224	N/I	-	-	-19	8	8	-25	0.04	0	0	0	TP53
17_7577151_C/T	T	TP53	7157	NM_000546.6	929	787	263	N	-	YES	-	-	-	-	-	-	-	-	-
17_7577151_C/T	T	TP53	7157	NM_001126112.3	926	787	263	N	-	-	-	-	-	-	-	-	-	-	-
17_7577151_C/T	T	TP53	7157	NM_001126113.3	929	787	263	N	-	-	-	-	-	-	-	-	-	-	-
17_7577151_C/T	T	TP53	7157	NM_001126114.3	929	787	263	N	-	-	-	-	-	-	-	-	-	-	-
17_7577151_C/T	T	TP53	7157	NM_001126115.2	420	391	131	N	-	-	-	-	-	-	-	-	-	-	-
17_7577151_C/T	T	TP53	7157	NM_001126116.2	420	391	131	N	-	-	-	-	-	-	-	-	-	-	-
17_7577151_C/T	T	TP53	7157	NM_001126117.2	420	391	131	N	-	-	-	-	-	-	-	-	-	-	-
17_7577151_C/T	T	TP53	7157	NM_001126118.2	1046	670	224	N	-	-	-	-	-	-	-	-	-	-	-
17_7577151_C/T	T	TP53	7157	NM_001276695.3	929	670	224	N	-	-	-	-	-	-	-	-	-	-	-
17_7577151_C/T	T	TP53	7157	NM_001276696.3	929	670	224	N	-	-	-	-	-	-	-	-	-	-	-
17_7577151_C/T	T	TP53	7157	NM_001276697.3	420	310	104	N	-	-	-	-	-	-	-	-	-	-	-
17_7577151_C/T	T	TP53	7157	NM_001276698.3	420	310	104	N	-	-	-	-	-	-	-	-	-	-	-
17_7577151_C/T	T	TP53	7157	NM_001276699.3	420	310	104	N	-	-	-	-	-	-	-	-	-	-	-
17_7577151_C/T	T	TP53	7157	NM_001276760.3	929	670	224	N	-	-	-	-	-	-	-	-	-	-	-
17_7577151_C/T	T	TP53	7157	NM_001276761.3	926	670	224	N	-	-	-	-	-	-	-	-	-	-	-
17_7577503_A/T	T	TP53	7157	NM_000546.6	920	778	260	S/T	-	YES	8	2	-4	-5	0	0	0	0	TP53
17_7577503_A/T	T	TP53	7157	NM_001126112.3	917	778	260	S/T	-	-	8	2	-4	-5	0	0	0	0	TP53
17_7577503_A/T	T	TP53	7157	NM_001126113.3	920	778	260	S/T	-	-	8	2	-4	-5	0	0	0	0	TP53
17_7577503_A/T	T	TP53	7157	NM_001126114.3	920	778	260	S/T	-	-	8	2	-4	-5	0	0	0	0	TP53
17_7577503_A/T	T	TP53	7157	NM_001126115.2	411	382	128	S/T	-	-	8	2	-4	-5	0	0	0	0	TP53
17_7577503_A/T	T	TP53	7157	NM_001126116.2	411	382	128	S/T	-	-	8	2	-4	-5	0	0	0	0	TP53
17_7577503_A/T	T	TP53	7157	NM_001126117.2	411	382	128	S/T	-	-	8	2	-4	-5	0	0	0	0	TP53
17_7577503_A/T	T	TP53	7157	NM_001126118.2	1037	661	221	S/T	-	-	8	2	-4	-5	0	0	0	0	TP53
17_7577503_A/T	T	TP53	7157	NM_001276695.3	920	661	221	S/T	-	-	8	2	-4	-5	0	0	0	0	TP53
17_7577503_A/T	T	TP53	7157	NM_001276696.3	920	661	221	S/T	-	-	8	2	-4	-5	0	0	0	0	TP53
17_7577503_A/T	T	TP53	7157	NM_001276697.3	411	301	101	S/T	-	-	8	2	-4	-5	0	0	0	0	TP53
17_7577503_A/T	T	TP53	7157	NM_001276698.3	411	301	101	S/T	-	-	8	2	-4	-5	0	0	0	0	TP53
17_7577503_A/T	T	TP53	7157	NM_001276699.3	411	301	101	S/T	-	-	8	2	-4	-5	0	0	0	0	TP53
17_7577503_A/T	T	TP53	7157	NM_001276760.3	920	661	221	S/T	-	-	8	2	-4	-5	0	0	0	0	TP53
17_7577503_A/T	T	TP53	7157	NM_001276761.3	917	661	221	S/T	-	-	8	2	-4	-5	0	0	0	0	TP53
17_7577504_G/C	C	TP53	7157	NM_000546.6	919	777	259	D/E	-	YES	1	7	1	-5	0	0	0	0	TP53
17_7577504_G/C	C	TP53	7157	NM_001126112.3	916	777	259	D/E	-	-	1	7	1	-5	0	0	0	0	TP53
17_7577504_G/C	C	TP53	7157	NM_001126113.3	919	777	259	D/E	-	-	1	7	1	-5	0	0	0	0	TP53
17_7577504_G/C	C	TP53	7157	NM_001126114.3	919	777	259	D/E	-	-	1	7	1	-5	0	0	0	0	TP53
17_7577504_G/C	C	TP53	7157	NM_001126115.2	410	381	127	D/E	-	-	1	7	1	-5	0	0	0	0	TP53
17_7577504_G/C	C	TP53	7157	NM_001126116.2	410	381	127	D/E	-	-	1	7	1	-5	0	0	0	0	TP53
17_7577504_G/C	C	TP53	7157	NM_001126117.2	410	381	127	D/E	-	-	1	7	1	-5	0	0	0	0	TP53
17_7577504_G/C	C	TP53	7157	NM_001126118.2	1036	660	220	D/E	-	-	1	7	1	-5	0	0	0	0	TP53
17_7577504_G/C	C	TP53	7157	NM_001276695.3	919	660	220	D/E	-	-	1	7	1	-5	0	0	0	0	TP53
17_7577504_G/C	C	TP53	7157	NM_001276696.3	919	660	220	D/E	-	-	1	7	1	-5	0	0	0	0	TP53
17_7577504_G/C	C	TP53	7157	NM_001276697.3	410	300	100	D/E	-	-	1	7	1	-5	0	0	0	0	TP53
17_7577504_G/C	C	TP53	7157	NM_001276698.3	410	300	100	D/E	-	-	1	7	1	-5	0	0	0	0	TP53
17_7577504_G/C	C	TP53	7157	NM_001276699.3	410	300	100	D/E	-	-	1	7	1	-5	0	0	0	0	TP53
17_7577504_G/C	C	TP53	7157	NM_001276760.3	919	660	220	D/E	-	-	1	7	1	-5	0	0	0	0	TP53
17_7577504_G/C	C	TP53	7157	NM_001276761.3	916	660	220	D/E	-	-	1	7	1	-5	0	0	0	0	TP53
17_7577506_C/A	A	TP53	7157	NM_000546.6	917	775	259	D/Y	-	YES	-8	-1	2	-7	0	0	0	0	TP53
17_7577506_C/A	A	TP53	7157	NM_001126112.3	914	775	259	D/Y	-	-	-8	-1	2	-7	0	0	0	0	TP53
17_7577506_C/A	A	TP53	7157	NM_001126113.3	917	775	259	D/Y	-	-	-8	-1	2	-7	0	0	0	0	TP53
17_7577506_C/A	A	TP53	7157	NM_001126114.3	917	775	259	D/Y	-	-	-8	-1	2	-7	0	0	0	0	TP53
17_7577506_C/A	A	TP53	7157	NM_001126115.2	408	379	127	D/Y	-	-	-8	-1	2	-7	0	0	0	0	TP53
17_7577506_C/A	A	TP53	7157	NM_001126116.2	408	379	127	D/Y	-	-	-8	-1	2	-7	0	0	0	0	TP53
17_7577506_C/A	A	TP53	7157	NM_001126117.2	408	379	127	D/Y	-	-	-8	-1	2	-7	0	0	0	0	TP53
17_7577506_C/A	A	TP53	7157	NM_001126118.2	1034	658	220	D/Y	-	-	-8	-1	2	-7	0	0	0	0	TP53
17_7577506_C/A	A	TP53	7157	NM_001276695.3	917	658	220	D/Y	-	-	-8	-1	2	-7	0	0	0	0	TP53
17_7577506_C/A	A	TP53	7157	NM_001276696.3	917	658	220	D/Y	-	-	-8	-1	2	-7	0	0	0	0	TP53
17_7577506_C/A	A	TP53	7157	NM_001276697.3	408	298	100	D/Y	-	-	-8	-1	2	-7	0	0	0	0	TP53
17_7577506_C/A	A	TP53	7157	NM_001276698.3	408	298	100	D/Y	-	-	-8	-1	2	-7	0	0	0	0	TP53
17_7577506_C/A	A	TP53	7157	NM_001276699.3	408	298	100	D/Y	-	-	-8	-1	2	-7	0	0	0	0	TP53
17_7577506_C/A	A	TP53	7157	NM_001276760.3	917	658	220	D/Y	-	-	-8	-1	2	-7	0	0	0	0	TP53
17_7577506_C/A	A	TP53	7157	NM_001276761.3	914	658	220	D/Y	-	-	-8	-1	2	-7	0	0	0	0	TP53
17_7577508_T/A	A	TP53	7157	NM_000546.6	915	773	258	E/V	-	YES	-3	3	2	-9	0	0	0.06	0.01	TP53
17_7577508_T/A	A	TP53	7157	NM_001126112.3	912	773	258	E/V	-	-	-3	3	2	-9	0	0	0.06	0.01	TP53
17_7577508_T/A	A	TP53	7157	NM_001126113.3	915	773	258	E/V	-	-	-3	3	2	-9	0	0	0.06	0.01	TP53
17_7577508_T/A	A	TP53	7157	NM_001126114.3	915	773	258	E/V	-	-	-3	3	2	-9	0	0	0.06	0.01	TP53
17_7577508_T/A	A	TP53	7157	NM_001126115.2	406	377	126	E/V	-	-	-3	3	2	-9	0	0	0.06	0.01	TP53
17_7577508_T/A	A	TP53	7157	NM_001126116.2	406	377	126	E/V	-	-	-3	3	2	-9	0	0	0.06	0.01	TP53
17_7577508_T/A	A	TP53	7157	NM_001126117.2	406	377	126	E/V	-	-	-3	3	2	-9	0	0	0.06	0.01	TP53
17_7577508_T/A	A	TP53	7157	NM_001126118.2	1032	656	219	E/V	-	-	-3	3	2	-9	0	0	0.06	0.01	TP53
17_7577508_T/A	A	TP53	7157	NM_001276695.3	915	656	219	E/V	-	-	-3	3	2	-9	0	0	0.06	0.01	TP53
17_7577508_T/A	A	TP53	7157	NM_001276696.3	915	656	219	E/V	-	-	-3	3	2	-9	0	0	0.06	0.01	TP53
17_7577508_T/A	A	TP53	7157	NM_001276697.3	406	296	99	E/V	-	-	-3	3	2	-9	0	0	0.06	0.01	TP53
17_7577508_T/A	A	TP53	7157	NM_001276698.3	406	296	99	E/V	-	-	-3	3	2	-9	0	0	0.06	0.01	TP53
17_7577508_T/A	A	TP53	7157	NM_001276699.3	406	296	99	E/V	-	-	-3	3	2	-9	0	0	0.06	0.01	TP53
17_7577508_T/A	A	TP53	7157	NM_001276760.3	915	656	219	E/V	-	-	-3	3	2	-9	0	0	0.06	0.01	TP53
17_7577508_T/A	A	TP53	7157	NM_001276761.3	912	656	219	E/V	-	-	-3	3	2	-9	0	0	0.06	0.01	TP53
17_7577508_T/C	C	TP53	7157	NM_000546.6	915	773	258	E/G	-	YES	-9	-3	3	-9	0	0	0	0	TP53
17_7577508_T/C	C	TP53	7157	NM_001126112.3	912	773	258	E/G	-	-	-9	-3	3	-9	0	0	0	0	TP53
17_7577508_T/C	C	TP53	7157	NM_001126113.3	915	773	258	E/G	-	-	-9	-3	3	-9	0	0	0	0	TP53
17_7577508_T/C	C	TP53	7157	NM_001126114.3	915	773	258	E/G	-	-	-9	-3	3	-9	0	0	0	0	TP53
17_7577508_T/C	C	TP53	7157	NM_001126115.2	406	377	126	E/G	-	-	-9	-3	3	-9	0	0	0	0	TP53
17_7577508_T/C	C	TP53	7157	NM_001126116.2	406	377	126	E/G	-	-	-9	-3	3	-9	0	0	0	0	TP53
17_7577508_T/C	C	TP53	7157	NM_001126117.2	406	377	126	E/G	-	-	-9	-3	3	-9	0	0	0	0	TP53
17_7577508_T/C	C	TP53	7157	NM_001126118.2	1032	656	219	E/G	-	-	-9	-3	3	-9	0	0	0	0	TP53
17_7577508_T/C	C	TP53	7157	NM_001276695.3	915	656	219	E/G	-	-	-9	-3	3	-9	0	0	0	0	TP53
17_7577508_T/C	C	TP53	7157	NM_001276696.3	915	656	219	E/G	-	-	-9	-3	3	-9	0	0	0	0	TP53
17_7577508_T/C	C	TP53	7157	NM_001276697.3	406	296	99	E/G	-	-	-9	-3	3	-9	0	0	0	0	TP53
17_7577508_T/C	C	TP53	7157	NM_001276698.3	406	296	99	E/G	-	-	-9	-3	3	-9	0	0	0	0	TP53
17_7577508_T/C	C	TP53	7157	NM_001276699.3	406	296	99	E/G	-	-	-9	-3	3	-9	0	0	0	0	TP53
17_7577508_T/C	C	TP53	7157	NM_001276760.3	915	656	219	E/G	-	-	-9	-3	3	-9	0	0	0	0	TP53
17_7577508_T/C	C	TP53	7157	NM_001276761.3	912	656	219	E/G	-	-	-9	-3	3	-9	0	0	0	0	TP53
17_7577508_T/G	G	TP53	7157	NM_000546.6	915	773	258	E/A	-	YES	-3	3	-3	-9	0	0	0	0	TP53
17_7577508_T/G	G	TP53	7157	NM_001126112.3	912	773	258	E/A	-	-	-3	3	-3	-9	0	0	0	0	TP53
17_7577508_T/G	G	TP53	7157	NM_001126113.3	915	773	258	E/A	-	-	-3	3	-3	-9	0	0	0	0	TP53
17_7577508_T/G	G	TP53	7157	NM_001126114.3	915	773	258	E/A	-	-	-3	3	-3	-9	0	0	0	0	TP53
17_7577508_T/G	G	TP53	7157	NM_001126115.2	406	377	126	E/A	-	-	-3	3	-3	-9	0	0	0	0	TP53
17_7577508_T/G	G	TP53	7157	NM_001126116.2	406	377	126	E/A	-	-	-3	3	-3	-9	0	0	0	0	TP53
17_7577508_T/G	G	TP53	7157	NM_001126117.2	406	377	126	E/A	-	-	-3	3	-3	-9	0	0	0	0	TP53
17_7577508_T/G	G	TP53	7157	NM_001126118.2	1032	656	219	E/A	-	-	-3	3	-3	-9	0	0	0	0	TP53
17_7577508_T/G	G	TP53	7157	NM_001276695.3	915	656	219	E/A	-	-	-3	3	-3	-9	0	0	0	0	TP53
17_7577508_T/G	G	TP53	7157	NM_001276696.3	915	656	219	E/A	-	-	-3	3	-3	-9	0	0	0	0	TP53
17_7577508_T/G	G	TP53	7157	NM_001276697.3	406	296	99	E/A	-	-	-3	3	-3	-9	0	0	0	0	TP53
17_7577508_T/G	G	TP53	7157	NM_001276698.3	406	296	99	E/A	-	-	-3	3	-3	-9	0	0	0	0	TP53
17_7577508_T/G	G	TP53	7157	NM_001276699.3	406	296	99	E/A	-	-	-3	3	-3	-9	0	0	0	0	TP53
17_7577508_T/G	G	TP53	7157	NM_001276760.3	915	656	219	E/A	-	-	-3	3	-3	-9	0	0	0	0	TP53
17_7577508_T/G	G	TP53	7157	NM_001276761.3	912	656	219	E/A	-	-	-3	3	-3	-9	0	0	0	0	TP53
17_7577511_A/C	C	TP53	7157	NM_000546.6	912	770	257	L/R	-	YES	50	-6	0	-12	0	0	0	0	TP53
17_7577511_A/C	C	TP53	7157	NM_001126112.3	909	770	257	L/R	-	-	50	-6	0	-12	0	0	0	0	TP53
17_7577511_A/C	C	TP53	7157	NM_001126113.3	912	770	257	L/R	-	-	50	-6	0	-12	0	0	0	0	TP53
17_7577511_A/C	C	TP53	7157	NM_001126114.3	912	770	257	L/R	-	-	50	-6	0	-12	0	0	0	0	TP53
17_7577511_A/C	C	TP53	7157	NM_001126115.2	403	374	125	L/R	-	-	50	-6	0	-12	0	0	0	0	TP53
17_7577511_A/C	C	TP53	7157	NM_001126116.2	403	374	125	L/R	-	-	50	-6	0	-12	0	0	0	0	TP53
17_7577511_A/C	C	TP53	7157	NM_001126117.2	403	374	125	L/R	-	-	50	-6	0	-12	0	0	0	0	TP53
17_7577511_A/C	C	TP53	7157	NM_001126118.2	1029	653	218	L/R	-	-	50	-6	0	-12	0	0	0	0	TP53
17_7577511_A/C	C	TP53	7157	NM_001276695.3	912	653	218	L/R	-	-	50	-6	0	-12	0	0	0	0	TP53
17_7577511_A/C	C	TP53	7157	NM_001276696.3	912	653	218	L/R	-	-	50	-6	0	-12	0	0	0	0	TP53
17_7577511_A/C	C	TP53	7157	NM_001276697.3	403	293	98	L/R	-	-	50	-6	0	-12	0	0	0	0	TP53
17_7577511_A/C	C	TP53	7157	NM_001276698.3	403	293	98	L/R	-	-	50	-6	0	-12	0	0	0	0	TP53
17_7577511_A/C	C	TP53	7157	NM_001276699.3	403	293	98	L/R	-	-	50	-6	0	-12	0	0	0	0	TP53
17_7577511_A/C	C	TP53	7157	NM_001276760.3	912	653	218	L/R	-	-	50	-6	0	-12	0	0	0	0	TP53
17_7577511_A/C	C	TP53	7157	NM_001276761.3	909	653	218	L/R	-	-	50	-6	0	-12	0	0	0	0	TP53
17_7577511_A/G	G	TP53	7157	NM_000546.6	912	770	257	L/P	-	YES	50	-6	-12	24	0	0	0	0	TP53
17_7577511_A/G	G	TP53	7157	NM_001126112.3	909	770	257	L/P	-	-	50	-6	-12	24	0	0	0	0	TP53
17_7577511_A/G	G	TP53	7157	NM_001126113.3	912	770	257	L/P	-	-	50	-6	-12	24	0	0	0	0	TP53
17_7577511_A/G	G	TP53	7157	NM_001126114.3	912	770	257	L/P	-	-	50	-6	-12	24	0	0	0	0	TP53
17_7577511_A/G	G	TP53	7157	NM_001126115.2	403	374	125	L/P	-	-	50	-6	-12	24	0	0	0	0	TP53
17_7577511_A/G	G	TP53	7157	NM_001126116.2	403	374	125	L/P	-	-	50	-6	-12	24	0	0	0	0	TP53
17_7577511_A/G	G	TP53	7157	NM_001126117.2	403	374	125	L/P	-	-	50	-6	-12	24	0	0	0	0	TP53
17_7577511_A/G	G	TP53	7157	NM_001126118.2	1029	653	218	L/P	-	-	50	-6	-12	24	0	0	0	0	TP53
17_7577511_A/G	G	TP53	7157	NM_001276695.3	912	653	218	L/P	-	-	50	-6	-12	24	0	0	0	0	TP53
17_7577511_A/G	G	TP53	7157	NM_001276696.3	912	653	218	L/P	-	-	50	-6	-12	24	0	0	0	0	TP53
17_7577511_A/G	G	TP53	7157	NM_001276697.3	403	293	98	L/P	-	-	50	-6	-12	24	0	0	0	0	TP53
17_7577511_A/G	G	TP53	7157	NM_001276698.3	403	293	98	L/P	-	-	50	-6	-12	24	0	0	0	0	TP53
17_7577511_A/G	G	TP53	7157	NM_001276699.3	403	293	98	L/P	-	-	50	-6	-12	24	0	0	0	0	TP53
17_7577511_A/G	G	TP53	7157	NM_001276760.3	912	653	218	L/P	-	-	50	-6	-12	24	0	0	0	0	TP53
17_7577511_A/G	G	TP53	7157	NM_001276761.3	909	653	218	L/P	-	-	50	-6	-12	24	0	0	0	0	TP53
17_7577511_A/T	T	TP53	7157	NM_000546.6	912	770	257	L/Q	-	YES	-2	50	-13	-12	0	0	0	0	TP53
17_7577511_A/T	T	TP53	7157	NM_001126112.3	909	770	257	L/Q	-	-	-2	50	-13	-12	0	0	0	0	TP53
17_7577511_A/T	T	TP53	7157	NM_001126113.3	912	770	257	L/Q	-	-	-2	50	-13	-12	0	0	0	0	TP53
17_7577511_A/T	T	TP53	7157	NM_001126114.3	912	770	257	L/Q	-	-	-2	50	-13	-12	0	0	0	0	TP53
17_7577511_A/T	T	TP53	7157	NM_001126115.2	403	374	125	L/Q	-	-	-2	50	-13	-12	0	0	0	0	TP53
17_7577511_A/T	T	TP53	7157	NM_001126116.2	403	374	125	L/Q	-	-	-2	50	-13	-12	0	0	0	0	TP53
17_7577511_A/T	T	TP53	7157	NM_001126117.2	403	374	125	L/Q	-	-	-2	50	-13	-12	0	0	0	0	TP53
17_7577511_A/T	T	TP53	7157	NM_001126118.2	1029	653	218	L/Q	-	-	-2	50	-13	-12	0	0	0	0	TP53
17_7577511_A/T	T	TP53	7157	NM_001276695.3	912	653	218	L/Q	-	-	-2	50	-13	-12	0	0	0	0	TP53
17_7577511_A/T	T	TP53	7157	NM_001276696.3	912	653	218	L/Q	-	-	-2	50	-13	-12	0	0	0	0	TP53
17_7577511_A/T	T	TP53	7157	NM_001276697.3	403	293	98	L/Q	-	-	-2	50	-13	-12	0	0	0	0	TP53
17_7577511_A/T	T	TP53	7157	NM_001276698.3	403	293	98	L/Q	-	-	-2	50	-13	-12	0	0	0	0	TP53
17_7577511_A/T	T	TP53	7157	NM_001276699.3	403	293	98	L/Q	-	-	-2	50	-13	-12	0	0	0	0	TP53
17_7577511_A/T	T	TP53	7157	NM_001276760.3	912	653	218	L/Q	-	-	-2	50	-13	-12	0	0	0	0	TP53
17_7577511_A/T	T	TP53	7157	NM_001276761.3	909	653	218	L/Q	-	-	-2	50	-13	-12	0	0	0	0	TP53
17_7577518_T/A	A	TP53	7157	NM_000546.6	905	763	255	I/F	-	YES	-13	43	-10	-19	0	0	0	0	TP53
17_7577518_T/A	A	TP53	7157	NM_001126112.3	902	763	255	I/F	-	-	-13	43	-10	-19	0	0	0	0	TP53
17_7577518_T/A	A	TP53	7157	NM_001126113.3	905	763	255	I/F	-	-	-13	43	-10	-19	0	0	0	0	TP53
17_7577518_T/A	A	TP53	7157	NM_001126114.3	905	763	255	I/F	-	-	-13	43	-10	-19	0	0	0	0	TP53
17_7577518_T/A	A	TP53	7157	NM_001126115.2	396	367	123	I/F	-	-	-13	43	-10	-19	0	0	0	0	TP53
17_7577518_T/A	A	TP53	7157	NM_001126116.2	396	367	123	I/F	-	-	-13	43	-10	-19	0	0	0	0	TP53
17_7577518_T/A	A	TP53	7157	NM_001126117.2	396	367	123	I/F	-	-	-13	43	-10	-19	0	0	0	0	TP53
17_7577518_T/A	A	TP53	7157	NM_001126118.2	1022	646	216	I/F	-	-	-13	43	-10	-19	0	0	0	0	TP53
17_7577518_T/A	A	TP53	7157	NM_001276695.3	905	646	216	I/F	-	-	-13	43	-10	-19	0	0	0	0	TP53
17_7577518_T/A	A	TP53	7157	NM_001276696.3	905	646	216	I/F	-	-	-13	43	-10	-19	0	0	0	0	TP53
17_7577518_T/A	A	TP53	7157	NM_001276697.3	396	286	96	I/F	-	-	-13	43	-10	-19	0	0	0	0	TP53
17_7577518_T/A	A	TP53	7157	NM_001276698.3	396	286	96	I/F	-	-	-13	43	-10	-19	0	0	0	0	TP53
17_7577518_T/A	A	TP53	7157	NM_001276699.3	396	286	96	I/F	-	-	-13	43	-10	-19	0	0	0	0	TP53
17_7577518_T/A	A	TP53	7157	NM_001276760.3	905	646	216	I/F	-	-	-13	43	-10	-19	0	0	0	0	TP53
17_7577518_T/A	A	TP53	7157	NM_001276761.3	902	646	216	I/F	-	-	-13	43	-10	-19	0	0	0	0	TP53
17_7577520_A/C	C	TP53	7157	NM_000546.6	903	761	254	I/S	-	YES	-1	41	-22	-21	0	0	0	0	TP53
17_7577520_A/C	C	TP53	7157	NM_001126112.3	900	761	254	I/S	-	-	-1	41	-22	-21	0	0	0	0	TP53
17_7577520_A/C	C	TP53	7157	NM_001126113.3	903	761	254	I/S	-	-	-1	41	-22	-21	0	0	0	0	TP53
17_7577520_A/C	C	TP53	7157	NM_001126114.3	903	761	254	I/S	-	-	-1	41	-22	-21	0	0	0	0	TP53
17_7577520_A/C	C	TP53	7157	NM_001126115.2	394	365	122	I/S	-	-	-1	41	-22	-21	0	0	0	0	TP53
17_7577520_A/C	C	TP53	7157	NM_001126116.2	394	365	122	I/S	-	-	-1	41	-22	-21	0	0	0	0	TP53
17_7577520_A/C	C	TP53	7157	NM_001126117.2	394	365	122	I/S	-	-	-1	41	-22	-21	0	0	0	0	TP53
17_7577520_A/C	C	TP53	7157	NM_001126118.2	1020	644	215	I/S	-	-	-1	41	-22	-21	0	0	0	0	TP53
17_7577520_A/C	C	TP53	7157	NM_001276695.3	903	644	215	I/S	-	-	-1	41	-22	-21	0	0	0	0	TP53
17_7577520_A/C	C	TP53	7157	NM_001276696.3	903	644	215	I/S	-	-	-1	41	-22	-21	0	0	0	0	TP53
17_7577520_A/C	C	TP53	7157	NM_001276697.3	394	284	95	I/S	-	-	-1	41	-22	-21	0	0	0	0	TP53
17_7577520_A/C	C	TP53	7157	NM_001276698.3	394	284	95	I/S	-	-	-1	41	-22	-21	0	0	0	0	TP53
17_7577520_A/C	C	TP53	7157	NM_001276699.3	394	284	95	I/S	-	-	-1	41	-22	-21	0	0	0	0	TP53
17_7577520_A/C	C	TP53	7157	NM_001276760.3	903	644	215	I/S	-	-	-1	41	-22	-21	0	0	0	0	TP53
17_7577520_A/C	C	TP53	7157	NM_001276761.3	900	644	215	I/S	-	-	-1	41	-22	-21	0	0	0	0	TP53
17_7577526_A/G	G	TP53	7157	NM_000546.6	897	755	252	L/P	-	YES	-4	35	43	-27	0	0	0	0	TP53
17_7577526_A/G	G	TP53	7157	NM_001126112.3	894	755	252	L/P	-	-	-4	35	43	-27	0	0	0	0	TP53
17_7577526_A/G	G	TP53	7157	NM_001126113.3	897	755	252	L/P	-	-	-4	35	43	-27	0	0	0	0	TP53
17_7577526_A/G	G	TP53	7157	NM_001126114.3	897	755	252	L/P	-	-	-4	35	43	-27	0	0	0	0	TP53
17_7577526_A/G	G	TP53	7157	NM_001126115.2	388	359	120	L/P	-	-	-4	35	43	-27	0	0	0	0	TP53
17_7577526_A/G	G	TP53	7157	NM_001126116.2	388	359	120	L/P	-	-	-4	35	43	-27	0	0	0	0	TP53
17_7577526_A/G	G	TP53	7157	NM_001126117.2	388	359	120	L/P	-	-	-4	35	43	-27	0	0	0	0	TP53
17_7577526_A/G	G	TP53	7157	NM_001126118.2	1014	638	213	L/P	-	-	-4	35	43	-27	0	0	0	0	TP53
17_7577526_A/G	G	TP53	7157	NM_001276695.3	897	638	213	L/P	-	-	-4	35	43	-27	0	0	0	0	TP53
17_7577526_A/G	G	TP53	7157	NM_001276696.3	897	638	213	L/P	-	-	-4	35	43	-27	0	0	0	0	TP53
17_7577526_A/G	G	TP53	7157	NM_001276697.3	388	278	93	L/P	-	-	-4	35	43	-27	0	0	0	0	TP53
17_7577526_A/G	G	TP53	7157	NM_001276698.3	388	278	93	L/P	-	-	-4	35	43	-27	0	0	0	0	TP53
17_7577526_A/G	G	TP53	7157	NM_001276699.3	388	278	93	L/P	-	-	-4	35	43	-27	0	0	0	0	TP53
17_7577526_A/G	G	TP53	7157	NM_001276760.3	897	638	213	L/P	-	-	-4	35	43	-27	0	0	0	0	TP53
17_7577526_A/G	G	TP53	7157	NM_001276761.3	894	638	213	L/P	-	-	-4	35	43	-27	0	0	0	0	TP53
17_7577529_A/T	T	TP53	7157	NM_000546.6	894	752	251	I/N	-	YES	32	-24	-30	40	0	0	0	0	TP53
17_7577529_A/T	T	TP53	7157	NM_001126112.3	891	752	251	I/N	-	-	32	-24	-30	40	0	0	0	0	TP53
17_7577529_A/T	T	TP53	7157	NM_001126113.3	894	752	251	I/N	-	-	32	-24	-30	40	0	0	0	0	TP53
17_7577529_A/T	T	TP53	7157	NM_001126114.3	894	752	251	I/N	-	-	32	-24	-30	40	0	0	0	0	TP53
17_7577529_A/T	T	TP53	7157	NM_001126115.2	385	356	119	I/N	-	-	32	-24	-30	40	0	0	0	0	TP53
17_7577529_A/T	T	TP53	7157	NM_001126116.2	385	356	119	I/N	-	-	32	-24	-30	40	0	0	0	0	TP53
17_7577529_A/T	T	TP53	7157	NM_001126117.2	385	356	119	I/N	-	-	32	-24	-30	40	0	0	0	0	TP53
17_7577529_A/T	T	TP53	7157	NM_001126118.2	1011	635	212	I/N	-	-	32	-24	-30	40	0	0	0	0	TP53
17_7577529_A/T	T	TP53	7157	NM_001276695.3	894	635	212	I/N	-	-	32	-24	-30	40	0	0	0	0	TP53
17_7577529_A/T	T	TP53	7157	NM_001276696.3	894	635	212	I/N	-	-	32	-24	-30	40	0	0	0	0	TP53
17_7577529_A/T	T	TP53	7157	NM_001276697.3	385	275	92	I/N	-	-	32	-24	-30	40	0	0	0	0	TP53
17_7577529_A/T	T	TP53	7157	NM_001276698.3	385	275	92	I/N	-	-	32	-24	-30	40	0	0	0	0	TP53
17_7577529_A/T	T	TP53	7157	NM_001276699.3	385	275	92	I/N	-	-	32	-24	-30	40	0	0	0	0	TP53
17_7577529_A/T	T	TP53	7157	NM_001276760.3	894	635	212	I/N	-	-	32	-24	-30	40	0	0	0	0	TP53
17_7577529_A/T	T	TP53	7157	NM_001276761.3	891	635	212	I/N	-	-	32	-24	-30	40	0	0	0	0	TP53
17_7577532_G/A	A	TP53	7157	NM_000546.6	891	749	250	P/L	-	YES	29	-4	-33	37	0	0	0	0	TP53
17_7577532_G/A	A	TP53	7157	NM_001126112.3	888	749	250	P/L	-	-	29	-4	-33	37	0	0	0	0	TP53
17_7577532_G/A	A	TP53	7157	NM_001126113.3	891	749	250	P/L	-	-	29	-4	-33	37	0	0	0	0	TP53
17_7577532_G/A	A	TP53	7157	NM_001126114.3	891	749	250	P/L	-	-	29	-4	-33	37	0	0	0	0	TP53
17_7577532_G/A	A	TP53	7157	NM_001126115.2	382	353	118	P/L	-	-	29	-4	-33	37	0	0	0	0	TP53
17_7577532_G/A	A	TP53	7157	NM_001126116.2	382	353	118	P/L	-	-	29	-4	-33	37	0	0	0	0	TP53
17_7577532_G/A	A	TP53	7157	NM_001126117.2	382	353	118	P/L	-	-	29	-4	-33	37	0	0	0	0	TP53
17_7577532_G/A	A	TP53	7157	NM_001126118.2	1008	632	211	P/L	-	-	29	-4	-33	37	0	0	0	0	TP53
17_7577532_G/A	A	TP53	7157	NM_001276695.3	891	632	211	P/L	-	-	29	-4	-33	37	0	0	0	0	TP53
17_7577532_G/A	A	TP53	7157	NM_001276696.3	891	632	211	P/L	-	-	29	-4	-33	37	0	0	0	0	TP53
17_7577532_G/A	A	TP53	7157	NM_001276697.3	382	272	91	P/L	-	-	29	-4	-33	37	0	0	0	0	TP53
17_7577532_G/A	A	TP53	7157	NM_001276698.3	382	272	91	P/L	-	-	29	-4	-33	37	0	0	0	0	TP53
17_7577532_G/A	A	TP53	7157	NM_001276699.3	382	272	91	P/L	-	-	29	-4	-33	37	0	0	0	0	TP53
17_7577532_G/A	A	TP53	7157	NM_001276760.3	891	632	211	P/L	-	-	29	-4	-33	37	0	0	0	0	TP53
17_7577532_G/A	A	TP53	7157	NM_001276761.3	888	632	211	P/L	-	-	29	-4	-33	37	0	0	0	0	TP53
17_7577532_G/T	T	TP53	7157	NM_000546.6	891	749	250	P/H	-	YES	29	-27	-33	37	0	0	0	0	TP53
17_7577532_G/T	T	TP53	7157	NM_001126112.3	888	749	250	P/H	-	-	29	-27	-33	37	0	0	0	0	TP53
17_7577532_G/T	T	TP53	7157	NM_001126113.3	891	749	250	P/H	-	-	29	-27	-33	37	0	0	0	0	TP53
17_7577532_G/T	T	TP53	7157	NM_001126114.3	891	749	250	P/H	-	-	29	-27	-33	37	0	0	0	0	TP53
17_7577532_G/T	T	TP53	7157	NM_001126115.2	382	353	118	P/H	-	-	29	-27	-33	37	0	0	0	0	TP53
17_7577532_G/T	T	TP53	7157	NM_001126116.2	382	353	118	P/H	-	-	29	-27	-33	37	0	0	0	0	TP53
17_7577532_G/T	T	TP53	7157	NM_001126117.2	382	353	118	P/H	-	-	29	-27	-33	37	0	0	0	0	TP53
17_7577532_G/T	T	TP53	7157	NM_001126118.2	1008	632	211	P/H	-	-	29	-27	-33	37	0	0	0	0	TP53
17_7577532_G/T	T	TP53	7157	NM_001276695.3	891	632	211	P/H	-	-	29	-27	-33	37	0	0	0	0	TP53
17_7577532_G/T	T	TP53	7157	NM_001276696.3	891	632	211	P/H	-	-	29	-27	-33	37	0	0	0	0	TP53
17_7577532_G/T	T	TP53	7157	NM_001276697.3	382	272	91	P/H	-	-	29	-27	-33	37	0	0	0	0	TP53
17_7577532_G/T	T	TP53	7157	NM_001276698.3	382	272	91	P/H	-	-	29	-27	-33	37	0	0	0	0	TP53
17_7577532_G/T	T	TP53	7157	NM_001276699.3	382	272	91	P/H	-	-	29	-27	-33	37	0	0	0	0	TP53
17_7577532_G/T	T	TP53	7157	NM_001276760.3	891	632	211	P/H	-	-	29	-27	-33	37	0	0	0	0	TP53
17_7577532_G/T	T	TP53	7157	NM_001276761.3	888	632	211	P/H	-	-	29	-27	-33	37	0	0	0	0	TP53
17_7577534_C/A	A	TP53	7157	NM_000546.6	889	747	249	R/S	-	YES	-29	27	35	-35	0	0	0	0	TP53
17_7577534_C/A	A	TP53	7157	NM_001126112.3	886	747	249	R/S	-	-	-29	27	35	-35	0	0	0	0	TP53
17_7577534_C/A	A	TP53	7157	NM_001126113.3	889	747	249	R/S	-	-	-29	27	35	-35	0	0	0	0	TP53
17_7577534_C/A	A	TP53	7157	NM_001126114.3	889	747	249	R/S	-	-	-29	27	35	-35	0	0	0	0	TP53
17_7577534_C/A	A	TP53	7157	NM_001126115.2	380	351	117	R/S	-	-	-29	27	35	-35	0	0	0	0	TP53
17_7577534_C/A	A	TP53	7157	NM_001126116.2	380	351	117	R/S	-	-	-29	27	35	-35	0	0	0	0	TP53
17_7577534_C/A	A	TP53	7157	NM_001126117.2	380	351	117	R/S	-	-	-29	27	35	-35	0	0	0	0	TP53
17_7577534_C/A	A	TP53	7157	NM_001126118.2	1006	630	210	R/S	-	-	-29	27	35	-35	0	0	0	0	TP53
17_7577534_C/A	A	TP53	7157	NM_001276695.3	889	630	210	R/S	-	-	-29	27	35	-35	0	0	0	0	TP53
17_7577534_C/A	A	TP53	7157	NM_001276696.3	889	630	210	R/S	-	-	-29	27	35	-35	0	0	0	0	TP53
17_7577534_C/A	A	TP53	7157	NM_001276697.3	380	270	90	R/S	-	-	-29	27	35	-35	0	0	0	0	TP53
17_7577534_C/A	A	TP53	7157	NM_001276698.3	380	270	90	R/S	-	-	-29	27	35	-35	0	0	0	0	TP53
17_7577534_C/A	A	TP53	7157	NM_001276699.3	380	270	90	R/S	-	-	-29	27	35	-35	0	0	0	0	TP53
17_7577534_C/A	A	TP53	7157	NM_001276760.3	889	630	210	R/S	-	-	-29	27	35	-35	0	0	0	0	TP53
17_7577534_C/A	A	TP53	7157	NM_001276761.3	886	630	210	R/S	-	-	-29	27	35	-35	0	0	0	0	TP53
17_7577535_C/A	A	TP53	7157	NM_000546.6	888	746	249	R/M	-	YES	26	-1	-36	0	0	0	0	0	TP53
17_7577535_C/A	A	TP53	7157	NM_001126112.3	885	746	249	R/M	-	-	26	-1	-36	0	0	0	0	0	TP53
17_7577535_C/A	A	TP53	7157	NM_001126113.3	888	746	249	R/M	-	-	26	-1	-36	0	0	0	0	0	TP53
17_7577535_C/A	A	TP53	7157	NM_001126114.3	888	746	249	R/M	-	-	26	-1	-36	0	0	0	0	0	TP53
17_7577535_C/A	A	TP53	7157	NM_001126115.2	379	350	117	R/M	-	-	26	-1	-36	0	0	0	0	0	TP53
17_7577535_C/A	A	TP53	7157	NM_001126116.2	379	350	117	R/M	-	-	26	-1	-36	0	0	0	0	0	TP53
17_7577535_C/A	A	TP53	7157	NM_001126117.2	379	350	117	R/M	-	-	26	-1	-36	0	0	0	0	0	TP53
17_7577535_C/A	A	TP53	7157	NM_001126118.2	1005	629	210	R/M	-	-	26	-1	-36	0	0	0	0	0	TP53
17_7577535_C/A	A	TP53	7157	NM_001276695.3	888	629	210	R/M	-	-	26	-1	-36	0	0	0	0	0	TP53
17_7577535_C/A	A	TP53	7157	NM_001276696.3	888	629	210	R/M	-	-	26	-1	-36	0	0	0	0	0	TP53
17_7577535_C/A	A	TP53	7157	NM_001276697.3	379	269	90	R/M	-	-	26	-1	-36	0	0	0	0	0	TP53
17_7577535_C/A	A	TP53	7157	NM_001276698.3	379	269	90	R/M	-	-	26	-1	-36	0	0	0	0	0	TP53
17_7577535_C/A	A	TP53	7157	NM_001276699.3	379	269	90	R/M	-	-	26	-1	-36	0	0	0	0	0	TP53
17_7577535_C/A	A	TP53	7157	NM_001276760.3	888	629	210	R/M	-	-	26	-1	-36	0	0	0	0	0	TP53
17_7577535_C/A	A	TP53	7157	NM_001276761.3	885	629	210	R/M	-	-	26	-1	-36	0	0	0	0	0	TP53
17_7577535_C/G	G	TP53	7157	NM_000546.6	888	746	249	R/T	-	YES	26	-1	-36	0	0	0	0	0	TP53
17_7577535_C/G	G	TP53	7157	NM_001126112.3	885	746	249	R/T	-	-	26	-1	-36	0	0	0	0	0	TP53
17_7577535_C/G	G	TP53	7157	NM_001126113.3	888	746	249	R/T	-	-	26	-1	-36	0	0	0	0	0	TP53
17_7577535_C/G	G	TP53	7157	NM_001126114.3	888	746	249	R/T	-	-	26	-1	-36	0	0	0	0	0	TP53
17_7577535_C/G	G	TP53	7157	NM_001126115.2	379	350	117	R/T	-	-	26	-1	-36	0	0	0	0	0	TP53
17_7577535_C/G	G	TP53	7157	NM_001126116.2	379	350	117	R/T	-	-	26	-1	-36	0	0	0	0	0	TP53
17_7577535_C/G	G	TP53	7157	NM_001126117.2	379	350	117	R/T	-	-	26	-1	-36	0	0	0	0	0	TP53
17_7577535_C/G	G	TP53	7157	NM_001126118.2	1005	629	210	R/T	-	-	26	-1	-36	0	0	0	0	0	TP53
17_7577535_C/G	G	TP53	7157	NM_001276695.3	888	629	210	R/T	-	-	26	-1	-36	0	0	0	0	0	TP53
17_7577535_C/G	G	TP53	7157	NM_001276696.3	888	629	210	R/T	-	-	26	-1	-36	0	0	0	0	0	TP53
17_7577535_C/G	G	TP53	7157	NM_001276697.3	379	269	90	R/T	-	-	26	-1	-36	0	0	0	0	0	TP53
17_7577535_C/G	G	TP53	7157	NM_001276698.3	379	269	90	R/T	-	-	26	-1	-36	0	0	0	0	0	TP53
17_7577535_C/G	G	TP53	7157	NM_001276699.3	379	269	90	R/T	-	-	26	-1	-36	0	0	0	0	0	TP53
17_7577535_C/G	G	TP53	7157	NM_001276760.3	888	629	210	R/T	-	-	26	-1	-36	0	0	0	0	0	TP53
17_7577535_C/G	G	TP53	7157	NM_001276761.3	885	629	210	R/T	-	-	26	-1	-36	0	0	0	0	0	TP53
17_7577536_T/A	A	TP53	7157	NM_000546.6	887	745	249	R/W	-	YES	-31	25	33	-37	0	0	0	0	TP53
17_7577536_T/A	A	TP53	7157	NM_001126112.3	884	745	249	R/W	-	-	-31	25	33	-37	0	0	0	0	TP53
17_7577536_T/A	A	TP53	7157	NM_001126113.3	887	745	249	R/W	-	-	-31	25	33	-37	0	0	0	0	TP53
17_7577536_T/A	A	TP53	7157	NM_001126114.3	887	745	249	R/W	-	-	-31	25	33	-37	0	0	0	0	TP53
17_7577536_T/A	A	TP53	7157	NM_001126115.2	378	349	117	R/W	-	-	-31	25	33	-37	0	0	0	0	TP53
17_7577536_T/A	A	TP53	7157	NM_001126116.2	378	349	117	R/W	-	-	-31	25	33	-37	0	0	0	0	TP53
17_7577536_T/A	A	TP53	7157	NM_001126117.2	378	349	117	R/W	-	-	-31	25	33	-37	0	0	0	0	TP53
17_7577536_T/A	A	TP53	7157	NM_001126118.2	1004	628	210	R/W	-	-	-31	25	33	-37	0	0	0	0	TP53
17_7577536_T/A	A	TP53	7157	NM_001276695.3	887	628	210	R/W	-	-	-31	25	33	-37	0	0	0	0	TP53
17_7577536_T/A	A	TP53	7157	NM_001276696.3	887	628	210	R/W	-	-	-31	25	33	-37	0	0	0	0	TP53
17_7577536_T/A	A	TP53	7157	NM_001276697.3	378	268	90	R/W	-	-	-31	25	33	-37	0	0	0	0	TP53
17_7577536_T/A	A	TP53	7157	NM_001276698.3	378	268	90	R/W	-	-	-31	25	33	-37	0	0	0	0	TP53
17_7577536_T/A	A	TP53	7157	NM_001276699.3	378	268	90	R/W	-	-	-31	25	33	-37	0	0	0	0	TP53
17_7577536_T/A	A	TP53	7157	NM_001276760.3	887	628	210	R/W	-	-	-31	25	33	-37	0	0	0	0	TP53
17_7577536_T/A	A	TP53	7157	NM_001276761.3	884	628	210	R/W	-	-	-31	25	33	-37	0	0	0	0	TP53
17_7577536_T/C	C	TP53	7157	NM_000546.6	887	745	249	R/G	-	YES	-8	25	33	-37	0	0	0	0	TP53
17_7577536_T/C	C	TP53	7157	NM_001126112.3	884	745	249	R/G	-	-	-8	25	33	-37	0	0	0	0	TP53
17_7577536_T/C	C	TP53	7157	NM_001126113.3	887	745	249	R/G	-	-	-8	25	33	-37	0	0	0	0	TP53
17_7577536_T/C	C	TP53	7157	NM_001126114.3	887	745	249	R/G	-	-	-8	25	33	-37	0	0	0	0	TP53
17_7577536_T/C	C	TP53	7157	NM_001126115.2	378	349	117	R/G	-	-	-8	25	33	-37	0	0	0	0	TP53
17_7577536_T/C	C	TP53	7157	NM_001126116.2	378	349	117	R/G	-	-	-8	25	33	-37	0	0	0	0	TP53
17_7577536_T/C	C	TP53	7157	NM_001126117.2	378	349	117	R/G	-	-	-8	25	33	-37	0	0	0	0	TP53
17_7577536_T/C	C	TP53	7157	NM_001126118.2	1004	628	210	R/G	-	-	-8	25	33	-37	0	0	0	0	TP53
17_7577536_T/C	C	TP53	7157	NM_001276695.3	887	628	210	R/G	-	-	-8	25	33	-37	0	0	0	0	TP53
17_7577536_T/C	C	TP53	7157	NM_001276696.3	887	628	210	R/G	-	-	-8	25	33	-37	0	0	0	0	TP53
17_7577536_T/C	C	TP53	7157	NM_001276697.3	378	268	90	R/G	-	-	-8	25	33	-37	0	0	0	0	TP53
17_7577536_T/C	C	TP53	7157	NM_001276698.3	378	268	90	R/G	-	-	-8	25	33	-37	0	0	0	0	TP53
17_7577536_T/C	C	TP53	7157	NM_001276699.3	378	268	90	R/G	-	-	-8	25	33	-37	0	0	0	0	TP53
17_7577536_T/C	C	TP53	7157	NM_001276760.3	887	628	210	R/G	-	-	-8	25	33	-37	0	0	0	0	TP53
17_7577536_T/C	C	TP53	7157	NM_001276761.3	884	628	210	R/G	-	-	-8	25	33	-37	0	0	0	0	TP53
17_7577538_C/A	A	TP53	7157	NM_000546.6	885	743	248	R/L	-	YES	-33	23	31	-39	0	0	0	0	TP53
17_7577538_C/A	A	TP53	7157	NM_001126112.3	882	743	248	R/L	-	-	-33	23	31	-39	0	0	0	0	TP53
17_7577538_C/A	A	TP53	7157	NM_001126113.3	885	743	248	R/L	-	-	-33	23	31	-39	0	0	0	0	TP53
17_7577538_C/A	A	TP53	7157	NM_001126114.3	885	743	248	R/L	-	-	-33	23	31	-39	0	0	0	0	TP53
17_7577538_C/A	A	TP53	7157	NM_001126115.2	376	347	116	R/L	-	-	-33	23	31	-39	0	0	0	0	TP53
17_7577538_C/A	A	TP53	7157	NM_001126116.2	376	347	116	R/L	-	-	-33	23	31	-39	0	0	0	0	TP53
17_7577538_C/A	A	TP53	7157	NM_001126117.2	376	347	116	R/L	-	-	-33	23	31	-39	0	0	0	0	TP53
17_7577538_C/A	A	TP53	7157	NM_001126118.2	1002	626	209	R/L	-	-	-33	23	31	-39	0	0	0	0	TP53
17_7577538_C/A	A	TP53	7157	NM_001276695.3	885	626	209	R/L	-	-	-33	23	31	-39	0	0	0	0	TP53
17_7577538_C/A	A	TP53	7157	NM_001276696.3	885	626	209	R/L	-	-	-33	23	31	-39	0	0	0	0	TP53
17_7577538_C/A	A	TP53	7157	NM_001276697.3	376	266	89	R/L	-	-	-33	23	31	-39	0	0	0	0	TP53
17_7577538_C/A	A	TP53	7157	NM_001276698.3	376	266	89	R/L	-	-	-33	23	31	-39	0	0	0	0	TP53
17_7577538_C/A	A	TP53	7157	NM_001276699.3	376	266	89	R/L	-	-	-33	23	31	-39	0	0	0	0	TP53
17_7577538_C/A	A	TP53	7157	NM_001276760.3	885	626	209	R/L	-	-	-33	23	31	-39	0	0	0	0	TP53
17_7577538_C/A	A	TP53	7157	NM_001276761.3	882	626	209	R/L	-	-	-33	23	31	-39	0	0	0	0	TP53
17_7577538_C/G	G	TP53	7157	NM_000546.6	885	743	248	R/P	-	YES	-4	23	31	-39	0	0	0	0	TP53
17_7577538_C/G	G	TP53	7157	NM_001126112.3	882	743	248	R/P	-	-	-4	23	31	-39	0	0	0	0	TP53
17_7577538_C/G	G	TP53	7157	NM_001126113.3	885	743	248	R/P	-	-	-4	23	31	-39	0	0	0	0	TP53
17_7577538_C/G	G	TP53	7157	NM_001126114.3	885	743	248	R/P	-	-	-4	23	31	-39	0	0	0	0	TP53
17_7577538_C/G	G	TP53	7157	NM_001126115.2	376	347	116	R/P	-	-	-4	23	31	-39	0	0	0	0	TP53
17_7577538_C/G	G	TP53	7157	NM_001126116.2	376	347	116	R/P	-	-	-4	23	31	-39	0	0	0	0	TP53
17_7577538_C/G	G	TP53	7157	NM_001126117.2	376	347	116	R/P	-	-	-4	23	31	-39	0	0	0	0	TP53
17_7577538_C/G	G	TP53	7157	NM_001126118.2	1002	626	209	R/P	-	-	-4	23	31	-39	0	0	0	0	TP53
17_7577538_C/G	G	TP53	7157	NM_001276695.3	885	626	209	R/P	-	-	-4	23	31	-39	0	0	0	0	TP53
17_7577538_C/G	G	TP53	7157	NM_001276696.3	885	626	209	R/P	-	-	-4	23	31	-39	0	0	0	0	TP53
17_7577538_C/G	G	TP53	7157	NM_001276697.3	376	266	89	R/P	-	-	-4	23	31	-39	0	0	0	0	TP53
17_7577538_C/G	G	TP53	7157	NM_001276698.3	376	266	89	R/P	-	-	-4	23	31	-39	0	0	0	0	TP53
17_7577538_C/G	G	TP53	7157	NM_001276699.3	376	266	89	R/P	-	-	-4	23	31	-39	0	0	0	0	TP53
17_7577538_C/G	G	TP53	7157	NM_001276760.3	885	626	209	R/P	-	-	-4	23	31	-39	0	0	0	0	TP53
17_7577538_C/G	G	TP53	7157	NM_001276761.3	882	626	209	R/P	-	-	-4	23	31	-39	0	0	0	0	TP53
17_7577539_G/C	C	TP53	7157	NM_000546.6	884	742	248	R/G	-	YES	-34	22	30	-40	0	0	0	0	TP53
17_7577539_G/C	C	TP53	7157	NM_001126112.3	881	742	248	R/G	-	-	-34	22	30	-40	0	0	0	0	TP53
17_7577539_G/C	C	TP53	7157	NM_001126113.3	884	742	248	R/G	-	-	-34	22	30	-40	0	0	0	0	TP53
17_7577539_G/C	C	TP53	7157	NM_001126114.3	884	742	248	R/G	-	-	-34	22	30	-40	0	0	0	0	TP53
17_7577539_G/C	C	TP53	7157	NM_001126115.2	375	346	116	R/G	-	-	-34	22	30	-40	0	0	0	0	TP53
17_7577539_G/C	C	TP53	7157	NM_001126116.2	375	346	116	R/G	-	-	-34	22	30	-40	0	0	0	0	TP53
17_7577539_G/C	C	TP53	7157	NM_001126117.2	375	346	116	R/G	-	-	-34	22	30	-40	0	0	0	0	TP53
17_7577539_G/C	C	TP53	7157	NM_001126118.2	1001	625	209	R/G	-	-	-34	22	30	-40	0	0	0	0	TP53
17_7577539_G/C	C	TP53	7157	NM_001276695.3	884	625	209	R/G	-	-	-34	22	30	-40	0	0	0	0	TP53
17_7577539_G/C	C	TP53	7157	NM_001276696.3	884	625	209	R/G	-	-	-34	22	30	-40	0	0	0	0	TP53
17_7577539_G/C	C	TP53	7157	NM_001276697.3	375	265	89	R/G	-	-	-34	22	30	-40	0	0	0	0	TP53
17_7577539_G/C	C	TP53	7157	NM_001276698.3	375	265	89	R/G	-	-	-34	22	30	-40	0	0	0	0	TP53
17_7577539_G/C	C	TP53	7157	NM_001276699.3	375	265	89	R/G	-	-	-34	22	30	-40	0	0	0	0	TP53
17_7577539_G/C	C	TP53	7157	NM_001276760.3	884	625	209	R/G	-	-	-34	22	30	-40	0	0	0	0	TP53
17_7577539_G/C	C	TP53	7157	NM_001276761.3	881	625	209	R/G	-	-	-34	22	30	-40	0	0	0	0	TP53
17_7577541_T/A	A	TP53	7157	NM_000546.6	882	740	247	N/I	-	YES	-7	20	28	-6	0	0	0	0	TP53
17_7577541_T/A	A	TP53	7157	NM_001126112.3	879	740	247	N/I	-	-	-7	20	28	-6	0	0	0	0	TP53
17_7577541_T/A	A	TP53	7157	NM_001126113.3	882	740	247	N/I	-	-	-7	20	28	-6	0	0	0	0	TP53
17_7577541_T/A	A	TP53	7157	NM_001126114.3	882	740	247	N/I	-	-	-7	20	28	-6	0	0	0	0	TP53
17_7577541_T/A	A	TP53	7157	NM_001126115.2	373	344	115	N/I	-	-	-7	20	28	-6	0	0	0	0	TP53
17_7577541_T/A	A	TP53	7157	NM_001126116.2	373	344	115	N/I	-	-	-7	20	28	-6	0	0	0	0	TP53
17_7577541_T/A	A	TP53	7157	NM_001126117.2	373	344	115	N/I	-	-	-7	20	28	-6	0	0	0	0	TP53
17_7577541_T/A	A	TP53	7157	NM_001126118.2	999	623	208	N/I	-	-	-7	20	28	-6	0	0	0	0	TP53
17_7577541_T/A	A	TP53	7157	NM_001276695.3	882	623	208	N/I	-	-	-7	20	28	-6	0	0	0	0	TP53
17_7577541_T/A	A	TP53	7157	NM_001276696.3	882	623	208	N/I	-	-	-7	20	28	-6	0	0	0	0	TP53
17_7577541_T/A	A	TP53	7157	NM_001276697.3	373	263	88	N/I	-	-	-7	20	28	-6	0	0	0	0	TP53
17_7577541_T/A	A	TP53	7157	NM_001276698.3	373	263	88	N/I	-	-	-7	20	28	-6	0	0	0	0	TP53
17_7577541_T/A	A	TP53	7157	NM_001276699.3	373	263	88	N/I	-	-	-7	20	28	-6	0	0	0	0	TP53
17_7577541_T/A	A	TP53	7157	NM_001276760.3	882	623	208	N/I	-	-	-7	20	28	-6	0	0	0	0	TP53
17_7577541_T/A	A	TP53	7157	NM_001276761.3	879	623	208	N/I	-	-	-7	20	28	-6	0	0	0	0	TP53
17_7577541_T/G	G	TP53	7157	NM_000546.6	882	740	247	N/T	-	YES	47	20	28	-42	0	0	0	0	TP53
17_7577541_T/G	G	TP53	7157	NM_001126112.3	879	740	247	N/T	-	-	47	20	28	-42	0	0	0	0	TP53
17_7577541_T/G	G	TP53	7157	NM_001126113.3	882	740	247	N/T	-	-	47	20	28	-42	0	0	0	0	TP53
17_7577541_T/G	G	TP53	7157	NM_001126114.3	882	740	247	N/T	-	-	47	20	28	-42	0	0	0	0	TP53
17_7577541_T/G	G	TP53	7157	NM_001126115.2	373	344	115	N/T	-	-	47	20	28	-42	0	0	0	0	TP53
17_7577541_T/G	G	TP53	7157	NM_001126116.2	373	344	115	N/T	-	-	47	20	28	-42	0	0	0	0	TP53
17_7577541_T/G	G	TP53	7157	NM_001126117.2	373	344	115	N/T	-	-	47	20	28	-42	0	0	0	0	TP53
17_7577541_T/G	G	TP53	7157	NM_001126118.2	999	623	208	N/T	-	-	47	20	28	-42	0	0	0	0	TP53
17_7577541_T/G	G	TP53	7157	NM_001276695.3	882	623	208	N/T	-	-	47	20	28	-42	0	0	0	0	TP53
17_7577541_T/G	G	TP53	7157	NM_001276696.3	882	623	208	N/T	-	-	47	20	28	-42	0	0	0	0	TP53
17_7577541_T/G	G	TP53	7157	NM_001276697.3	373	263	88	N/T	-	-	47	20	28	-42	0	0	0	0	TP53
17_7577541_T/G	G	TP53	7157	NM_001276698.3	373	263	88	N/T	-	-	47	20	28	-42	0	0	0	0	TP53
17_7577541_T/G	G	TP53	7157	NM_001276699.3	373	263	88	N/T	-	-	47	20	28	-42	0	0	0	0	TP53
17_7577541_T/G	G	TP53	7157	NM_001276760.3	882	623	208	N/T	-	-	47	20	28	-42	0	0	0	0	TP53
17_7577541_T/G	G	TP53	7157	NM_001276761.3	879	623	208	N/T	-	-	47	20	28	-42	0	0	0	0	TP53
17_7577543_C/A	A	TP53	7157	NM_000546.6	880	738	246	M/I	-	YES	-9	18	26	-44	0	0	0	0	TP53
17_7577543_C/A	A	TP53	7157	NM_001126112.3	877	738	246	M/I	-	-	-9	18	26	-44	0	0	0	0	TP53
17_7577543_C/A	A	TP53	7157	NM_001126113.3	880	738	246	M/I	-	-	-9	18	26	-44	0	0	0	0	TP53
17_7577543_C/A	A	TP53	7157	NM_001126114.3	880	738	246	M/I	-	-	-9	18	26	-44	0	0	0	0	TP53
17_7577543_C/A	A	TP53	7157	NM_001126115.2	371	342	114	M/I	-	-	-9	18	26	-44	0	0	0	0	TP53
17_7577543_C/A	A	TP53	7157	NM_001126116.2	371	342	114	M/I	-	-	-9	18	26	-44	0	0	0	0	TP53
17_7577543_C/A	A	TP53	7157	NM_001126117.2	371	342	114	M/I	-	-	-9	18	26	-44	0	0	0	0	TP53
17_7577543_C/A	A	TP53	7157	NM_001126118.2	997	621	207	M/I	-	-	-9	18	26	-44	0	0	0	0	TP53
17_7577543_C/A	A	TP53	7157	NM_001276695.3	880	621	207	M/I	-	-	-9	18	26	-44	0	0	0	0	TP53
17_7577543_C/A	A	TP53	7157	NM_001276696.3	880	621	207	M/I	-	-	-9	18	26	-44	0	0	0	0	TP53
17_7577543_C/A	A	TP53	7157	NM_001276697.3	371	261	87	M/I	-	-	-9	18	26	-44	0	0	0	0	TP53
17_7577543_C/A	A	TP53	7157	NM_001276698.3	371	261	87	M/I	-	-	-9	18	26	-44	0	0	0	0	TP53
17_7577543_C/A	A	TP53	7157	NM_001276699.3	371	261	87	M/I	-	-	-9	18	26	-44	0	0	0	0	TP53
17_7577543_C/A	A	TP53	7157	NM_001276760.3	880	621	207	M/I	-	-	-9	18	26	-44	0	0	0	0	TP53
17_7577543_C/A	A	TP53	7157	NM_001276761.3	877	621	207	M/I	-	-	-9	18	26	-44	0	0	0	0	TP53
17_7577544_A/C	C	TP53	7157	NM_000546.6	879	737	246	M/R	-	YES	-1	17	-9	-45	0	0	0	0	TP53
17_7577544_A/C	C	TP53	7157	NM_001126112.3	876	737	246	M/R	-	-	-1	17	-9	-45	0	0	0	0	TP53
17_7577544_A/C	C	TP53	7157	NM_001126113.3	879	737	246	M/R	-	-	-1	17	-9	-45	0	0	0	0	TP53
17_7577544_A/C	C	TP53	7157	NM_001126114.3	879	737	246	M/R	-	-	-1	17	-9	-45	0	0	0	0	TP53
17_7577544_A/C	C	TP53	7157	NM_001126115.2	370	341	114	M/R	-	-	-1	17	-9	-45	0	0	0	0	TP53
17_7577544_A/C	C	TP53	7157	NM_001126116.2	370	341	114	M/R	-	-	-1	17	-9	-45	0	0	0	0	TP53
17_7577544_A/C	C	TP53	7157	NM_001126117.2	370	341	114	M/R	-	-	-1	17	-9	-45	0	0	0	0	TP53
17_7577544_A/C	C	TP53	7157	NM_001126118.2	996	620	207	M/R	-	-	-1	17	-9	-45	0	0	0	0	TP53
17_7577544_A/C	C	TP53	7157	NM_001276695.3	879	620	207	M/R	-	-	-1	17	-9	-45	0	0	0	0	TP53
17_7577544_A/C	C	TP53	7157	NM_001276696.3	879	620	207	M/R	-	-	-1	17	-9	-45	0	0	0	0	TP53
17_7577544_A/C	C	TP53	7157	NM_001276697.3	370	260	87	M/R	-	-	-1	17	-9	-45	0	0	0	0	TP53
17_7577544_A/C	C	TP53	7157	NM_001276698.3	370	260	87	M/R	-	-	-1	17	-9	-45	0	0	0	0	TP53
17_7577544_A/C	C	TP53	7157	NM_001276699.3	370	260	87	M/R	-	-	-1	17	-9	-45	0	0	0	0	TP53
17_7577544_A/C	C	TP53	7157	NM_001276760.3	879	620	207	M/R	-	-	-1	17	-9	-45	0	0	0	0	TP53
17_7577544_A/C	C	TP53	7157	NM_001276761.3	876	620	207	M/R	-	-	-1	17	-9	-45	0	0	0	0	TP53
17_7577544_A/G	G	TP53	7157	NM_000546.6	879	737	246	M/T	-	YES	-1	17	25	-45	0	0	0	0	TP53
17_7577544_A/G	G	TP53	7157	NM_001126112.3	876	737	246	M/T	-	-	-1	17	25	-45	0	0	0	0	TP53
17_7577544_A/G	G	TP53	7157	NM_001126113.3	879	737	246	M/T	-	-	-1	17	25	-45	0	0	0	0	TP53
17_7577544_A/G	G	TP53	7157	NM_001126114.3	879	737	246	M/T	-	-	-1	17	25	-45	0	0	0	0	TP53
17_7577544_A/G	G	TP53	7157	NM_001126115.2	370	341	114	M/T	-	-	-1	17	25	-45	0	0	0	0	TP53
17_7577544_A/G	G	TP53	7157	NM_001126116.2	370	341	114	M/T	-	-	-1	17	25	-45	0	0	0	0	TP53
17_7577544_A/G	G	TP53	7157	NM_001126117.2	370	341	114	M/T	-	-	-1	17	25	-45	0	0	0	0	TP53
17_7577544_A/G	G	TP53	7157	NM_001126118.2	996	620	207	M/T	-	-	-1	17	25	-45	0	0	0	0	TP53
17_7577544_A/G	G	TP53	7157	NM_001276695.3	879	620	207	M/T	-	-	-1	17	25	-45	0	0	0	0	TP53
17_7577544_A/G	G	TP53	7157	NM_001276696.3	879	620	207	M/T	-	-	-1	17	25	-45	0	0	0	0	TP53
17_7577544_A/G	G	TP53	7157	NM_001276697.3	370	260	87	M/T	-	-	-1	17	25	-45	0	0	0	0	TP53
17_7577544_A/G	G	TP53	7157	NM_001276698.3	370	260	87	M/T	-	-	-1	17	25	-45	0	0	0	0	TP53
17_7577544_A/G	G	TP53	7157	NM_001276699.3	370	260	87	M/T	-	-	-1	17	25	-45	0	0	0	0	TP53
17_7577544_A/G	G	TP53	7157	NM_001276760.3	879	620	207	M/T	-	-	-1	17	25	-45	0	0	0	0	TP53
17_7577544_A/G	G	TP53	7157	NM_001276761.3	876	620	207	M/T	-	-	-1	17	25	-45	0	0	0	0	TP53
17_7577544_A/T	T	TP53	7157	NM_000546.6	879	737	246	M/K	-	YES	-2	17	-45	25	0	0	0	0	TP53
17_7577544_A/T	T	TP53	7157	NM_001126112.3	876	737	246	M/K	-	-	-2	17	-45	25	0	0	0	0	TP53
17_7577544_A/T	T	TP53	7157	NM_001126113.3	879	737	246	M/K	-	-	-2	17	-45	25	0	0	0	0	TP53
17_7577544_A/T	T	TP53	7157	NM_001126114.3	879	737	246	M/K	-	-	-2	17	-45	25	0	0	0	0	TP53
17_7577544_A/T	T	TP53	7157	NM_001126115.2	370	341	114	M/K	-	-	-2	17	-45	25	0	0	0	0	TP53
17_7577544_A/T	T	TP53	7157	NM_001126116.2	370	341	114	M/K	-	-	-2	17	-45	25	0	0	0	0	TP53
17_7577544_A/T	T	TP53	7157	NM_001126117.2	370	341	114	M/K	-	-	-2	17	-45	25	0	0	0	0	TP53
17_7577544_A/T	T	TP53	7157	NM_001126118.2	996	620	207	M/K	-	-	-2	17	-45	25	0	0	0	0	TP53
17_7577544_A/T	T	TP53	7157	NM_001276695.3	879	620	207	M/K	-	-	-2	17	-45	25	0	0	0	0	TP53
17_7577544_A/T	T	TP53	7157	NM_001276696.3	879	620	207	M/K	-	-	-2	17	-45	25	0	0	0	0	TP53
17_7577544_A/T	T	TP53	7157	NM_001276697.3	370	260	87	M/K	-	-	-2	17	-45	25	0	0	0	0	TP53
17_7577544_A/T	T	TP53	7157	NM_001276698.3	370	260	87	M/K	-	-	-2	17	-45	25	0	0	0	0	TP53
17_7577544_A/T	T	TP53	7157	NM_001276699.3	370	260	87	M/K	-	-	-2	17	-45	25	0	0	0	0	TP53
17_7577544_A/T	T	TP53	7157	NM_001276760.3	879	620	207	M/K	-	-	-2	17	-45	25	0	0	0	0	TP53
17_7577544_A/T	T	TP53	7157	NM_001276761.3	876	620	207	M/K	-	-	-2	17	-45	25	0	0	0	0	TP53
17_7577545_T/C	C	TP53	7157	NM_000546.6	878	736	246	M/V	-	YES	16	-2	-46	24	0	0	0	0	TP53
17_7577545_T/C	C	TP53	7157	NM_001126112.3	875	736	246	M/V	-	-	16	-2	-46	24	0	0	0	0	TP53
17_7577545_T/C	C	TP53	7157	NM_001126113.3	878	736	246	M/V	-	-	16	-2	-46	24	0	0	0	0	TP53
17_7577545_T/C	C	TP53	7157	NM_001126114.3	878	736	246	M/V	-	-	16	-2	-46	24	0	0	0	0	TP53
17_7577545_T/C	C	TP53	7157	NM_001126115.2	369	340	114	M/V	-	-	16	-2	-46	24	0	0	0	0	TP53
17_7577545_T/C	C	TP53	7157	NM_001126116.2	369	340	114	M/V	-	-	16	-2	-46	24	0	0	0	0	TP53
17_7577545_T/C	C	TP53	7157	NM_001126117.2	369	340	114	M/V	-	-	16	-2	-46	24	0	0	0	0	TP53
17_7577545_T/C	C	TP53	7157	NM_001126118.2	995	619	207	M/V	-	-	16	-2	-46	24	0	0	0	0	TP53
17_7577545_T/C	C	TP53	7157	NM_001276695.3	878	619	207	M/V	-	-	16	-2	-46	24	0	0	0	0	TP53
17_7577545_T/C	C	TP53	7157	NM_001276696.3	878	619	207	M/V	-	-	16	-2	-46	24	0	0	0	0	TP53
17_7577545_T/C	C	TP53	7157	NM_001276697.3	369	259	87	M/V	-	-	16	-2	-46	24	0	0	0	0	TP53
17_7577545_T/C	C	TP53	7157	NM_001276698.3	369	259	87	M/V	-	-	16	-2	-46	24	0	0	0	0	TP53
17_7577545_T/C	C	TP53	7157	NM_001276699.3	369	259	87	M/V	-	-	16	-2	-46	24	0	0	0	0	TP53
17_7577545_T/C	C	TP53	7157	NM_001276760.3	878	619	207	M/V	-	-	16	-2	-46	24	0	0	0	0	TP53
17_7577545_T/C	C	TP53	7157	NM_001276761.3	875	619	207	M/V	-	-	16	-2	-46	24	0	0	0	0	TP53
17_7577547_C/T	T	TP53	7157	NM_000546.6	876	734	245	G/D	-	YES	14	-1	-48	22	0	0	0	0	TP53
17_7577547_C/T	T	TP53	7157	NM_001126112.3	873	734	245	G/D	-	-	14	-1	-48	22	0	0	0	0	TP53
17_7577547_C/T	T	TP53	7157	NM_001126113.3	876	734	245	G/D	-	-	14	-1	-48	22	0	0	0	0	TP53
17_7577547_C/T	T	TP53	7157	NM_001126114.3	876	734	245	G/D	-	-	14	-1	-48	22	0	0	0	0	TP53
17_7577547_C/T	T	TP53	7157	NM_001126115.2	367	338	113	G/D	-	-	14	-1	-48	22	0	0	0	0	TP53
17_7577547_C/T	T	TP53	7157	NM_001126116.2	367	338	113	G/D	-	-	14	-1	-48	22	0	0	0	0	TP53
17_7577547_C/T	T	TP53	7157	NM_001126117.2	367	338	113	G/D	-	-	14	-1	-48	22	0	0	0	0	TP53
17_7577547_C/T	T	TP53	7157	NM_001126118.2	993	617	206	G/D	-	-	14	-1	-48	22	0	0	0	0	TP53
17_7577547_C/T	T	TP53	7157	NM_001276695.3	876	617	206	G/D	-	-	14	-1	-48	22	0	0	0	0	TP53
17_7577547_C/T	T	TP53	7157	NM_001276696.3	876	617	206	G/D	-	-	14	-1	-48	22	0	0	0	0	TP53
17_7577547_C/T	T	TP53	7157	NM_001276697.3	367	257	86	G/D	-	-	14	-1	-48	22	0	0	0	0	TP53
17_7577547_C/T	T	TP53	7157	NM_001276698.3	367	257	86	G/D	-	-	14	-1	-48	22	0	0	0	0	TP53
17_7577547_C/T	T	TP53	7157	NM_001276699.3	367	257	86	G/D	-	-	14	-1	-48	22	0	0	0	0	TP53
17_7577547_C/T	T	TP53	7157	NM_001276760.3	876	617	206	G/D	-	-	14	-1	-48	22	0	0	0	0	TP53
17_7577547_C/T	T	TP53	7157	NM_001276761.3	873	617	206	G/D	-	-	14	-1	-48	22	0	0	0	0	TP53
17_7577548_C/A	A	TP53	7157	NM_000546.6	875	733	245	G/C	-	YES	-14	13	48	-49	0	0	0	0	TP53
17_7577548_C/A	A	TP53	7157	NM_001126112.3	872	733	245	G/C	-	-	-14	13	48	-49	0	0	0	0	TP53
17_7577548_C/A	A	TP53	7157	NM_001126113.3	875	733	245	G/C	-	-	-14	13	48	-49	0	0	0	0	TP53
17_7577548_C/A	A	TP53	7157	NM_001126114.3	875	733	245	G/C	-	-	-14	13	48	-49	0	0	0	0	TP53
17_7577548_C/A	A	TP53	7157	NM_001126115.2	366	337	113	G/C	-	-	-14	13	48	-49	0	0	0	0	TP53
17_7577548_C/A	A	TP53	7157	NM_001126116.2	366	337	113	G/C	-	-	-14	13	48	-49	0	0	0	0	TP53
17_7577548_C/A	A	TP53	7157	NM_001126117.2	366	337	113	G/C	-	-	-14	13	48	-49	0	0	0	0	TP53
17_7577548_C/A	A	TP53	7157	NM_001126118.2	992	616	206	G/C	-	-	-14	13	48	-49	0	0	0	0	TP53
17_7577548_C/A	A	TP53	7157	NM_001276695.3	875	616	206	G/C	-	-	-14	13	48	-49	0	0	0	0	TP53
17_7577548_C/A	A	TP53	7157	NM_001276696.3	875	616	206	G/C	-	-	-14	13	48	-49	0	0	0	0	TP53
17_7577548_C/A	A	TP53	7157	NM_001276697.3	366	256	86	G/C	-	-	-14	13	48	-49	0	0	0	0	TP53
17_7577548_C/A	A	TP53	7157	NM_001276698.3	366	256	86	G/C	-	-	-14	13	48	-49	0	0	0	0	TP53
17_7577548_C/A	A	TP53	7157	NM_001276699.3	366	256	86	G/C	-	-	-14	13	48	-49	0	0	0	0	TP53
17_7577548_C/A	A	TP53	7157	NM_001276760.3	875	616	206	G/C	-	-	-14	13	48	-49	0	0	0	0	TP53
17_7577548_C/A	A	TP53	7157	NM_001276761.3	872	616	206	G/C	-	-	-14	13	48	-49	0	0	0	0	TP53
17_7577548_C/G	G	TP53	7157	NM_000546.6	875	733	245	G/R	-	YES	-14	13	-49	21	0	0	0	0	TP53
17_7577548_C/G	G	TP53	7157	NM_001126112.3	872	733	245	G/R	-	-	-14	13	-49	21	0	0	0	0	TP53
17_7577548_C/G	G	TP53	7157	NM_001126113.3	875	733	245	G/R	-	-	-14	13	-49	21	0	0	0	0	TP53
17_7577548_C/G	G	TP53	7157	NM_001126114.3	875	733	245	G/R	-	-	-14	13	-49	21	0	0	0	0	TP53
17_7577548_C/G	G	TP53	7157	NM_001126115.2	366	337	113	G/R	-	-	-14	13	-49	21	0	0	0	0	TP53
17_7577548_C/G	G	TP53	7157	NM_001126116.2	366	337	113	G/R	-	-	-14	13	-49	21	0	0	0	0	TP53
17_7577548_C/G	G	TP53	7157	NM_001126117.2	366	337	113	G/R	-	-	-14	13	-49	21	0	0	0	0	TP53
17_7577548_C/G	G	TP53	7157	NM_001126118.2	992	616	206	G/R	-	-	-14	13	-49	21	0	0	0	0	TP53
17_7577548_C/G	G	TP53	7157	NM_001276695.3	875	616	206	G/R	-	-	-14	13	-49	21	0	0	0	0	TP53
17_7577548_C/G	G	TP53	7157	NM_001276696.3	875	616	206	G/R	-	-	-14	13	-49	21	0	0	0	0	TP53
17_7577548_C/G	G	TP53	7157	NM_001276697.3	366	256	86	G/R	-	-	-14	13	-49	21	0	0	0	0	TP53
17_7577548_C/G	G	TP53	7157	NM_001276698.3	366	256	86	G/R	-	-	-14	13	-49	21	0	0	0	0	TP53
17_7577548_C/G	G	TP53	7157	NM_001276699.3	366	256	86	G/R	-	-	-14	13	-49	21	0	0	0	0	TP53
17_7577548_C/G	G	TP53	7157	NM_001276760.3	875	616	206	G/R	-	-	-14	13	-49	21	0	0	0	0	TP53
17_7577548_C/G	G	TP53	7157	NM_001276761.3	872	616	206	G/R	-	-	-14	13	-49	21	0	0	0	0	TP53
17_7577548_C/T	T	TP53	7157	NM_000546.6	875	733	245	G/S	-	YES	-2	13	-49	21	0	0	0	0	TP53
17_7577548_C/T	T	TP53	7157	NM_001126112.3	872	733	245	G/S	-	-	-2	13	-49	21	0	0	0	0	TP53
17_7577548_C/T	T	TP53	7157	NM_001126113.3	875	733	245	G/S	-	-	-2	13	-49	21	0	0	0	0	TP53
17_7577548_C/T	T	TP53	7157	NM_001126114.3	875	733	245	G/S	-	-	-2	13	-49	21	0	0	0	0	TP53
17_7577548_C/T	T	TP53	7157	NM_001126115.2	366	337	113	G/S	-	-	-2	13	-49	21	0	0	0	0	TP53
17_7577548_C/T	T	TP53	7157	NM_001126116.2	366	337	113	G/S	-	-	-2	13	-49	21	0	0	0	0	TP53
17_7577548_C/T	T	TP53	7157	NM_001126117.2	366	337	113	G/S	-	-	-2	13	-49	21	0	0	0	0	TP53
17_7577548_C/T	T	TP53	7157	NM_001126118.2	992	616	206	G/S	-	-	-2	13	-49	21	0	0	0	0	TP53
17_7577548_C/T	T	TP53	7157	NM_001276695.3	875	616	206	G/S	-	-	-2	13	-49	21	0	0	0	0	TP53
17_7577548_C/T	T	TP53	7157	NM_001276696.3	875	616	206	G/S	-	-	-2	13	-49	21	0	0	0	0	TP53
17_7577548_C/T	T	TP53	7157	NM_001276697.3	366	256	86	G/S	-	-	-2	13	-49	21	0	0	0	0	TP53
17_7577548_C/T	T	TP53	7157	NM_001276698.3	366	256	86	G/S	-	-	-2	13	-49	21	0	0	0	0	TP53
17_7577548_C/T	T	TP53	7157	NM_001276699.3	366	256	86	G/S	-	-	-2	13	-49	21	0	0	0	0	TP53
17_7577548_C/T	T	TP53	7157	NM_001276760.3	875	616	206	G/S	-	-	-2	13	-49	21	0	0	0	0	TP53
17_7577548_C/T	T	TP53	7157	NM_001276761.3	872	616	206	G/S	-	-	-2	13	-49	21	0	0	0	0	TP53
17_7577550_C/A	A	TP53	7157	NM_000546.6	873	731	244	G/V	-	YES	11	0	2	19	0.01	0	0	0	TP53
17_7577550_C/A	A	TP53	7157	NM_001126112.3	870	731	244	G/V	-	-	11	0	2	19	0.01	0	0	0	TP53
17_7577550_C/A	A	TP53	7157	NM_001126113.3	873	731	244	G/V	-	-	11	0	2	19	0.01	0	0	0	TP53
17_7577550_C/A	A	TP53	7157	NM_001126114.3	873	731	244	G/V	-	-	11	0	2	19	0.01	0	0	0	TP53
17_7577550_C/A	A	TP53	7157	NM_001126115.2	364	335	112	G/V	-	-	11	0	2	19	0.01	0	0	0	TP53
17_7577550_C/A	A	TP53	7157	NM_001126116.2	364	335	112	G/V	-	-	11	0	2	19	0.01	0	0	0	TP53
17_7577550_C/A	A	TP53	7157	NM_001126117.2	364	335	112	G/V	-	-	11	0	2	19	0.01	0	0	0	TP53
17_7577550_C/A	A	TP53	7157	NM_001126118.2	990	614	205	G/V	-	-	11	0	2	19	0.01	0	0	0	TP53
17_7577550_C/A	A	TP53	7157	NM_001276695.3	873	614	205	G/V	-	-	11	0	2	19	0.01	0	0	0	TP53
17_7577550_C/A	A	TP53	7157	NM_001276696.3	873	614	205	G/V	-	-	11	0	2	19	0.01	0	0	0	TP53
17_7577550_C/A	A	TP53	7157	NM_001276697.3	364	254	85	G/V	-	-	11	0	2	19	0.01	0	0	0	TP53
17_7577550_C/A	A	TP53	7157	NM_001276698.3	364	254	85	G/V	-	-	11	0	2	19	0.01	0	0	0	TP53
17_7577550_C/A	A	TP53	7157	NM_001276699.3	364	254	85	G/V	-	-	11	0	2	19	0.01	0	0	0	TP53
17_7577550_C/A	A	TP53	7157	NM_001276760.3	873	614	205	G/V	-	-	11	0	2	19	0.01	0	0	0	TP53
17_7577550_C/A	A	TP53	7157	NM_001276761.3	870	614	205	G/V	-	-	11	0	2	19	0.01	0	0	0	TP53
17_7577550_C/T	T	TP53	7157	NM_000546.6	873	731	244	G/D	-	YES	11	-45	-2	19	0.01	0	0	0	TP53
17_7577550_C/T	T	TP53	7157	NM_001126112.3	870	731	244	G/D	-	-	11	-45	-2	19	0.01	0	0	0	TP53
17_7577550_C/T	T	TP53	7157	NM_001126113.3	873	731	244	G/D	-	-	11	-45	-2	19	0.01	0	0	0	TP53
17_7577550_C/T	T	TP53	7157	NM_001126114.3	873	731	244	G/D	-	-	11	-45	-2	19	0.01	0	0	0	TP53
17_7577550_C/T	T	TP53	7157	NM_001126115.2	364	335	112	G/D	-	-	11	-45	-2	19	0.01	0	0	0	TP53
17_7577550_C/T	T	TP53	7157	NM_001126116.2	364	335	112	G/D	-	-	11	-45	-2	19	0.01	0	0	0	TP53
17_7577550_C/T	T	TP53	7157	NM_001126117.2	364	335	112	G/D	-	-	11	-45	-2	19	0.01	0	0	0	TP53
17_7577550_C/T	T	TP53	7157	NM_001126118.2	990	614	205	G/D	-	-	11	-45	-2	19	0.01	0	0	0	TP53
17_7577550_C/T	T	TP53	7157	NM_001276695.3	873	614	205	G/D	-	-	11	-45	-2	19	0.01	0	0	0	TP53
17_7577550_C/T	T	TP53	7157	NM_001276696.3	873	614	205	G/D	-	-	11	-45	-2	19	0.01	0	0	0	TP53
17_7577550_C/T	T	TP53	7157	NM_001276697.3	364	254	85	G/D	-	-	11	-45	-2	19	0.01	0	0	0	TP53
17_7577550_C/T	T	TP53	7157	NM_001276698.3	364	254	85	G/D	-	-	11	-45	-2	19	0.01	0	0	0	TP53
17_7577550_C/T	T	TP53	7157	NM_001276699.3	364	254	85	G/D	-	-	11	-45	-2	19	0.01	0	0	0	TP53
17_7577550_C/T	T	TP53	7157	NM_001276760.3	873	614	205	G/D	-	-	11	-45	-2	19	0.01	0	0	0	TP53
17_7577550_C/T	T	TP53	7157	NM_001276761.3	870	614	205	G/D	-	-	11	-45	-2	19	0.01	0	0	0	TP53
17_7577551_C/A	A	TP53	7157	NM_000546.6	872	730	244	G/C	-	YES	10	-1	2	10	0	0	0	0	TP53
17_7577551_C/A	A	TP53	7157	NM_001126112.3	869	730	244	G/C	-	-	10	-1	2	10	0	0	0	0	TP53
17_7577551_C/A	A	TP53	7157	NM_001126113.3	872	730	244	G/C	-	-	10	-1	2	10	0	0	0	0	TP53
17_7577551_C/A	A	TP53	7157	NM_001126114.3	872	730	244	G/C	-	-	10	-1	2	10	0	0	0	0	TP53
17_7577551_C/A	A	TP53	7157	NM_001126115.2	363	334	112	G/C	-	-	10	-1	2	10	0	0	0	0	TP53
17_7577551_C/A	A	TP53	7157	NM_001126116.2	363	334	112	G/C	-	-	10	-1	2	10	0	0	0	0	TP53
17_7577551_C/A	A	TP53	7157	NM_001126117.2	363	334	112	G/C	-	-	10	-1	2	10	0	0	0	0	TP53
17_7577551_C/A	A	TP53	7157	NM_001126118.2	989	613	205	G/C	-	-	10	-1	2	10	0	0	0	0	TP53
17_7577551_C/A	A	TP53	7157	NM_001276695.3	872	613	205	G/C	-	-	10	-1	2	10	0	0	0	0	TP53
17_7577551_C/A	A	TP53	7157	NM_001276696.3	872	613	205	G/C	-	-	10	-1	2	10	0	0	0	0	TP53
17_7577551_C/A	A	TP53	7157	NM_001276697.3	363	253	85	G/C	-	-	10	-1	2	10	0	0	0	0	TP53
17_7577551_C/A	A	TP53	7157	NM_001276698.3	363	253	85	G/C	-	-	10	-1	2	10	0	0	0	0	TP53
17_7577551_C/A	A	TP53	7157	NM_001276699.3	363	253	85	G/C	-	-	10	-1	2	10	0	0	0	0	TP53
17_7577551_C/A	A	TP53	7157	NM_001276760.3	872	613	205	G/C	-	-	10	-1	2	10	0	0	0	0	TP53
17_7577551_C/A	A	TP53	7157	NM_001276761.3	869	613	205	G/C	-	-	10	-1	2	10	0	0	0	0	TP53
17_7577551_C/G	G	TP53	7157	NM_000546.6	872	730	244	G/R	-	YES	10	-1	-3	18	0	0	0	0	TP53
17_7577551_C/G	G	TP53	7157	NM_001126112.3	869	730	244	G/R	-	-	10	-1	-3	18	0	0	0	0	TP53
17_7577551_C/G	G	TP53	7157	NM_001126113.3	872	730	244	G/R	-	-	10	-1	-3	18	0	0	0	0	TP53
17_7577551_C/G	G	TP53	7157	NM_001126114.3	872	730	244	G/R	-	-	10	-1	-3	18	0	0	0	0	TP53
17_7577551_C/G	G	TP53	7157	NM_001126115.2	363	334	112	G/R	-	-	10	-1	-3	18	0	0	0	0	TP53
17_7577551_C/G	G	TP53	7157	NM_001126116.2	363	334	112	G/R	-	-	10	-1	-3	18	0	0	0	0	TP53
17_7577551_C/G	G	TP53	7157	NM_001126117.2	363	334	112	G/R	-	-	10	-1	-3	18	0	0	0	0	TP53
17_7577551_C/G	G	TP53	7157	NM_001126118.2	989	613	205	G/R	-	-	10	-1	-3	18	0	0	0	0	TP53
17_7577551_C/G	G	TP53	7157	NM_001276695.3	872	613	205	G/R	-	-	10	-1	-3	18	0	0	0	0	TP53
17_7577551_C/G	G	TP53	7157	NM_001276696.3	872	613	205	G/R	-	-	10	-1	-3	18	0	0	0	0	TP53
17_7577551_C/G	G	TP53	7157	NM_001276697.3	363	253	85	G/R	-	-	10	-1	-3	18	0	0	0	0	TP53
17_7577551_C/G	G	TP53	7157	NM_001276698.3	363	253	85	G/R	-	-	10	-1	-3	18	0	0	0	0	TP53
17_7577551_C/G	G	TP53	7157	NM_001276699.3	363	253	85	G/R	-	-	10	-1	-3	18	0	0	0	0	TP53
17_7577551_C/G	G	TP53	7157	NM_001276760.3	872	613	205	G/R	-	-	10	-1	-3	18	0	0	0	0	TP53
17_7577551_C/G	G	TP53	7157	NM_001276761.3	869	613	205	G/R	-	-	10	-1	-3	18	0	0	0	0	TP53
17_7577551_C/T	T	TP53	7157	NM_000546.6	872	730	244	G/S	-	YES	10	-17	4	18	0	0	0	0	TP53
17_7577551_C/T	T	TP53	7157	NM_001126112.3	869	730	244	G/S	-	-	10	-17	4	18	0	0	0	0	TP53
17_7577551_C/T	T	TP53	7157	NM_001126113.3	872	730	244	G/S	-	-	10	-17	4	18	0	0	0	0	TP53
17_7577551_C/T	T	TP53	7157	NM_001126114.3	872	730	244	G/S	-	-	10	-17	4	18	0	0	0	0	TP53
17_7577551_C/T	T	TP53	7157	NM_001126115.2	363	334	112	G/S	-	-	10	-17	4	18	0	0	0	0	TP53
17_7577551_C/T	T	TP53	7157	NM_001126116.2	363	334	112	G/S	-	-	10	-17	4	18	0	0	0	0	TP53
17_7577551_C/T	T	TP53	7157	NM_001126117.2	363	334	112	G/S	-	-	10	-17	4	18	0	0	0	0	TP53
17_7577551_C/T	T	TP53	7157	NM_001126118.2	989	613	205	G/S	-	-	10	-17	4	18	0	0	0	0	TP53
17_7577551_C/T	T	TP53	7157	NM_001276695.3	872	613	205	G/S	-	-	10	-17	4	18	0	0	0	0	TP53
17_7577551_C/T	T	TP53	7157	NM_001276696.3	872	613	205	G/S	-	-	10	-17	4	18	0	0	0	0	TP53
17_7577551_C/T	T	TP53	7157	NM_001276697.3	363	253	85	G/S	-	-	10	-17	4	18	0	0	0	0	TP53
17_7577551_C/T	T	TP53	7157	NM_001276698.3	363	253	85	G/S	-	-	10	-17	4	18	0	0	0	0	TP53
17_7577551_C/T	T	TP53	7157	NM_001276699.3	363	253	85	G/S	-	-	10	-17	4	18	0	0	0	0	TP53
17_7577551_C/T	T	TP53	7157	NM_001276760.3	872	613	205	G/S	-	-	10	-17	4	18	0	0	0	0	TP53
17_7577551_C/T	T	TP53	7157	NM_001276761.3	869	613	205	G/S	-	-	10	-17	4	18	0	0	0	0	TP53
17_7577554_T/A	A	TP53	7157	NM_000546.6	869	727	243	M/L	-	YES	7	-2	15	7	0	0	0	0	TP53
17_7577554_T/A	A	TP53	7157	NM_001126112.3	866	727	243	M/L	-	-	7	-2	15	7	0	0	0	0	TP53
17_7577554_T/A	A	TP53	7157	NM_001126113.3	869	727	243	M/L	-	-	7	-2	15	7	0	0	0	0	TP53
17_7577554_T/A	A	TP53	7157	NM_001126114.3	869	727	243	M/L	-	-	7	-2	15	7	0	0	0	0	TP53
17_7577554_T/A	A	TP53	7157	NM_001126115.2	360	331	111	M/L	-	-	7	-2	15	7	0	0	0	0	TP53
17_7577554_T/A	A	TP53	7157	NM_001126116.2	360	331	111	M/L	-	-	7	-2	15	7	0	0	0	0	TP53
17_7577554_T/A	A	TP53	7157	NM_001126117.2	360	331	111	M/L	-	-	7	-2	15	7	0	0	0	0	TP53
17_7577554_T/A	A	TP53	7157	NM_001126118.2	986	610	204	M/L	-	-	7	-2	15	7	0	0	0	0	TP53
17_7577554_T/A	A	TP53	7157	NM_001276695.3	869	610	204	M/L	-	-	7	-2	15	7	0	0	0	0	TP53
17_7577554_T/A	A	TP53	7157	NM_001276696.3	869	610	204	M/L	-	-	7	-2	15	7	0	0	0	0	TP53
17_7577554_T/A	A	TP53	7157	NM_001276697.3	360	250	84	M/L	-	-	7	-2	15	7	0	0	0	0	TP53
17_7577554_T/A	A	TP53	7157	NM_001276698.3	360	250	84	M/L	-	-	7	-2	15	7	0	0	0	0	TP53
17_7577554_T/A	A	TP53	7157	NM_001276699.3	360	250	84	M/L	-	-	7	-2	15	7	0	0	0	0	TP53
17_7577554_T/A	A	TP53	7157	NM_001276760.3	869	610	204	M/L	-	-	7	-2	15	7	0	0	0	0	TP53
17_7577554_T/A	A	TP53	7157	NM_001276761.3	866	610	204	M/L	-	-	7	-2	15	7	0	0	0	0	TP53
17_7577556_C/A	A	TP53	7157	NM_000546.6	867	725	242	C/F	-	YES	-22	5	8	13	0	0	0	0	TP53
17_7577556_C/A	A	TP53	7157	NM_001126112.3	864	725	242	C/F	-	-	-22	5	8	13	0	0	0	0	TP53
17_7577556_C/A	A	TP53	7157	NM_001126113.3	867	725	242	C/F	-	-	-22	5	8	13	0	0	0	0	TP53
17_7577556_C/A	A	TP53	7157	NM_001126114.3	867	725	242	C/F	-	-	-22	5	8	13	0	0	0	0	TP53
17_7577556_C/A	A	TP53	7157	NM_001126115.2	358	329	110	C/F	-	-	-22	5	8	13	0	0	0	0	TP53
17_7577556_C/A	A	TP53	7157	NM_001126116.2	358	329	110	C/F	-	-	-22	5	8	13	0	0	0	0	TP53
17_7577556_C/A	A	TP53	7157	NM_001126117.2	358	329	110	C/F	-	-	-22	5	8	13	0	0	0	0	TP53
17_7577556_C/A	A	TP53	7157	NM_001126118.2	984	608	203	C/F	-	-	-22	5	8	13	0	0	0	0	TP53
17_7577556_C/A	A	TP53	7157	NM_001276695.3	867	608	203	C/F	-	-	-22	5	8	13	0	0	0	0	TP53
17_7577556_C/A	A	TP53	7157	NM_001276696.3	867	608	203	C/F	-	-	-22	5	8	13	0	0	0	0	TP53
17_7577556_C/A	A	TP53	7157	NM_001276697.3	358	248	83	C/F	-	-	-22	5	8	13	0	0	0	0	TP53
17_7577556_C/A	A	TP53	7157	NM_001276698.3	358	248	83	C/F	-	-	-22	5	8	13	0	0	0	0	TP53
17_7577556_C/A	A	TP53	7157	NM_001276699.3	358	248	83	C/F	-	-	-22	5	8	13	0	0	0	0	TP53
17_7577556_C/A	A	TP53	7157	NM_001276760.3	867	608	203	C/F	-	-	-22	5	8	13	0	0	0	0	TP53
17_7577556_C/A	A	TP53	7157	NM_001276761.3	864	608	203	C/F	-	-	-22	5	8	13	0	0	0	0	TP53
17_7577556_C/T	T	TP53	7157	NM_000546.6	867	725	242	C/Y	-	YES	-22	5	8	13	0	0	0	0	TP53
17_7577556_C/T	T	TP53	7157	NM_001126112.3	864	725	242	C/Y	-	-	-22	5	8	13	0	0	0	0	TP53
17_7577556_C/T	T	TP53	7157	NM_001126113.3	867	725	242	C/Y	-	-	-22	5	8	13	0	0	0	0	TP53
17_7577556_C/T	T	TP53	7157	NM_001126114.3	867	725	242	C/Y	-	-	-22	5	8	13	0	0	0	0	TP53
17_7577556_C/T	T	TP53	7157	NM_001126115.2	358	329	110	C/Y	-	-	-22	5	8	13	0	0	0	0	TP53
17_7577556_C/T	T	TP53	7157	NM_001126116.2	358	329	110	C/Y	-	-	-22	5	8	13	0	0	0	0	TP53
17_7577556_C/T	T	TP53	7157	NM_001126117.2	358	329	110	C/Y	-	-	-22	5	8	13	0	0	0	0	TP53
17_7577556_C/T	T	TP53	7157	NM_001126118.2	984	608	203	C/Y	-	-	-22	5	8	13	0	0	0	0	TP53
17_7577556_C/T	T	TP53	7157	NM_001276695.3	867	608	203	C/Y	-	-	-22	5	8	13	0	0	0	0	TP53
17_7577556_C/T	T	TP53	7157	NM_001276696.3	867	608	203	C/Y	-	-	-22	5	8	13	0	0	0	0	TP53
17_7577556_C/T	T	TP53	7157	NM_001276697.3	358	248	83	C/Y	-	-	-22	5	8	13	0	0	0	0	TP53
17_7577556_C/T	T	TP53	7157	NM_001276698.3	358	248	83	C/Y	-	-	-22	5	8	13	0	0	0	0	TP53
17_7577556_C/T	T	TP53	7157	NM_001276699.3	358	248	83	C/Y	-	-	-22	5	8	13	0	0	0	0	TP53
17_7577556_C/T	T	TP53	7157	NM_001276760.3	867	608	203	C/Y	-	-	-22	5	8	13	0	0	0	0	TP53
17_7577556_C/T	T	TP53	7157	NM_001276761.3	864	608	203	C/Y	-	-	-22	5	8	13	0	0	0	0	TP53
17_7577557_A/C	C	TP53	7157	NM_000546.6	866	724	242	C/G	-	YES	-1	4	7	12	0	0	0	0	TP53
17_7577557_A/C	C	TP53	7157	NM_001126112.3	863	724	242	C/G	-	-	-1	4	7	12	0	0	0	0	TP53
17_7577557_A/C	C	TP53	7157	NM_001126113.3	866	724	242	C/G	-	-	-1	4	7	12	0	0	0	0	TP53
17_7577557_A/C	C	TP53	7157	NM_001126114.3	866	724	242	C/G	-	-	-1	4	7	12	0	0	0	0	TP53
17_7577557_A/C	C	TP53	7157	NM_001126115.2	357	328	110	C/G	-	-	-1	4	7	12	0	0	0	0	TP53
17_7577557_A/C	C	TP53	7157	NM_001126116.2	357	328	110	C/G	-	-	-1	4	7	12	0	0	0	0	TP53
17_7577557_A/C	C	TP53	7157	NM_001126117.2	357	328	110	C/G	-	-	-1	4	7	12	0	0	0	0	TP53
17_7577557_A/C	C	TP53	7157	NM_001126118.2	983	607	203	C/G	-	-	-1	4	7	12	0	0	0	0	TP53
17_7577557_A/C	C	TP53	7157	NM_001276695.3	866	607	203	C/G	-	-	-1	4	7	12	0	0	0	0	TP53
17_7577557_A/C	C	TP53	7157	NM_001276696.3	866	607	203	C/G	-	-	-1	4	7	12	0	0	0	0	TP53
17_7577557_A/C	C	TP53	7157	NM_001276697.3	357	247	83	C/G	-	-	-1	4	7	12	0	0	0	0	TP53
17_7577557_A/C	C	TP53	7157	NM_001276698.3	357	247	83	C/G	-	-	-1	4	7	12	0	0	0	0	TP53
17_7577557_A/C	C	TP53	7157	NM_001276699.3	357	247	83	C/G	-	-	-1	4	7	12	0	0	0	0	TP53
17_7577557_A/C	C	TP53	7157	NM_001276760.3	866	607	203	C/G	-	-	-1	4	7	12	0	0	0	0	TP53
17_7577557_A/C	C	TP53	7157	NM_001276761.3	863	607	203	C/G	-	-	-1	4	7	12	0	0	0	0	TP53
17_7577557_A/G	G	TP53	7157	NM_000546.6	866	724	242	C/R	-	YES	-23	4	12	24	0	0	0	0	TP53
17_7577557_A/G	G	TP53	7157	NM_001126112.3	863	724	242	C/R	-	-	-23	4	12	24	0	0	0	0	TP53
17_7577557_A/G	G	TP53	7157	NM_001126113.3	866	724	242	C/R	-	-	-23	4	12	24	0	0	0	0	TP53
17_7577557_A/G	G	TP53	7157	NM_001126114.3	866	724	242	C/R	-	-	-23	4	12	24	0	0	0	0	TP53
17_7577557_A/G	G	TP53	7157	NM_001126115.2	357	328	110	C/R	-	-	-23	4	12	24	0	0	0	0	TP53
17_7577557_A/G	G	TP53	7157	NM_001126116.2	357	328	110	C/R	-	-	-23	4	12	24	0	0	0	0	TP53
17_7577557_A/G	G	TP53	7157	NM_001126117.2	357	328	110	C/R	-	-	-23	4	12	24	0	0	0	0	TP53
17_7577557_A/G	G	TP53	7157	NM_001126118.2	983	607	203	C/R	-	-	-23	4	12	24	0	0	0	0	TP53
17_7577557_A/G	G	TP53	7157	NM_001276695.3	866	607	203	C/R	-	-	-23	4	12	24	0	0	0	0	TP53
17_7577557_A/G	G	TP53	7157	NM_001276696.3	866	607	203	C/R	-	-	-23	4	12	24	0	0	0	0	TP53
17_7577557_A/G	G	TP53	7157	NM_001276697.3	357	247	83	C/R	-	-	-23	4	12	24	0	0	0	0	TP53
17_7577557_A/G	G	TP53	7157	NM_001276698.3	357	247	83	C/R	-	-	-23	4	12	24	0	0	0	0	TP53
17_7577557_A/G	G	TP53	7157	NM_001276699.3	357	247	83	C/R	-	-	-23	4	12	24	0	0	0	0	TP53
17_7577557_A/G	G	TP53	7157	NM_001276760.3	866	607	203	C/R	-	-	-23	4	12	24	0	0	0	0	TP53
17_7577557_A/G	G	TP53	7157	NM_001276761.3	863	607	203	C/R	-	-	-23	4	12	24	0	0	0	0	TP53
17_7577559_G/T	T	TP53	7157	NM_000546.6	864	722	241	S/Y	-	YES	2	-19	50	10	0.01	0	0	0	TP53
17_7577559_G/T	T	TP53	7157	NM_001126112.3	861	722	241	S/Y	-	-	2	-19	50	10	0.01	0	0	0	TP53
17_7577559_G/T	T	TP53	7157	NM_001126113.3	864	722	241	S/Y	-	-	2	-19	50	10	0.01	0	0	0	TP53
17_7577559_G/T	T	TP53	7157	NM_001126114.3	864	722	241	S/Y	-	-	2	-19	50	10	0.01	0	0	0	TP53
17_7577559_G/T	T	TP53	7157	NM_001126115.2	355	326	109	S/Y	-	-	2	-19	50	10	0.01	0	0	0	TP53
17_7577559_G/T	T	TP53	7157	NM_001126116.2	355	326	109	S/Y	-	-	2	-19	50	10	0.01	0	0	0	TP53
17_7577559_G/T	T	TP53	7157	NM_001126117.2	355	326	109	S/Y	-	-	2	-19	50	10	0.01	0	0	0	TP53
17_7577559_G/T	T	TP53	7157	NM_001126118.2	981	605	202	S/Y	-	-	2	-19	50	10	0.01	0	0	0	TP53
17_7577559_G/T	T	TP53	7157	NM_001276695.3	864	605	202	S/Y	-	-	2	-19	50	10	0.01	0	0	0	TP53
17_7577559_G/T	T	TP53	7157	NM_001276696.3	864	605	202	S/Y	-	-	2	-19	50	10	0.01	0	0	0	TP53
17_7577559_G/T	T	TP53	7157	NM_001276697.3	355	245	82	S/Y	-	-	2	-19	50	10	0.01	0	0	0	TP53
17_7577559_G/T	T	TP53	7157	NM_001276698.3	355	245	82	S/Y	-	-	2	-19	50	10	0.01	0	0	0	TP53
17_7577559_G/T	T	TP53	7157	NM_001276699.3	355	245	82	S/Y	-	-	2	-19	50	10	0.01	0	0	0	TP53
17_7577559_G/T	T	TP53	7157	NM_001276760.3	864	605	202	S/Y	-	-	2	-19	50	10	0.01	0	0	0	TP53
17_7577559_G/T	T	TP53	7157	NM_001276761.3	861	605	202	S/Y	-	-	2	-19	50	10	0.01	0	0	0	TP53
17_7577565_T/C	C	TP53	7157	NM_000546.6	858	716	239	N/S	-	YES	-1	-4	-1	4	0.04	0	0	0	TP53
17_7577565_T/C	C	TP53	7157	NM_001126112.3	855	716	239	N/S	-	-	-1	-4	-1	4	0.04	0	0	0	TP53
17_7577565_T/C	C	TP53	7157	NM_001126113.3	858	716	239	N/S	-	-	-1	-4	-1	4	0.04	0	0	0	TP53
17_7577565_T/C	C	TP53	7157	NM_001126114.3	858	716	239	N/S	-	-	-1	-4	-1	4	0.04	0	0	0	TP53
17_7577565_T/C	C	TP53	7157	NM_001126115.2	349	320	107	N/S	-	-	-1	-4	-1	4	0.04	0	0	0	TP53
17_7577565_T/C	C	TP53	7157	NM_001126116.2	349	320	107	N/S	-	-	-1	-4	-1	4	0.04	0	0	0	TP53
17_7577565_T/C	C	TP53	7157	NM_001126117.2	349	320	107	N/S	-	-	-1	-4	-1	4	0.04	0	0	0	TP53
17_7577565_T/C	C	TP53	7157	NM_001126118.2	975	599	200	N/S	-	-	-1	-4	-1	4	0.04	0	0	0	TP53
17_7577565_T/C	C	TP53	7157	NM_001276695.3	858	599	200	N/S	-	-	-1	-4	-1	4	0.04	0	0	0	TP53
17_7577565_T/C	C	TP53	7157	NM_001276696.3	858	599	200	N/S	-	-	-1	-4	-1	4	0.04	0	0	0	TP53
17_7577565_T/C	C	TP53	7157	NM_001276697.3	349	239	80	N/S	-	-	-1	-4	-1	4	0.04	0	0	0	TP53
17_7577565_T/C	C	TP53	7157	NM_001276698.3	349	239	80	N/S	-	-	-1	-4	-1	4	0.04	0	0	0	TP53
17_7577565_T/C	C	TP53	7157	NM_001276699.3	349	239	80	N/S	-	-	-1	-4	-1	4	0.04	0	0	0	TP53
17_7577565_T/C	C	TP53	7157	NM_001276760.3	858	599	200	N/S	-	-	-1	-4	-1	4	0.04	0	0	0	TP53
17_7577565_T/C	C	TP53	7157	NM_001276761.3	855	599	200	N/S	-	-	-1	-4	-1	4	0.04	0	0	0	TP53
17_7577565_T/G	G	TP53	7157	NM_000546.6	858	716	239	N/T	-	YES	43	-4	14	4	0	0	0	0	TP53
17_7577565_T/G	G	TP53	7157	NM_001126112.3	855	716	239	N/T	-	-	43	-4	14	4	0	0	0	0	TP53
17_7577565_T/G	G	TP53	7157	NM_001126113.3	858	716	239	N/T	-	-	43	-4	14	4	0	0	0	0	TP53
17_7577565_T/G	G	TP53	7157	NM_001126114.3	858	716	239	N/T	-	-	43	-4	14	4	0	0	0	0	TP53
17_7577565_T/G	G	TP53	7157	NM_001126115.2	349	320	107	N/T	-	-	43	-4	14	4	0	0	0	0	TP53
17_7577565_T/G	G	TP53	7157	NM_001126116.2	349	320	107	N/T	-	-	43	-4	14	4	0	0	0	0	TP53
17_7577565_T/G	G	TP53	7157	NM_001126117.2	349	320	107	N/T	-	-	43	-4	14	4	0	0	0	0	TP53
17_7577565_T/G	G	TP53	7157	NM_001126118.2	975	599	200	N/T	-	-	43	-4	14	4	0	0	0	0	TP53
17_7577565_T/G	G	TP53	7157	NM_001276695.3	858	599	200	N/T	-	-	43	-4	14	4	0	0	0	0	TP53
17_7577565_T/G	G	TP53	7157	NM_001276696.3	858	599	200	N/T	-	-	43	-4	14	4	0	0	0	0	TP53
17_7577565_T/G	G	TP53	7157	NM_001276697.3	349	239	80	N/T	-	-	43	-4	14	4	0	0	0	0	TP53
17_7577565_T/G	G	TP53	7157	NM_001276698.3	349	239	80	N/T	-	-	43	-4	14	4	0	0	0	0	TP53
17_7577565_T/G	G	TP53	7157	NM_001276699.3	349	239	80	N/T	-	-	43	-4	14	4	0	0	0	0	TP53
17_7577565_T/G	G	TP53	7157	NM_001276760.3	858	599	200	N/T	-	-	43	-4	14	4	0	0	0	0	TP53
17_7577565_T/G	G	TP53	7157	NM_001276761.3	855	599	200	N/T	-	-	43	-4	14	4	0	0	0	0	TP53
17_7577567_A/C	C	TP53	7157	NM_000546.6	856	714	238	C/W	-	YES	41	-6	11	2	0	0	0	0	TP53
17_7577567_A/C	C	TP53	7157	NM_001126112.3	853	714	238	C/W	-	-	41	-6	11	2	0	0	0	0	TP53
17_7577567_A/C	C	TP53	7157	NM_001126113.3	856	714	238	C/W	-	-	41	-6	11	2	0	0	0	0	TP53
17_7577567_A/C	C	TP53	7157	NM_001126114.3	856	714	238	C/W	-	-	41	-6	11	2	0	0	0	0	TP53
17_7577567_A/C	C	TP53	7157	NM_001126115.2	347	318	106	C/W	-	-	41	-6	11	2	0	0	0	0	TP53
17_7577567_A/C	C	TP53	7157	NM_001126116.2	347	318	106	C/W	-	-	41	-6	11	2	0	0	0	0	TP53
17_7577567_A/C	C	TP53	7157	NM_001126117.2	347	318	106	C/W	-	-	41	-6	11	2	0	0	0	0	TP53
17_7577567_A/C	C	TP53	7157	NM_001126118.2	973	597	199	C/W	-	-	41	-6	11	2	0	0	0	0	TP53
17_7577567_A/C	C	TP53	7157	NM_001276695.3	856	597	199	C/W	-	-	41	-6	11	2	0	0	0	0	TP53
17_7577567_A/C	C	TP53	7157	NM_001276696.3	856	597	199	C/W	-	-	41	-6	11	2	0	0	0	0	TP53
17_7577567_A/C	C	TP53	7157	NM_001276697.3	347	237	79	C/W	-	-	41	-6	11	2	0	0	0	0	TP53
17_7577567_A/C	C	TP53	7157	NM_001276698.3	347	237	79	C/W	-	-	41	-6	11	2	0	0	0	0	TP53
17_7577567_A/C	C	TP53	7157	NM_001276699.3	347	237	79	C/W	-	-	41	-6	11	2	0	0	0	0	TP53
17_7577567_A/C	C	TP53	7157	NM_001276760.3	856	597	199	C/W	-	-	41	-6	11	2	0	0	0	0	TP53
17_7577567_A/C	C	TP53	7157	NM_001276761.3	853	597	199	C/W	-	-	41	-6	11	2	0	0	0	0	TP53
17_7577568_C/A	A	TP53	7157	NM_000546.6	855	713	238	C/F	-	YES	-7	40	-7	1	0.22	0	0	0	TP53
17_7577568_C/A	A	TP53	7157	NM_001126112.3	852	713	238	C/F	-	-	-7	40	-7	1	0.22	0	0	0	TP53
17_7577568_C/A	A	TP53	7157	NM_001126113.3	855	713	238	C/F	-	-	-7	40	-7	1	0.22	0	0	0	TP53
17_7577568_C/A	A	TP53	7157	NM_001126114.3	855	713	238	C/F	-	-	-7	40	-7	1	0.22	0	0	0	TP53
17_7577568_C/A	A	TP53	7157	NM_001126115.2	346	317	106	C/F	-	-	-7	40	-7	1	0.22	0	0	0	TP53
17_7577568_C/A	A	TP53	7157	NM_001126116.2	346	317	106	C/F	-	-	-7	40	-7	1	0.22	0	0	0	TP53
17_7577568_C/A	A	TP53	7157	NM_001126117.2	346	317	106	C/F	-	-	-7	40	-7	1	0.22	0	0	0	TP53
17_7577568_C/A	A	TP53	7157	NM_001126118.2	972	596	199	C/F	-	-	-7	40	-7	1	0.22	0	0	0	TP53
17_7577568_C/A	A	TP53	7157	NM_001276695.3	855	596	199	C/F	-	-	-7	40	-7	1	0.22	0	0	0	TP53
17_7577568_C/A	A	TP53	7157	NM_001276696.3	855	596	199	C/F	-	-	-7	40	-7	1	0.22	0	0	0	TP53
17_7577568_C/A	A	TP53	7157	NM_001276697.3	346	236	79	C/F	-	-	-7	40	-7	1	0.22	0	0	0	TP53
17_7577568_C/A	A	TP53	7157	NM_001276698.3	346	236	79	C/F	-	-	-7	40	-7	1	0.22	0	0	0	TP53
17_7577568_C/A	A	TP53	7157	NM_001276699.3	346	236	79	C/F	-	-	-7	40	-7	1	0.22	0	0	0	TP53
17_7577568_C/A	A	TP53	7157	NM_001276760.3	855	596	199	C/F	-	-	-7	40	-7	1	0.22	0	0	0	TP53
17_7577568_C/A	A	TP53	7157	NM_001276761.3	852	596	199	C/F	-	-	-7	40	-7	1	0.22	0	0	0	TP53
17_7577568_C/T	T	TP53	7157	NM_000546.6	855	713	238	C/Y	-	YES	-7	40	3	1	0.02	0	0	0	TP53
17_7577568_C/T	T	TP53	7157	NM_001126112.3	852	713	238	C/Y	-	-	-7	40	3	1	0.02	0	0	0	TP53
17_7577568_C/T	T	TP53	7157	NM_001126113.3	855	713	238	C/Y	-	-	-7	40	3	1	0.02	0	0	0	TP53
17_7577568_C/T	T	TP53	7157	NM_001126114.3	855	713	238	C/Y	-	-	-7	40	3	1	0.02	0	0	0	TP53
17_7577568_C/T	T	TP53	7157	NM_001126115.2	346	317	106	C/Y	-	-	-7	40	3	1	0.02	0	0	0	TP53
17_7577568_C/T	T	TP53	7157	NM_001126116.2	346	317	106	C/Y	-	-	-7	40	3	1	0.02	0	0	0	TP53
17_7577568_C/T	T	TP53	7157	NM_001126117.2	346	317	106	C/Y	-	-	-7	40	3	1	0.02	0	0	0	TP53
17_7577568_C/T	T	TP53	7157	NM_001126118.2	972	596	199	C/Y	-	-	-7	40	3	1	0.02	0	0	0	TP53
17_7577568_C/T	T	TP53	7157	NM_001276695.3	855	596	199	C/Y	-	-	-7	40	3	1	0.02	0	0	0	TP53
17_7577568_C/T	T	TP53	7157	NM_001276696.3	855	596	199	C/Y	-	-	-7	40	3	1	0.02	0	0	0	TP53
17_7577568_C/T	T	TP53	7157	NM_001276697.3	346	236	79	C/Y	-	-	-7	40	3	1	0.02	0	0	0	TP53
17_7577568_C/T	T	TP53	7157	NM_001276698.3	346	236	79	C/Y	-	-	-7	40	3	1	0.02	0	0	0	TP53
17_7577568_C/T	T	TP53	7157	NM_001276699.3	346	236	79	C/Y	-	-	-7	40	3	1	0.02	0	0	0	TP53
17_7577568_C/T	T	TP53	7157	NM_001276760.3	855	596	199	C/Y	-	-	-7	40	3	1	0.02	0	0	0	TP53
17_7577568_C/T	T	TP53	7157	NM_001276761.3	852	596	199	C/Y	-	-	-7	40	3	1	0.02	0	0	0	TP53
17_7577569_A/C	C	TP53	7157	NM_000546.6	854	712	238	C/G	-	YES	39	-8	0	-8	0	0	0.02	0	TP53
17_7577569_A/C	C	TP53	7157	NM_001126112.3	851	712	238	C/G	-	-	39	-8	0	-8	0	0	0.02	0	TP53
17_7577569_A/C	C	TP53	7157	NM_001126113.3	854	712	238	C/G	-	-	39	-8	0	-8	0	0	0.02	0	TP53
17_7577569_A/C	C	TP53	7157	NM_001126114.3	854	712	238	C/G	-	-	39	-8	0	-8	0	0	0.02	0	TP53
17_7577569_A/C	C	TP53	7157	NM_001126115.2	345	316	106	C/G	-	-	39	-8	0	-8	0	0	0.02	0	TP53
17_7577569_A/C	C	TP53	7157	NM_001126116.2	345	316	106	C/G	-	-	39	-8	0	-8	0	0	0.02	0	TP53
17_7577569_A/C	C	TP53	7157	NM_001126117.2	345	316	106	C/G	-	-	39	-8	0	-8	0	0	0.02	0	TP53
17_7577569_A/C	C	TP53	7157	NM_001126118.2	971	595	199	C/G	-	-	39	-8	0	-8	0	0	0.02	0	TP53
17_7577569_A/C	C	TP53	7157	NM_001276695.3	854	595	199	C/G	-	-	39	-8	0	-8	0	0	0.02	0	TP53
17_7577569_A/C	C	TP53	7157	NM_001276696.3	854	595	199	C/G	-	-	39	-8	0	-8	0	0	0.02	0	TP53
17_7577569_A/C	C	TP53	7157	NM_001276697.3	345	235	79	C/G	-	-	39	-8	0	-8	0	0	0.02	0	TP53
17_7577569_A/C	C	TP53	7157	NM_001276698.3	345	235	79	C/G	-	-	39	-8	0	-8	0	0	0.02	0	TP53
17_7577569_A/C	C	TP53	7157	NM_001276699.3	345	235	79	C/G	-	-	39	-8	0	-8	0	0	0.02	0	TP53
17_7577569_A/C	C	TP53	7157	NM_001276760.3	854	595	199	C/G	-	-	39	-8	0	-8	0	0	0.02	0	TP53
17_7577569_A/C	C	TP53	7157	NM_001276761.3	851	595	199	C/G	-	-	39	-8	0	-8	0	0	0.02	0	TP53
17_7577569_A/T	T	TP53	7157	NM_000546.6	854	712	238	C/S	-	YES	39	-8	0	27	0	0	0	0	TP53
17_7577569_A/T	T	TP53	7157	NM_001126112.3	851	712	238	C/S	-	-	39	-8	0	27	0	0	0	0	TP53
17_7577569_A/T	T	TP53	7157	NM_001126113.3	854	712	238	C/S	-	-	39	-8	0	27	0	0	0	0	TP53
17_7577569_A/T	T	TP53	7157	NM_001126114.3	854	712	238	C/S	-	-	39	-8	0	27	0	0	0	0	TP53
17_7577569_A/T	T	TP53	7157	NM_001126115.2	345	316	106	C/S	-	-	39	-8	0	27	0	0	0	0	TP53
17_7577569_A/T	T	TP53	7157	NM_001126116.2	345	316	106	C/S	-	-	39	-8	0	27	0	0	0	0	TP53
17_7577569_A/T	T	TP53	7157	NM_001126117.2	345	316	106	C/S	-	-	39	-8	0	27	0	0	0	0	TP53
17_7577569_A/T	T	TP53	7157	NM_001126118.2	971	595	199	C/S	-	-	39	-8	0	27	0	0	0	0	TP53
17_7577569_A/T	T	TP53	7157	NM_001276695.3	854	595	199	C/S	-	-	39	-8	0	27	0	0	0	0	TP53
17_7577569_A/T	T	TP53	7157	NM_001276696.3	854	595	199	C/S	-	-	39	-8	0	27	0	0	0	0	TP53
17_7577569_A/T	T	TP53	7157	NM_001276697.3	345	235	79	C/S	-	-	39	-8	0	27	0	0	0	0	TP53
17_7577569_A/T	T	TP53	7157	NM_001276698.3	345	235	79	C/S	-	-	39	-8	0	27	0	0	0	0	TP53
17_7577569_A/T	T	TP53	7157	NM_001276699.3	345	235	79	C/S	-	-	39	-8	0	27	0	0	0	0	TP53
17_7577569_A/T	T	TP53	7157	NM_001276760.3	854	595	199	C/S	-	-	39	-8	0	27	0	0	0	0	TP53
17_7577569_A/T	T	TP53	7157	NM_001276761.3	851	595	199	C/S	-	-	39	-8	0	27	0	0	0	0	TP53
17_7577574_T/C	C	TP53	7157	NM_000546.6	849	707	236	Y/C	-	YES	34	-13	35	-3	0	0	0	0	TP53
17_7577574_T/C	C	TP53	7157	NM_001126112.3	846	707	236	Y/C	-	-	34	-13	35	-3	0	0	0	0	TP53
17_7577574_T/C	C	TP53	7157	NM_001126113.3	849	707	236	Y/C	-	-	34	-13	35	-3	0	0	0	0	TP53
17_7577574_T/C	C	TP53	7157	NM_001126114.3	849	707	236	Y/C	-	-	34	-13	35	-3	0	0	0	0	TP53
17_7577574_T/C	C	TP53	7157	NM_001126115.2	340	311	104	Y/C	-	-	34	-13	35	-3	0	0	0	0	TP53
17_7577574_T/C	C	TP53	7157	NM_001126116.2	340	311	104	Y/C	-	-	34	-13	35	-3	0	0	0	0	TP53
17_7577574_T/C	C	TP53	7157	NM_001126117.2	340	311	104	Y/C	-	-	34	-13	35	-3	0	0	0	0	TP53
17_7577574_T/C	C	TP53	7157	NM_001126118.2	966	590	197	Y/C	-	-	34	-13	35	-3	0	0	0	0	TP53
17_7577574_T/C	C	TP53	7157	NM_001276695.3	849	590	197	Y/C	-	-	34	-13	35	-3	0	0	0	0	TP53
17_7577574_T/C	C	TP53	7157	NM_001276696.3	849	590	197	Y/C	-	-	34	-13	35	-3	0	0	0	0	TP53
17_7577574_T/C	C	TP53	7157	NM_001276697.3	340	230	77	Y/C	-	-	34	-13	35	-3	0	0	0	0	TP53
17_7577574_T/C	C	TP53	7157	NM_001276698.3	340	230	77	Y/C	-	-	34	-13	35	-3	0	0	0	0	TP53
17_7577574_T/C	C	TP53	7157	NM_001276699.3	340	230	77	Y/C	-	-	34	-13	35	-3	0	0	0	0	TP53
17_7577574_T/C	C	TP53	7157	NM_001276760.3	849	590	197	Y/C	-	-	34	-13	35	-3	0	0	0	0	TP53
17_7577574_T/C	C	TP53	7157	NM_001276761.3	846	590	197	Y/C	-	-	34	-13	35	-3	0	0	0	0	TP53
17_7577575_A/C	C	TP53	7157	NM_000546.6	848	706	236	Y/D	-	YES	33	-14	14	-6	0	0	0	0	TP53
17_7577575_A/C	C	TP53	7157	NM_001126112.3	845	706	236	Y/D	-	-	33	-14	14	-6	0	0	0	0	TP53
17_7577575_A/C	C	TP53	7157	NM_001126113.3	848	706	236	Y/D	-	-	33	-14	14	-6	0	0	0	0	TP53
17_7577575_A/C	C	TP53	7157	NM_001126114.3	848	706	236	Y/D	-	-	33	-14	14	-6	0	0	0	0	TP53
17_7577575_A/C	C	TP53	7157	NM_001126115.2	339	310	104	Y/D	-	-	33	-14	14	-6	0	0	0	0	TP53
17_7577575_A/C	C	TP53	7157	NM_001126116.2	339	310	104	Y/D	-	-	33	-14	14	-6	0	0	0	0	TP53
17_7577575_A/C	C	TP53	7157	NM_001126117.2	339	310	104	Y/D	-	-	33	-14	14	-6	0	0	0	0	TP53
17_7577575_A/C	C	TP53	7157	NM_001126118.2	965	589	197	Y/D	-	-	33	-14	14	-6	0	0	0	0	TP53
17_7577575_A/C	C	TP53	7157	NM_001276695.3	848	589	197	Y/D	-	-	33	-14	14	-6	0	0	0	0	TP53
17_7577575_A/C	C	TP53	7157	NM_001276696.3	848	589	197	Y/D	-	-	33	-14	14	-6	0	0	0	0	TP53
17_7577575_A/C	C	TP53	7157	NM_001276697.3	339	229	77	Y/D	-	-	33	-14	14	-6	0	0	0	0	TP53
17_7577575_A/C	C	TP53	7157	NM_001276698.3	339	229	77	Y/D	-	-	33	-14	14	-6	0	0	0	0	TP53
17_7577575_A/C	C	TP53	7157	NM_001276699.3	339	229	77	Y/D	-	-	33	-14	14	-6	0	0	0	0	TP53
17_7577575_A/C	C	TP53	7157	NM_001276760.3	848	589	197	Y/D	-	-	33	-14	14	-6	0	0	0	0	TP53
17_7577575_A/C	C	TP53	7157	NM_001276761.3	845	589	197	Y/D	-	-	33	-14	14	-6	0	0	0	0	TP53
17_7577580_T/C	C	TP53	7157	NM_000546.6	843	701	234	Y/C	-	YES	5	-19	1	-11	0	0	0	0	TP53
17_7577580_T/C	C	TP53	7157	NM_001126112.3	840	701	234	Y/C	-	-	5	-19	1	-11	0	0	0	0	TP53
17_7577580_T/C	C	TP53	7157	NM_001126113.3	843	701	234	Y/C	-	-	5	-19	1	-11	0	0	0	0	TP53
17_7577580_T/C	C	TP53	7157	NM_001126114.3	843	701	234	Y/C	-	-	5	-19	1	-11	0	0	0	0	TP53
17_7577580_T/C	C	TP53	7157	NM_001126115.2	334	305	102	Y/C	-	-	5	-19	1	-11	0	0	0	0	TP53
17_7577580_T/C	C	TP53	7157	NM_001126116.2	334	305	102	Y/C	-	-	5	-19	1	-11	0	0	0	0	TP53
17_7577580_T/C	C	TP53	7157	NM_001126117.2	334	305	102	Y/C	-	-	5	-19	1	-11	0	0	0	0	TP53
17_7577580_T/C	C	TP53	7157	NM_001126118.2	960	584	195	Y/C	-	-	5	-19	1	-11	0	0	0	0	TP53
17_7577580_T/C	C	TP53	7157	NM_001276695.3	843	584	195	Y/C	-	-	5	-19	1	-11	0	0	0	0	TP53
17_7577580_T/C	C	TP53	7157	NM_001276696.3	843	584	195	Y/C	-	-	5	-19	1	-11	0	0	0	0	TP53
17_7577580_T/C	C	TP53	7157	NM_001276697.3	334	224	75	Y/C	-	-	5	-19	1	-11	0	0	0	0	TP53
17_7577580_T/C	C	TP53	7157	NM_001276698.3	334	224	75	Y/C	-	-	5	-19	1	-11	0	0	0	0	TP53
17_7577580_T/C	C	TP53	7157	NM_001276699.3	334	224	75	Y/C	-	-	5	-19	1	-11	0	0	0	0	TP53
17_7577580_T/C	C	TP53	7157	NM_001276760.3	843	584	195	Y/C	-	-	5	-19	1	-11	0	0	0	0	TP53
17_7577580_T/C	C	TP53	7157	NM_001276761.3	840	584	195	Y/C	-	-	5	-19	1	-11	0	0	0	0	TP53
17_7577580_T/G	G	TP53	7157	NM_000546.6	843	701	234	Y/S	-	YES	-19	28	-11	-1	0.02	0	0	0	TP53
17_7577580_T/G	G	TP53	7157	NM_001126112.3	840	701	234	Y/S	-	-	-19	28	-11	-1	0.02	0	0	0	TP53
17_7577580_T/G	G	TP53	7157	NM_001126113.3	843	701	234	Y/S	-	-	-19	28	-11	-1	0.02	0	0	0	TP53
17_7577580_T/G	G	TP53	7157	NM_001126114.3	843	701	234	Y/S	-	-	-19	28	-11	-1	0.02	0	0	0	TP53
17_7577580_T/G	G	TP53	7157	NM_001126115.2	334	305	102	Y/S	-	-	-19	28	-11	-1	0.02	0	0	0	TP53
17_7577580_T/G	G	TP53	7157	NM_001126116.2	334	305	102	Y/S	-	-	-19	28	-11	-1	0.02	0	0	0	TP53
17_7577580_T/G	G	TP53	7157	NM_001126117.2	334	305	102	Y/S	-	-	-19	28	-11	-1	0.02	0	0	0	TP53
17_7577580_T/G	G	TP53	7157	NM_001126118.2	960	584	195	Y/S	-	-	-19	28	-11	-1	0.02	0	0	0	TP53
17_7577580_T/G	G	TP53	7157	NM_001276695.3	843	584	195	Y/S	-	-	-19	28	-11	-1	0.02	0	0	0	TP53
17_7577580_T/G	G	TP53	7157	NM_001276696.3	843	584	195	Y/S	-	-	-19	28	-11	-1	0.02	0	0	0	TP53
17_7577580_T/G	G	TP53	7157	NM_001276697.3	334	224	75	Y/S	-	-	-19	28	-11	-1	0.02	0	0	0	TP53
17_7577580_T/G	G	TP53	7157	NM_001276698.3	334	224	75	Y/S	-	-	-19	28	-11	-1	0.02	0	0	0	TP53
17_7577580_T/G	G	TP53	7157	NM_001276699.3	334	224	75	Y/S	-	-	-19	28	-11	-1	0.02	0	0	0	TP53
17_7577580_T/G	G	TP53	7157	NM_001276760.3	843	584	195	Y/S	-	-	-19	28	-11	-1	0.02	0	0	0	TP53
17_7577580_T/G	G	TP53	7157	NM_001276761.3	840	584	195	Y/S	-	-	-19	28	-11	-1	0.02	0	0	0	TP53
17_7577581_A/G	G	TP53	7157	NM_000546.6	842	700	234	Y/H	-	YES	27	-20	-12	15	0	0	0	0	TP53
17_7577581_A/G	G	TP53	7157	NM_001126112.3	839	700	234	Y/H	-	-	27	-20	-12	15	0	0	0	0	TP53
17_7577581_A/G	G	TP53	7157	NM_001126113.3	842	700	234	Y/H	-	-	27	-20	-12	15	0	0	0	0	TP53
17_7577581_A/G	G	TP53	7157	NM_001126114.3	842	700	234	Y/H	-	-	27	-20	-12	15	0	0	0	0	TP53
17_7577581_A/G	G	TP53	7157	NM_001126115.2	333	304	102	Y/H	-	-	27	-20	-12	15	0	0	0	0	TP53
17_7577581_A/G	G	TP53	7157	NM_001126116.2	333	304	102	Y/H	-	-	27	-20	-12	15	0	0	0	0	TP53
17_7577581_A/G	G	TP53	7157	NM_001126117.2	333	304	102	Y/H	-	-	27	-20	-12	15	0	0	0	0	TP53
17_7577581_A/G	G	TP53	7157	NM_001126118.2	959	583	195	Y/H	-	-	27	-20	-12	15	0	0	0	0	TP53
17_7577581_A/G	G	TP53	7157	NM_001276695.3	842	583	195	Y/H	-	-	27	-20	-12	15	0	0	0	0	TP53
17_7577581_A/G	G	TP53	7157	NM_001276696.3	842	583	195	Y/H	-	-	27	-20	-12	15	0	0	0	0	TP53
17_7577581_A/G	G	TP53	7157	NM_001276697.3	333	223	75	Y/H	-	-	27	-20	-12	15	0	0	0	0	TP53
17_7577581_A/G	G	TP53	7157	NM_001276698.3	333	223	75	Y/H	-	-	27	-20	-12	15	0	0	0	0	TP53
17_7577581_A/G	G	TP53	7157	NM_001276699.3	333	223	75	Y/H	-	-	27	-20	-12	15	0	0	0	0	TP53
17_7577581_A/G	G	TP53	7157	NM_001276760.3	842	583	195	Y/H	-	-	27	-20	-12	15	0	0	0	0	TP53
17_7577581_A/G	G	TP53	7157	NM_001276761.3	839	583	195	Y/H	-	-	27	-20	-12	15	0	0	0	0	TP53
17_7577581_A/T	T	TP53	7157	NM_000546.6	842	700	234	Y/N	-	YES	27	-20	-12	15	0	0	0	0	TP53
17_7577581_A/T	T	TP53	7157	NM_001126112.3	839	700	234	Y/N	-	-	27	-20	-12	15	0	0	0	0	TP53
17_7577581_A/T	T	TP53	7157	NM_001126113.3	842	700	234	Y/N	-	-	27	-20	-12	15	0	0	0	0	TP53
17_7577581_A/T	T	TP53	7157	NM_001126114.3	842	700	234	Y/N	-	-	27	-20	-12	15	0	0	0	0	TP53
17_7577581_A/T	T	TP53	7157	NM_001126115.2	333	304	102	Y/N	-	-	27	-20	-12	15	0	0	0	0	TP53
17_7577581_A/T	T	TP53	7157	NM_001126116.2	333	304	102	Y/N	-	-	27	-20	-12	15	0	0	0	0	TP53
17_7577581_A/T	T	TP53	7157	NM_001126117.2	333	304	102	Y/N	-	-	27	-20	-12	15	0	0	0	0	TP53
17_7577581_A/T	T	TP53	7157	NM_001126118.2	959	583	195	Y/N	-	-	27	-20	-12	15	0	0	0	0	TP53
17_7577581_A/T	T	TP53	7157	NM_001276695.3	842	583	195	Y/N	-	-	27	-20	-12	15	0	0	0	0	TP53
17_7577581_A/T	T	TP53	7157	NM_001276696.3	842	583	195	Y/N	-	-	27	-20	-12	15	0	0	0	0	TP53
17_7577581_A/T	T	TP53	7157	NM_001276697.3	333	223	75	Y/N	-	-	27	-20	-12	15	0	0	0	0	TP53
17_7577581_A/T	T	TP53	7157	NM_001276698.3	333	223	75	Y/N	-	-	27	-20	-12	15	0	0	0	0	TP53
17_7577581_A/T	T	TP53	7157	NM_001276699.3	333	223	75	Y/N	-	-	27	-20	-12	15	0	0	0	0	TP53
17_7577581_A/T	T	TP53	7157	NM_001276760.3	842	583	195	Y/N	-	-	27	-20	-12	15	0	0	0	0	TP53
17_7577581_A/T	T	TP53	7157	NM_001276761.3	839	583	195	Y/N	-	-	27	-20	-12	15	0	0	0	0	TP53
17_7577586_A/C	C	TP53	7157	NM_000546.6	837	695	232	I/S	-	YES	-1	-25	-1	-17	0.01	0	0	0	TP53
17_7577586_A/C	C	TP53	7157	NM_001126112.3	834	695	232	I/S	-	-	-1	-25	-1	-17	0.01	0	0	0	TP53
17_7577586_A/C	C	TP53	7157	NM_001126113.3	837	695	232	I/S	-	-	-1	-25	-1	-17	0.01	0	0	0	TP53
17_7577586_A/C	C	TP53	7157	NM_001126114.3	837	695	232	I/S	-	-	-1	-25	-1	-17	0.01	0	0	0	TP53
17_7577586_A/C	C	TP53	7157	NM_001126115.2	328	299	100	I/S	-	-	-1	-25	-1	-17	0.01	0	0	0	TP53
17_7577586_A/C	C	TP53	7157	NM_001126116.2	328	299	100	I/S	-	-	-1	-25	-1	-17	0.01	0	0	0	TP53
17_7577586_A/C	C	TP53	7157	NM_001126117.2	328	299	100	I/S	-	-	-1	-25	-1	-17	0.01	0	0	0	TP53
17_7577586_A/C	C	TP53	7157	NM_001126118.2	954	578	193	I/S	-	-	-1	-25	-1	-17	0.01	0	0	0	TP53
17_7577586_A/C	C	TP53	7157	NM_001276695.3	837	578	193	I/S	-	-	-1	-25	-1	-17	0.01	0	0	0	TP53
17_7577586_A/C	C	TP53	7157	NM_001276696.3	837	578	193	I/S	-	-	-1	-25	-1	-17	0.01	0	0	0	TP53
17_7577586_A/C	C	TP53	7157	NM_001276697.3	328	218	73	I/S	-	-	-1	-25	-1	-17	0.01	0	0	0	TP53
17_7577586_A/C	C	TP53	7157	NM_001276698.3	328	218	73	I/S	-	-	-1	-25	-1	-17	0.01	0	0	0	TP53
17_7577586_A/C	C	TP53	7157	NM_001276699.3	328	218	73	I/S	-	-	-1	-25	-1	-17	0.01	0	0	0	TP53
17_7577586_A/C	C	TP53	7157	NM_001276760.3	837	578	193	I/S	-	-	-1	-25	-1	-17	0.01	0	0	0	TP53
17_7577586_A/C	C	TP53	7157	NM_001276761.3	834	578	193	I/S	-	-	-1	-25	-1	-17	0.01	0	0	0	TP53
17_7577586_A/G	G	TP53	7157	NM_000546.6	837	695	232	I/T	-	YES	-25	22	10	-17	0	0	0	0	TP53
17_7577586_A/G	G	TP53	7157	NM_001126112.3	834	695	232	I/T	-	-	-25	22	10	-17	0	0	0	0	TP53
17_7577586_A/G	G	TP53	7157	NM_001126113.3	837	695	232	I/T	-	-	-25	22	10	-17	0	0	0	0	TP53
17_7577586_A/G	G	TP53	7157	NM_001126114.3	837	695	232	I/T	-	-	-25	22	10	-17	0	0	0	0	TP53
17_7577586_A/G	G	TP53	7157	NM_001126115.2	328	299	100	I/T	-	-	-25	22	10	-17	0	0	0	0	TP53
17_7577586_A/G	G	TP53	7157	NM_001126116.2	328	299	100	I/T	-	-	-25	22	10	-17	0	0	0	0	TP53
17_7577586_A/G	G	TP53	7157	NM_001126117.2	328	299	100	I/T	-	-	-25	22	10	-17	0	0	0	0	TP53
17_7577586_A/G	G	TP53	7157	NM_001126118.2	954	578	193	I/T	-	-	-25	22	10	-17	0	0	0	0	TP53
17_7577586_A/G	G	TP53	7157	NM_001276695.3	837	578	193	I/T	-	-	-25	22	10	-17	0	0	0	0	TP53
17_7577586_A/G	G	TP53	7157	NM_001276696.3	837	578	193	I/T	-	-	-25	22	10	-17	0	0	0	0	TP53
17_7577586_A/G	G	TP53	7157	NM_001276697.3	328	218	73	I/T	-	-	-25	22	10	-17	0	0	0	0	TP53
17_7577586_A/G	G	TP53	7157	NM_001276698.3	328	218	73	I/T	-	-	-25	22	10	-17	0	0	0	0	TP53
17_7577586_A/G	G	TP53	7157	NM_001276699.3	328	218	73	I/T	-	-	-25	22	10	-17	0	0	0	0	TP53
17_7577586_A/G	G	TP53	7157	NM_001276760.3	837	578	193	I/T	-	-	-25	22	10	-17	0	0	0	0	TP53
17_7577586_A/G	G	TP53	7157	NM_001276761.3	834	578	193	I/T	-	-	-25	22	10	-17	0	0	0	0	TP53
17_7577586_A/T	T	TP53	7157	NM_000546.6	837	695	232	I/N	-	YES	-25	18	-2	-5	0	0	0	0	TP53
17_7577586_A/T	T	TP53	7157	NM_001126112.3	834	695	232	I/N	-	-	-25	18	-2	-5	0	0	0	0	TP53
17_7577586_A/T	T	TP53	7157	NM_001126113.3	837	695	232	I/N	-	-	-25	18	-2	-5	0	0	0	0	TP53
17_7577586_A/T	T	TP53	7157	NM_001126114.3	837	695	232	I/N	-	-	-25	18	-2	-5	0	0	0	0	TP53
17_7577586_A/T	T	TP53	7157	NM_001126115.2	328	299	100	I/N	-	-	-25	18	-2	-5	0	0	0	0	TP53
17_7577586_A/T	T	TP53	7157	NM_001126116.2	328	299	100	I/N	-	-	-25	18	-2	-5	0	0	0	0	TP53
17_7577586_A/T	T	TP53	7157	NM_001126117.2	328	299	100	I/N	-	-	-25	18	-2	-5	0	0	0	0	TP53
17_7577586_A/T	T	TP53	7157	NM_001126118.2	954	578	193	I/N	-	-	-25	18	-2	-5	0	0	0	0	TP53
17_7577586_A/T	T	TP53	7157	NM_001276695.3	837	578	193	I/N	-	-	-25	18	-2	-5	0	0	0	0	TP53
17_7577586_A/T	T	TP53	7157	NM_001276696.3	837	578	193	I/N	-	-	-25	18	-2	-5	0	0	0	0	TP53
17_7577586_A/T	T	TP53	7157	NM_001276697.3	328	218	73	I/N	-	-	-25	18	-2	-5	0	0	0	0	TP53
17_7577586_A/T	T	TP53	7157	NM_001276698.3	328	218	73	I/N	-	-	-25	18	-2	-5	0	0	0	0	TP53
17_7577586_A/T	T	TP53	7157	NM_001276699.3	328	218	73	I/N	-	-	-25	18	-2	-5	0	0	0	0	TP53
17_7577586_A/T	T	TP53	7157	NM_001276760.3	837	578	193	I/N	-	-	-25	18	-2	-5	0	0	0	0	TP53
17_7577586_A/T	T	TP53	7157	NM_001276761.3	834	578	193	I/N	-	-	-25	18	-2	-5	0	0	0	0	TP53
17_7577587_T/G	G	TP53	7157	NM_000546.6	836	694	232	I/L	-	YES	-26	21	9	-18	0.02	0	0	0	TP53
17_7577587_T/G	G	TP53	7157	NM_001126112.3	833	694	232	I/L	-	-	-26	21	9	-18	0.02	0	0	0	TP53
17_7577587_T/G	G	TP53	7157	NM_001126113.3	836	694	232	I/L	-	-	-26	21	9	-18	0.02	0	0	0	TP53
17_7577587_T/G	G	TP53	7157	NM_001126114.3	836	694	232	I/L	-	-	-26	21	9	-18	0.02	0	0	0	TP53
17_7577587_T/G	G	TP53	7157	NM_001126115.2	327	298	100	I/L	-	-	-26	21	9	-18	0.02	0	0	0	TP53
17_7577587_T/G	G	TP53	7157	NM_001126116.2	327	298	100	I/L	-	-	-26	21	9	-18	0.02	0	0	0	TP53
17_7577587_T/G	G	TP53	7157	NM_001126117.2	327	298	100	I/L	-	-	-26	21	9	-18	0.02	0	0	0	TP53
17_7577587_T/G	G	TP53	7157	NM_001126118.2	953	577	193	I/L	-	-	-26	21	9	-18	0.02	0	0	0	TP53
17_7577587_T/G	G	TP53	7157	NM_001276695.3	836	577	193	I/L	-	-	-26	21	9	-18	0.02	0	0	0	TP53
17_7577587_T/G	G	TP53	7157	NM_001276696.3	836	577	193	I/L	-	-	-26	21	9	-18	0.02	0	0	0	TP53
17_7577587_T/G	G	TP53	7157	NM_001276697.3	327	217	73	I/L	-	-	-26	21	9	-18	0.02	0	0	0	TP53
17_7577587_T/G	G	TP53	7157	NM_001276698.3	327	217	73	I/L	-	-	-26	21	9	-18	0.02	0	0	0	TP53
17_7577587_T/G	G	TP53	7157	NM_001276699.3	327	217	73	I/L	-	-	-26	21	9	-18	0.02	0	0	0	TP53
17_7577587_T/G	G	TP53	7157	NM_001276760.3	836	577	193	I/L	-	-	-26	21	9	-18	0.02	0	0	0	TP53
17_7577587_T/G	G	TP53	7157	NM_001276761.3	833	577	193	I/L	-	-	-26	21	9	-18	0.02	0	0	0	TP53
17_7578190_T/G	G	TP53	7157	NM_000546.6	801	659	220	Y/S	-	YES	14	32	14	-18	0	0	0	0	TP53
17_7578190_T/G	G	TP53	7157	NM_001126112.3	798	659	220	Y/S	-	-	14	32	14	-18	0	0	0	0	TP53
17_7578190_T/G	G	TP53	7157	NM_001126113.3	801	659	220	Y/S	-	-	14	32	14	-18	0	0	0	0	TP53
17_7578190_T/G	G	TP53	7157	NM_001126114.3	801	659	220	Y/S	-	-	14	32	14	-18	0	0	0	0	TP53
17_7578190_T/G	G	TP53	7157	NM_001126115.2	292	263	88	Y/S	-	-	14	32	14	-18	0	0	0	0	TP53
17_7578190_T/G	G	TP53	7157	NM_001126116.2	292	263	88	Y/S	-	-	14	32	14	-18	0	0	0	0	TP53
17_7578190_T/G	G	TP53	7157	NM_001126117.2	292	263	88	Y/S	-	-	14	32	14	-18	0	0	0	0	TP53
17_7578190_T/G	G	TP53	7157	NM_001126118.2	918	542	181	Y/S	-	-	14	32	14	-18	0	0	0	0	TP53
17_7578190_T/G	G	TP53	7157	NM_001276695.3	801	542	181	Y/S	-	-	14	32	14	-18	0	0	0	0	TP53
17_7578190_T/G	G	TP53	7157	NM_001276696.3	801	542	181	Y/S	-	-	14	32	14	-18	0	0	0	0	TP53
17_7578190_T/G	G	TP53	7157	NM_001276697.3	292	182	61	Y/S	-	-	14	32	14	-18	0	0	0	0	TP53
17_7578190_T/G	G	TP53	7157	NM_001276698.3	292	182	61	Y/S	-	-	14	32	14	-18	0	0	0	0	TP53
17_7578190_T/G	G	TP53	7157	NM_001276699.3	292	182	61	Y/S	-	-	14	32	14	-18	0	0	0	0	TP53
17_7578190_T/G	G	TP53	7157	NM_001276760.3	801	542	181	Y/S	-	-	14	32	14	-18	0	0	0	0	TP53
17_7578190_T/G	G	TP53	7157	NM_001276761.3	798	542	181	Y/S	-	-	14	32	14	-18	0	0	0	0	TP53
17_7578191_A/C	C	TP53	7157	NM_000546.6	800	658	220	Y/D	-	YES	13	-14	-19	13	0	0	0.03	0	TP53
17_7578191_A/C	C	TP53	7157	NM_001126112.3	797	658	220	Y/D	-	-	13	-14	-19	13	0	0	0.03	0	TP53
17_7578191_A/C	C	TP53	7157	NM_001126113.3	800	658	220	Y/D	-	-	13	-14	-19	13	0	0	0.03	0	TP53
17_7578191_A/C	C	TP53	7157	NM_001126114.3	800	658	220	Y/D	-	-	13	-14	-19	13	0	0	0.03	0	TP53
17_7578191_A/C	C	TP53	7157	NM_001126115.2	291	262	88	Y/D	-	-	13	-14	-19	13	0	0	0.03	0	TP53
17_7578191_A/C	C	TP53	7157	NM_001126116.2	291	262	88	Y/D	-	-	13	-14	-19	13	0	0	0.03	0	TP53
17_7578191_A/C	C	TP53	7157	NM_001126117.2	291	262	88	Y/D	-	-	13	-14	-19	13	0	0	0.03	0	TP53
17_7578191_A/C	C	TP53	7157	NM_001126118.2	917	541	181	Y/D	-	-	13	-14	-19	13	0	0	0.03	0	TP53
17_7578191_A/C	C	TP53	7157	NM_001276695.3	800	541	181	Y/D	-	-	13	-14	-19	13	0	0	0.03	0	TP53
17_7578191_A/C	C	TP53	7157	NM_001276696.3	800	541	181	Y/D	-	-	13	-14	-19	13	0	0	0.03	0	TP53
17_7578191_A/C	C	TP53	7157	NM_001276697.3	291	181	61	Y/D	-	-	13	-14	-19	13	0	0	0.03	0	TP53
17_7578191_A/C	C	TP53	7157	NM_001276698.3	291	181	61	Y/D	-	-	13	-14	-19	13	0	0	0.03	0	TP53
17_7578191_A/C	C	TP53	7157	NM_001276699.3	291	181	61	Y/D	-	-	13	-14	-19	13	0	0	0.03	0	TP53
17_7578191_A/C	C	TP53	7157	NM_001276760.3	800	541	181	Y/D	-	-	13	-14	-19	13	0	0	0.03	0	TP53
17_7578191_A/C	C	TP53	7157	NM_001276761.3	797	541	181	Y/D	-	-	13	-14	-19	13	0	0	0.03	0	TP53
17_7578191_A/T	T	TP53	7157	NM_000546.6	800	658	220	Y/N	-	YES	45	13	-14	-19	0	0	0	0	TP53
17_7578191_A/T	T	TP53	7157	NM_001126112.3	797	658	220	Y/N	-	-	45	13	-14	-19	0	0	0	0	TP53
17_7578191_A/T	T	TP53	7157	NM_001126113.3	800	658	220	Y/N	-	-	45	13	-14	-19	0	0	0	0	TP53
17_7578191_A/T	T	TP53	7157	NM_001126114.3	800	658	220	Y/N	-	-	45	13	-14	-19	0	0	0	0	TP53
17_7578191_A/T	T	TP53	7157	NM_001126115.2	291	262	88	Y/N	-	-	45	13	-14	-19	0	0	0	0	TP53
17_7578191_A/T	T	TP53	7157	NM_001126116.2	291	262	88	Y/N	-	-	45	13	-14	-19	0	0	0	0	TP53
17_7578191_A/T	T	TP53	7157	NM_001126117.2	291	262	88	Y/N	-	-	45	13	-14	-19	0	0	0	0	TP53
17_7578191_A/T	T	TP53	7157	NM_001126118.2	917	541	181	Y/N	-	-	45	13	-14	-19	0	0	0	0	TP53
17_7578191_A/T	T	TP53	7157	NM_001276695.3	800	541	181	Y/N	-	-	45	13	-14	-19	0	0	0	0	TP53
17_7578191_A/T	T	TP53	7157	NM_001276696.3	800	541	181	Y/N	-	-	45	13	-14	-19	0	0	0	0	TP53
17_7578191_A/T	T	TP53	7157	NM_001276697.3	291	181	61	Y/N	-	-	45	13	-14	-19	0	0	0	0	TP53
17_7578191_A/T	T	TP53	7157	NM_001276698.3	291	181	61	Y/N	-	-	45	13	-14	-19	0	0	0	0	TP53
17_7578191_A/T	T	TP53	7157	NM_001276699.3	291	181	61	Y/N	-	-	45	13	-14	-19	0	0	0	0	TP53
17_7578191_A/T	T	TP53	7157	NM_001276760.3	800	541	181	Y/N	-	-	45	13	-14	-19	0	0	0	0	TP53
17_7578191_A/T	T	TP53	7157	NM_001276761.3	797	541	181	Y/N	-	-	45	13	-14	-19	0	0	0	0	TP53
17_7578193_G/C	C	TP53	7157	NM_000546.6	798	656	219	P/R	-	YES	11	-21	5	-21	0	0	0.31	0	TP53
17_7578193_G/C	C	TP53	7157	NM_001126112.3	795	656	219	P/R	-	-	11	-21	5	-21	0	0	0.31	0	TP53
17_7578193_G/C	C	TP53	7157	NM_001126113.3	798	656	219	P/R	-	-	11	-21	5	-21	0	0	0.31	0	TP53
17_7578193_G/C	C	TP53	7157	NM_001126114.3	798	656	219	P/R	-	-	11	-21	5	-21	0	0	0.31	0	TP53
17_7578193_G/C	C	TP53	7157	NM_001126115.2	289	260	87	P/R	-	-	11	-21	5	-21	0	0	0.31	0	TP53
17_7578193_G/C	C	TP53	7157	NM_001126116.2	289	260	87	P/R	-	-	11	-21	5	-21	0	0	0.31	0	TP53
17_7578193_G/C	C	TP53	7157	NM_001126117.2	289	260	87	P/R	-	-	11	-21	5	-21	0	0	0.31	0	TP53
17_7578193_G/C	C	TP53	7157	NM_001126118.2	915	539	180	P/R	-	-	11	-21	5	-21	0	0	0.31	0	TP53
17_7578193_G/C	C	TP53	7157	NM_001276695.3	798	539	180	P/R	-	-	11	-21	5	-21	0	0	0.31	0	TP53
17_7578193_G/C	C	TP53	7157	NM_001276696.3	798	539	180	P/R	-	-	11	-21	5	-21	0	0	0.31	0	TP53
17_7578193_G/C	C	TP53	7157	NM_001276697.3	289	179	60	P/R	-	-	11	-21	5	-21	0	0	0.31	0	TP53
17_7578193_G/C	C	TP53	7157	NM_001276698.3	289	179	60	P/R	-	-	11	-21	5	-21	0	0	0.31	0	TP53
17_7578193_G/C	C	TP53	7157	NM_001276699.3	289	179	60	P/R	-	-	11	-21	5	-21	0	0	0.31	0	TP53
17_7578193_G/C	C	TP53	7157	NM_001276760.3	798	539	180	P/R	-	-	11	-21	5	-21	0	0	0.31	0	TP53
17_7578193_G/C	C	TP53	7157	NM_001276761.3	795	539	180	P/R	-	-	11	-21	5	-21	0	0	0.31	0	TP53
17_7578194_G/T	T	TP53	7157	NM_000546.6	797	655	219	P/T	-	YES	10	-17	-22	10	0	0	0.03	0	TP53
17_7578194_G/T	T	TP53	7157	NM_001126112.3	794	655	219	P/T	-	-	10	-17	-22	10	0	0	0.03	0	TP53
17_7578194_G/T	T	TP53	7157	NM_001126113.3	797	655	219	P/T	-	-	10	-17	-22	10	0	0	0.03	0	TP53
17_7578194_G/T	T	TP53	7157	NM_001126114.3	797	655	219	P/T	-	-	10	-17	-22	10	0	0	0.03	0	TP53
17_7578194_G/T	T	TP53	7157	NM_001126115.2	288	259	87	P/T	-	-	10	-17	-22	10	0	0	0.03	0	TP53
17_7578194_G/T	T	TP53	7157	NM_001126116.2	288	259	87	P/T	-	-	10	-17	-22	10	0	0	0.03	0	TP53
17_7578194_G/T	T	TP53	7157	NM_001126117.2	288	259	87	P/T	-	-	10	-17	-22	10	0	0	0.03	0	TP53
17_7578194_G/T	T	TP53	7157	NM_001126118.2	914	538	180	P/T	-	-	10	-17	-22	10	0	0	0.03	0	TP53
17_7578194_G/T	T	TP53	7157	NM_001276695.3	797	538	180	P/T	-	-	10	-17	-22	10	0	0	0.03	0	TP53
17_7578194_G/T	T	TP53	7157	NM_001276696.3	797	538	180	P/T	-	-	10	-17	-22	10	0	0	0.03	0	TP53
17_7578194_G/T	T	TP53	7157	NM_001276697.3	288	178	60	P/T	-	-	10	-17	-22	10	0	0	0.03	0	TP53
17_7578194_G/T	T	TP53	7157	NM_001276698.3	288	178	60	P/T	-	-	10	-17	-22	10	0	0	0.03	0	TP53
17_7578194_G/T	T	TP53	7157	NM_001276699.3	288	178	60	P/T	-	-	10	-17	-22	10	0	0	0.03	0	TP53
17_7578194_G/T	T	TP53	7157	NM_001276760.3	797	538	180	P/T	-	-	10	-17	-22	10	0	0	0.03	0	TP53
17_7578194_G/T	T	TP53	7157	NM_001276761.3	794	538	180	P/T	-	-	10	-17	-22	10	0	0	0.03	0	TP53
17_7578196_A/T	T	TP53	7157	NM_000546.6	795	653	218	V/E	-	YES	8	-11	-24	2	0	0	0.04	0	TP53
17_7578196_A/T	T	TP53	7157	NM_001126112.3	792	653	218	V/E	-	-	8	-11	-24	2	0	0	0.04	0	TP53
17_7578196_A/T	T	TP53	7157	NM_001126113.3	795	653	218	V/E	-	-	8	-11	-24	2	0	0	0.04	0	TP53
17_7578196_A/T	T	TP53	7157	NM_001126114.3	795	653	218	V/E	-	-	8	-11	-24	2	0	0	0.04	0	TP53
17_7578196_A/T	T	TP53	7157	NM_001126115.2	286	257	86	V/E	-	-	8	-11	-24	2	0	0	0.04	0	TP53
17_7578196_A/T	T	TP53	7157	NM_001126116.2	286	257	86	V/E	-	-	8	-11	-24	2	0	0	0.04	0	TP53
17_7578196_A/T	T	TP53	7157	NM_001126117.2	286	257	86	V/E	-	-	8	-11	-24	2	0	0	0.04	0	TP53
17_7578196_A/T	T	TP53	7157	NM_001126118.2	912	536	179	V/E	-	-	8	-11	-24	2	0	0	0.04	0	TP53
17_7578196_A/T	T	TP53	7157	NM_001276695.3	795	536	179	V/E	-	-	8	-11	-24	2	0	0	0.04	0	TP53
17_7578196_A/T	T	TP53	7157	NM_001276696.3	795	536	179	V/E	-	-	8	-11	-24	2	0	0	0.04	0	TP53
17_7578196_A/T	T	TP53	7157	NM_001276697.3	286	176	59	V/E	-	-	8	-11	-24	2	0	0	0.04	0	TP53
17_7578196_A/T	T	TP53	7157	NM_001276698.3	286	176	59	V/E	-	-	8	-11	-24	2	0	0	0.04	0	TP53
17_7578196_A/T	T	TP53	7157	NM_001276699.3	286	176	59	V/E	-	-	8	-11	-24	2	0	0	0.04	0	TP53
17_7578196_A/T	T	TP53	7157	NM_001276760.3	795	536	179	V/E	-	-	8	-11	-24	2	0	0	0.04	0	TP53
17_7578196_A/T	T	TP53	7157	NM_001276761.3	792	536	179	V/E	-	-	8	-11	-24	2	0	0	0.04	0	TP53
17_7578197_C/T	T	TP53	7157	NM_000546.6	794	652	218	V/M	-	YES	7	-25	4	-25	0	0	0.02	0	TP53
17_7578197_C/T	T	TP53	7157	NM_001126112.3	791	652	218	V/M	-	-	7	-25	4	-25	0	0	0.02	0	TP53
17_7578197_C/T	T	TP53	7157	NM_001126113.3	794	652	218	V/M	-	-	7	-25	4	-25	0	0	0.02	0	TP53
17_7578197_C/T	T	TP53	7157	NM_001126114.3	794	652	218	V/M	-	-	7	-25	4	-25	0	0	0.02	0	TP53
17_7578197_C/T	T	TP53	7157	NM_001126115.2	285	256	86	V/M	-	-	7	-25	4	-25	0	0	0.02	0	TP53
17_7578197_C/T	T	TP53	7157	NM_001126116.2	285	256	86	V/M	-	-	7	-25	4	-25	0	0	0.02	0	TP53
17_7578197_C/T	T	TP53	7157	NM_001126117.2	285	256	86	V/M	-	-	7	-25	4	-25	0	0	0.02	0	TP53
17_7578197_C/T	T	TP53	7157	NM_001126118.2	911	535	179	V/M	-	-	7	-25	4	-25	0	0	0.02	0	TP53
17_7578197_C/T	T	TP53	7157	NM_001276695.3	794	535	179	V/M	-	-	7	-25	4	-25	0	0	0.02	0	TP53
17_7578197_C/T	T	TP53	7157	NM_001276696.3	794	535	179	V/M	-	-	7	-25	4	-25	0	0	0.02	0	TP53
17_7578197_C/T	T	TP53	7157	NM_001276697.3	285	175	59	V/M	-	-	7	-25	4	-25	0	0	0.02	0	TP53
17_7578197_C/T	T	TP53	7157	NM_001276698.3	285	175	59	V/M	-	-	7	-25	4	-25	0	0	0.02	0	TP53
17_7578197_C/T	T	TP53	7157	NM_001276699.3	285	175	59	V/M	-	-	7	-25	4	-25	0	0	0.02	0	TP53
17_7578197_C/T	T	TP53	7157	NM_001276760.3	794	535	179	V/M	-	-	7	-25	4	-25	0	0	0.02	0	TP53
17_7578197_C/T	T	TP53	7157	NM_001276761.3	791	535	179	V/M	-	-	7	-25	4	-25	0	0	0.02	0	TP53
17_7578199_A/C	C	TP53	7157	NM_000546.6	792	650	217	V/G	-	YES	-22	37	5	-22	0	0	0.01	0.12	TP53
17_7578199_A/C	C	TP53	7157	NM_001126112.3	789	650	217	V/G	-	-	-22	37	5	-22	0	0	0.01	0.12	TP53
17_7578199_A/C	C	TP53	7157	NM_001126113.3	792	650	217	V/G	-	-	-22	37	5	-22	0	0	0.01	0.12	TP53
17_7578199_A/C	C	TP53	7157	NM_001126114.3	792	650	217	V/G	-	-	-22	37	5	-22	0	0	0.01	0.12	TP53
17_7578199_A/C	C	TP53	7157	NM_001126115.2	283	254	85	V/G	-	-	-22	37	5	-22	0	0	0.01	0.12	TP53
17_7578199_A/C	C	TP53	7157	NM_001126116.2	283	254	85	V/G	-	-	-22	37	5	-22	0	0	0.01	0.12	TP53
17_7578199_A/C	C	TP53	7157	NM_001126117.2	283	254	85	V/G	-	-	-22	37	5	-22	0	0	0.01	0.12	TP53
17_7578199_A/C	C	TP53	7157	NM_001126118.2	909	533	178	V/G	-	-	-22	37	5	-22	0	0	0.01	0.12	TP53
17_7578199_A/C	C	TP53	7157	NM_001276695.3	792	533	178	V/G	-	-	-22	37	5	-22	0	0	0.01	0.12	TP53
17_7578199_A/C	C	TP53	7157	NM_001276696.3	792	533	178	V/G	-	-	-22	37	5	-22	0	0	0.01	0.12	TP53
17_7578199_A/C	C	TP53	7157	NM_001276697.3	283	173	58	V/G	-	-	-22	37	5	-22	0	0	0.01	0.12	TP53
17_7578199_A/C	C	TP53	7157	NM_001276698.3	283	173	58	V/G	-	-	-22	37	5	-22	0	0	0.01	0.12	TP53
17_7578199_A/C	C	TP53	7157	NM_001276699.3	283	173	58	V/G	-	-	-22	37	5	-22	0	0	0.01	0.12	TP53
17_7578199_A/C	C	TP53	7157	NM_001276760.3	792	533	178	V/G	-	-	-22	37	5	-22	0	0	0.01	0.12	TP53
17_7578199_A/C	C	TP53	7157	NM_001276761.3	789	533	178	V/G	-	-	-22	37	5	-22	0	0	0.01	0.12	TP53
17_7578202_A/C	C	TP53	7157	NM_000546.6	789	647	216	V/G	-	YES	-25	2	36	-25	0	0	0	0.12	TP53
17_7578202_A/C	C	TP53	7157	NM_001126112.3	786	647	216	V/G	-	-	-25	2	36	-25	0	0	0	0.12	TP53
17_7578202_A/C	C	TP53	7157	NM_001126113.3	789	647	216	V/G	-	-	-25	2	36	-25	0	0	0	0.12	TP53
17_7578202_A/C	C	TP53	7157	NM_001126114.3	789	647	216	V/G	-	-	-25	2	36	-25	0	0	0	0.12	TP53
17_7578202_A/C	C	TP53	7157	NM_001126115.2	280	251	84	V/G	-	-	-25	2	36	-25	0	0	0	0.12	TP53
17_7578202_A/C	C	TP53	7157	NM_001126116.2	280	251	84	V/G	-	-	-25	2	36	-25	0	0	0	0.12	TP53
17_7578202_A/C	C	TP53	7157	NM_001126117.2	280	251	84	V/G	-	-	-25	2	36	-25	0	0	0	0.12	TP53
17_7578202_A/C	C	TP53	7157	NM_001126118.2	906	530	177	V/G	-	-	-25	2	36	-25	0	0	0	0.12	TP53
17_7578202_A/C	C	TP53	7157	NM_001276695.3	789	530	177	V/G	-	-	-25	2	36	-25	0	0	0	0.12	TP53
17_7578202_A/C	C	TP53	7157	NM_001276696.3	789	530	177	V/G	-	-	-25	2	36	-25	0	0	0	0.12	TP53
17_7578202_A/C	C	TP53	7157	NM_001276697.3	280	170	57	V/G	-	-	-25	2	36	-25	0	0	0	0.12	TP53
17_7578202_A/C	C	TP53	7157	NM_001276698.3	280	170	57	V/G	-	-	-25	2	36	-25	0	0	0	0.12	TP53
17_7578202_A/C	C	TP53	7157	NM_001276699.3	280	170	57	V/G	-	-	-25	2	36	-25	0	0	0	0.12	TP53
17_7578202_A/C	C	TP53	7157	NM_001276760.3	789	530	177	V/G	-	-	-25	2	36	-25	0	0	0	0.12	TP53
17_7578202_A/C	C	TP53	7157	NM_001276761.3	786	530	177	V/G	-	-	-25	2	36	-25	0	0	0	0.12	TP53
17_7578203_C/A	A	TP53	7157	NM_000546.6	788	646	216	V/L	-	YES	-2	1	-2	-31	0	0	0	0	TP53
17_7578203_C/A	A	TP53	7157	NM_001126112.3	785	646	216	V/L	-	-	-2	1	-2	-31	0	0	0	0	TP53
17_7578203_C/A	A	TP53	7157	NM_001126113.3	788	646	216	V/L	-	-	-2	1	-2	-31	0	0	0	0	TP53
17_7578203_C/A	A	TP53	7157	NM_001126114.3	788	646	216	V/L	-	-	-2	1	-2	-31	0	0	0	0	TP53
17_7578203_C/A	A	TP53	7157	NM_001126115.2	279	250	84	V/L	-	-	-2	1	-2	-31	0	0	0	0	TP53
17_7578203_C/A	A	TP53	7157	NM_001126116.2	279	250	84	V/L	-	-	-2	1	-2	-31	0	0	0	0	TP53
17_7578203_C/A	A	TP53	7157	NM_001126117.2	279	250	84	V/L	-	-	-2	1	-2	-31	0	0	0	0	TP53
17_7578203_C/A	A	TP53	7157	NM_001126118.2	905	529	177	V/L	-	-	-2	1	-2	-31	0	0	0	0	TP53
17_7578203_C/A	A	TP53	7157	NM_001276695.3	788	529	177	V/L	-	-	-2	1	-2	-31	0	0	0	0	TP53
17_7578203_C/A	A	TP53	7157	NM_001276696.3	788	529	177	V/L	-	-	-2	1	-2	-31	0	0	0	0	TP53
17_7578203_C/A	A	TP53	7157	NM_001276697.3	279	169	57	V/L	-	-	-2	1	-2	-31	0	0	0	0	TP53
17_7578203_C/A	A	TP53	7157	NM_001276698.3	279	169	57	V/L	-	-	-2	1	-2	-31	0	0	0	0	TP53
17_7578203_C/A	A	TP53	7157	NM_001276699.3	279	169	57	V/L	-	-	-2	1	-2	-31	0	0	0	0	TP53
17_7578203_C/A	A	TP53	7157	NM_001276760.3	788	529	177	V/L	-	-	-2	1	-2	-31	0	0	0	0	TP53
17_7578203_C/A	A	TP53	7157	NM_001276761.3	785	529	177	V/L	-	-	-2	1	-2	-31	0	0	0	0	TP53
17_7578203_C/T	T	TP53	7157	NM_000546.6	788	646	216	V/M	-	YES	3	1	3	-31	0	0	0.11	0	TP53
17_7578203_C/T	T	TP53	7157	NM_001126112.3	785	646	216	V/M	-	-	3	1	3	-31	0	0	0.11	0	TP53
17_7578203_C/T	T	TP53	7157	NM_001126113.3	788	646	216	V/M	-	-	3	1	3	-31	0	0	0.11	0	TP53
17_7578203_C/T	T	TP53	7157	NM_001126114.3	788	646	216	V/M	-	-	3	1	3	-31	0	0	0.11	0	TP53
17_7578203_C/T	T	TP53	7157	NM_001126115.2	279	250	84	V/M	-	-	3	1	3	-31	0	0	0.11	0	TP53
17_7578203_C/T	T	TP53	7157	NM_001126116.2	279	250	84	V/M	-	-	3	1	3	-31	0	0	0.11	0	TP53
17_7578203_C/T	T	TP53	7157	NM_001126117.2	279	250	84	V/M	-	-	3	1	3	-31	0	0	0.11	0	TP53
17_7578203_C/T	T	TP53	7157	NM_001126118.2	905	529	177	V/M	-	-	3	1	3	-31	0	0	0.11	0	TP53
17_7578203_C/T	T	TP53	7157	NM_001276695.3	788	529	177	V/M	-	-	3	1	3	-31	0	0	0.11	0	TP53
17_7578203_C/T	T	TP53	7157	NM_001276696.3	788	529	177	V/M	-	-	3	1	3	-31	0	0	0.11	0	TP53
17_7578203_C/T	T	TP53	7157	NM_001276697.3	279	169	57	V/M	-	-	3	1	3	-31	0	0	0.11	0	TP53
17_7578203_C/T	T	TP53	7157	NM_001276698.3	279	169	57	V/M	-	-	3	1	3	-31	0	0	0.11	0	TP53
17_7578203_C/T	T	TP53	7157	NM_001276699.3	279	169	57	V/M	-	-	3	1	3	-31	0	0	0.11	0	TP53
17_7578203_C/T	T	TP53	7157	NM_001276760.3	788	529	177	V/M	-	-	3	1	3	-31	0	0	0.11	0	TP53
17_7578203_C/T	T	TP53	7157	NM_001276761.3	785	529	177	V/M	-	-	3	1	3	-31	0	0	0.11	0	TP53
17_7578206_T/C	C	TP53	7157	NM_000546.6	785	643	215	S/G	-	YES	0	-2	-34	-2	0	0	0.05	0	TP53
17_7578206_T/C	C	TP53	7157	NM_001126112.3	782	643	215	S/G	-	-	0	-2	-34	-2	0	0	0.05	0	TP53
17_7578206_T/C	C	TP53	7157	NM_001126113.3	785	643	215	S/G	-	-	0	-2	-34	-2	0	0	0.05	0	TP53
17_7578206_T/C	C	TP53	7157	NM_001126114.3	785	643	215	S/G	-	-	0	-2	-34	-2	0	0	0.05	0	TP53
17_7578206_T/C	C	TP53	7157	NM_001126115.2	276	247	83	S/G	-	-	0	-2	-34	-2	0	0	0.05	0	TP53
17_7578206_T/C	C	TP53	7157	NM_001126116.2	276	247	83	S/G	-	-	0	-2	-34	-2	0	0	0.05	0	TP53
17_7578206_T/C	C	TP53	7157	NM_001126117.2	276	247	83	S/G	-	-	0	-2	-34	-2	0	0	0.05	0	TP53
17_7578206_T/C	C	TP53	7157	NM_001126118.2	902	526	176	S/G	-	-	0	-2	-34	-2	0	0	0.05	0	TP53
17_7578206_T/C	C	TP53	7157	NM_001276695.3	785	526	176	S/G	-	-	0	-2	-34	-2	0	0	0.05	0	TP53
17_7578206_T/C	C	TP53	7157	NM_001276696.3	785	526	176	S/G	-	-	0	-2	-34	-2	0	0	0.05	0	TP53
17_7578206_T/C	C	TP53	7157	NM_001276697.3	276	166	56	S/G	-	-	0	-2	-34	-2	0	0	0.05	0	TP53
17_7578206_T/C	C	TP53	7157	NM_001276698.3	276	166	56	S/G	-	-	0	-2	-34	-2	0	0	0.05	0	TP53
17_7578206_T/C	C	TP53	7157	NM_001276699.3	276	166	56	S/G	-	-	0	-2	-34	-2	0	0	0.05	0	TP53
17_7578206_T/C	C	TP53	7157	NM_001276760.3	785	526	176	S/G	-	-	0	-2	-34	-2	0	0	0.05	0	TP53
17_7578206_T/C	C	TP53	7157	NM_001276761.3	782	526	176	S/G	-	-	0	-2	-34	-2	0	0	0.05	0	TP53
17_7578206_T/G	G	TP53	7157	NM_000546.6	785	643	215	S/R	-	YES	16	-2	-34	-2	0	0	0.17	0	TP53
17_7578206_T/G	G	TP53	7157	NM_001126112.3	782	643	215	S/R	-	-	16	-2	-34	-2	0	0	0.17	0	TP53
17_7578206_T/G	G	TP53	7157	NM_001126113.3	785	643	215	S/R	-	-	16	-2	-34	-2	0	0	0.17	0	TP53
17_7578206_T/G	G	TP53	7157	NM_001126114.3	785	643	215	S/R	-	-	16	-2	-34	-2	0	0	0.17	0	TP53
17_7578206_T/G	G	TP53	7157	NM_001126115.2	276	247	83	S/R	-	-	16	-2	-34	-2	0	0	0.17	0	TP53
17_7578206_T/G	G	TP53	7157	NM_001126116.2	276	247	83	S/R	-	-	16	-2	-34	-2	0	0	0.17	0	TP53
17_7578206_T/G	G	TP53	7157	NM_001126117.2	276	247	83	S/R	-	-	16	-2	-34	-2	0	0	0.17	0	TP53
17_7578206_T/G	G	TP53	7157	NM_001126118.2	902	526	176	S/R	-	-	16	-2	-34	-2	0	0	0.17	0	TP53
17_7578206_T/G	G	TP53	7157	NM_001276695.3	785	526	176	S/R	-	-	16	-2	-34	-2	0	0	0.17	0	TP53
17_7578206_T/G	G	TP53	7157	NM_001276696.3	785	526	176	S/R	-	-	16	-2	-34	-2	0	0	0.17	0	TP53
17_7578206_T/G	G	TP53	7157	NM_001276697.3	276	166	56	S/R	-	-	16	-2	-34	-2	0	0	0.17	0	TP53
17_7578206_T/G	G	TP53	7157	NM_001276698.3	276	166	56	S/R	-	-	16	-2	-34	-2	0	0	0.17	0	TP53
17_7578206_T/G	G	TP53	7157	NM_001276699.3	276	166	56	S/R	-	-	16	-2	-34	-2	0	0	0.17	0	TP53
17_7578206_T/G	G	TP53	7157	NM_001276760.3	785	526	176	S/R	-	-	16	-2	-34	-2	0	0	0.17	0	TP53
17_7578206_T/G	G	TP53	7157	NM_001276761.3	782	526	176	S/R	-	-	16	-2	-34	-2	0	0	0.17	0	TP53
17_7578211_C/A	A	TP53	7157	NM_000546.6	780	638	213	R/L	-	YES	-7	42	32	-39	0	0	0	0	TP53
17_7578211_C/A	A	TP53	7157	NM_001126112.3	777	638	213	R/L	-	-	-7	42	32	-39	0	0	0	0	TP53
17_7578211_C/A	A	TP53	7157	NM_001126113.3	780	638	213	R/L	-	-	-7	42	32	-39	0	0	0	0	TP53
17_7578211_C/A	A	TP53	7157	NM_001126114.3	780	638	213	R/L	-	-	-7	42	32	-39	0	0	0	0	TP53
17_7578211_C/A	A	TP53	7157	NM_001126115.2	271	242	81	R/L	-	-	-7	42	32	-39	0	0	0	0	TP53
17_7578211_C/A	A	TP53	7157	NM_001126116.2	271	242	81	R/L	-	-	-7	42	32	-39	0	0	0	0	TP53
17_7578211_C/A	A	TP53	7157	NM_001126117.2	271	242	81	R/L	-	-	-7	42	32	-39	0	0	0	0	TP53
17_7578211_C/A	A	TP53	7157	NM_001126118.2	897	521	174	R/L	-	-	-7	42	32	-39	0	0	0	0	TP53
17_7578211_C/A	A	TP53	7157	NM_001276695.3	780	521	174	R/L	-	-	-7	42	32	-39	0	0	0	0	TP53
17_7578211_C/A	A	TP53	7157	NM_001276696.3	780	521	174	R/L	-	-	-7	42	32	-39	0	0	0	0	TP53
17_7578211_C/A	A	TP53	7157	NM_001276697.3	271	161	54	R/L	-	-	-7	42	32	-39	0	0	0	0	TP53
17_7578211_C/A	A	TP53	7157	NM_001276698.3	271	161	54	R/L	-	-	-7	42	32	-39	0	0	0	0	TP53
17_7578211_C/A	A	TP53	7157	NM_001276699.3	271	161	54	R/L	-	-	-7	42	32	-39	0	0	0	0	TP53
17_7578211_C/A	A	TP53	7157	NM_001276760.3	780	521	174	R/L	-	-	-7	42	32	-39	0	0	0	0	TP53
17_7578211_C/A	A	TP53	7157	NM_001276761.3	777	521	174	R/L	-	-	-7	42	32	-39	0	0	0	0	TP53
17_7578211_C/G	G	TP53	7157	NM_000546.6	780	638	213	R/P	-	YES	-7	42	32	-39	0	0	0	0	TP53
17_7578211_C/G	G	TP53	7157	NM_001126112.3	777	638	213	R/P	-	-	-7	42	32	-39	0	0	0	0	TP53
17_7578211_C/G	G	TP53	7157	NM_001126113.3	780	638	213	R/P	-	-	-7	42	32	-39	0	0	0	0	TP53
17_7578211_C/G	G	TP53	7157	NM_001126114.3	780	638	213	R/P	-	-	-7	42	32	-39	0	0	0	0	TP53
17_7578211_C/G	G	TP53	7157	NM_001126115.2	271	242	81	R/P	-	-	-7	42	32	-39	0	0	0	0	TP53
17_7578211_C/G	G	TP53	7157	NM_001126116.2	271	242	81	R/P	-	-	-7	42	32	-39	0	0	0	0	TP53
17_7578211_C/G	G	TP53	7157	NM_001126117.2	271	242	81	R/P	-	-	-7	42	32	-39	0	0	0	0	TP53
17_7578211_C/G	G	TP53	7157	NM_001126118.2	897	521	174	R/P	-	-	-7	42	32	-39	0	0	0	0	TP53
17_7578211_C/G	G	TP53	7157	NM_001276695.3	780	521	174	R/P	-	-	-7	42	32	-39	0	0	0	0	TP53
17_7578211_C/G	G	TP53	7157	NM_001276696.3	780	521	174	R/P	-	-	-7	42	32	-39	0	0	0	0	TP53
17_7578211_C/G	G	TP53	7157	NM_001276697.3	271	161	54	R/P	-	-	-7	42	32	-39	0	0	0	0	TP53
17_7578211_C/G	G	TP53	7157	NM_001276698.3	271	161	54	R/P	-	-	-7	42	32	-39	0	0	0	0	TP53
17_7578211_C/G	G	TP53	7157	NM_001276699.3	271	161	54	R/P	-	-	-7	42	32	-39	0	0	0	0	TP53
17_7578211_C/G	G	TP53	7157	NM_001276760.3	780	521	174	R/P	-	-	-7	42	32	-39	0	0	0	0	TP53
17_7578211_C/G	G	TP53	7157	NM_001276761.3	777	521	174	R/P	-	-	-7	42	32	-39	0	0	0	0	TP53
17_7578211_C/T	T	TP53	7157	NM_000546.6	780	638	213	R/Q	-	YES	-34	-7	32	-39	0	0	0	0	TP53
17_7578211_C/T	T	TP53	7157	NM_001126112.3	777	638	213	R/Q	-	-	-34	-7	32	-39	0	0	0	0	TP53
17_7578211_C/T	T	TP53	7157	NM_001126113.3	780	638	213	R/Q	-	-	-34	-7	32	-39	0	0	0	0	TP53
17_7578211_C/T	T	TP53	7157	NM_001126114.3	780	638	213	R/Q	-	-	-34	-7	32	-39	0	0	0	0	TP53
17_7578211_C/T	T	TP53	7157	NM_001126115.2	271	242	81	R/Q	-	-	-34	-7	32	-39	0	0	0	0	TP53
17_7578211_C/T	T	TP53	7157	NM_001126116.2	271	242	81	R/Q	-	-	-34	-7	32	-39	0	0	0	0	TP53
17_7578211_C/T	T	TP53	7157	NM_001126117.2	271	242	81	R/Q	-	-	-34	-7	32	-39	0	0	0	0	TP53
17_7578211_C/T	T	TP53	7157	NM_001126118.2	897	521	174	R/Q	-	-	-34	-7	32	-39	0	0	0	0	TP53
17_7578211_C/T	T	TP53	7157	NM_001276695.3	780	521	174	R/Q	-	-	-34	-7	32	-39	0	0	0	0	TP53
17_7578211_C/T	T	TP53	7157	NM_001276696.3	780	521	174	R/Q	-	-	-34	-7	32	-39	0	0	0	0	TP53
17_7578211_C/T	T	TP53	7157	NM_001276697.3	271	161	54	R/Q	-	-	-34	-7	32	-39	0	0	0	0	TP53
17_7578211_C/T	T	TP53	7157	NM_001276698.3	271	161	54	R/Q	-	-	-34	-7	32	-39	0	0	0	0	TP53
17_7578211_C/T	T	TP53	7157	NM_001276699.3	271	161	54	R/Q	-	-	-34	-7	32	-39	0	0	0	0	TP53
17_7578211_C/T	T	TP53	7157	NM_001276760.3	780	521	174	R/Q	-	-	-34	-7	32	-39	0	0	0	0	TP53
17_7578211_C/T	T	TP53	7157	NM_001276761.3	777	521	174	R/Q	-	-	-34	-7	32	-39	0	0	0	0	TP53
17_7578223_C/G	G	TP53	7157	NM_000546.6	768	626	209	R/T	-	YES	-19	49	-46	-17	0	0	0	0	TP53
17_7578223_C/G	G	TP53	7157	NM_001126112.3	765	626	209	R/T	-	-	-19	49	-46	-17	0	0	0	0	TP53
17_7578223_C/G	G	TP53	7157	NM_001126113.3	768	626	209	R/T	-	-	-19	49	-46	-17	0	0	0	0	TP53
17_7578223_C/G	G	TP53	7157	NM_001126114.3	768	626	209	R/T	-	-	-19	49	-46	-17	0	0	0	0	TP53
17_7578223_C/G	G	TP53	7157	NM_001126115.2	259	230	77	R/T	-	-	-19	49	-46	-17	0	0	0	0	TP53
17_7578223_C/G	G	TP53	7157	NM_001126116.2	259	230	77	R/T	-	-	-19	49	-46	-17	0	0	0	0	TP53
17_7578223_C/G	G	TP53	7157	NM_001126117.2	259	230	77	R/T	-	-	-19	49	-46	-17	0	0	0	0	TP53
17_7578223_C/G	G	TP53	7157	NM_001126118.2	885	509	170	R/T	-	-	-19	49	-46	-17	0	0	0	0	TP53
17_7578223_C/G	G	TP53	7157	NM_001276695.3	768	509	170	R/T	-	-	-19	49	-46	-17	0	0	0	0	TP53
17_7578223_C/G	G	TP53	7157	NM_001276696.3	768	509	170	R/T	-	-	-19	49	-46	-17	0	0	0	0	TP53
17_7578223_C/G	G	TP53	7157	NM_001276697.3	259	149	50	R/T	-	-	-19	49	-46	-17	0	0	0	0	TP53
17_7578223_C/G	G	TP53	7157	NM_001276698.3	259	149	50	R/T	-	-	-19	49	-46	-17	0	0	0	0	TP53
17_7578223_C/G	G	TP53	7157	NM_001276699.3	259	149	50	R/T	-	-	-19	49	-46	-17	0	0	0	0	TP53
17_7578223_C/G	G	TP53	7157	NM_001276760.3	768	509	170	R/T	-	-	-19	49	-46	-17	0	0	0	0	TP53
17_7578223_C/G	G	TP53	7157	NM_001276761.3	765	509	170	R/T	-	-	-19	49	-46	-17	0	0	0	0	TP53
17_7578226_T/A	A	TP53	7157	NM_000546.6	765	623	208	D/V	-	YES	-49	46	2	-49	0	0	0	0.02	TP53
17_7578226_T/A	A	TP53	7157	NM_001126112.3	762	623	208	D/V	-	-	-49	46	2	-49	0	0	0	0.02	TP53
17_7578226_T/A	A	TP53	7157	NM_001126113.3	765	623	208	D/V	-	-	-49	46	2	-49	0	0	0	0.02	TP53
17_7578226_T/A	A	TP53	7157	NM_001126114.3	765	623	208	D/V	-	-	-49	46	2	-49	0	0	0	0.02	TP53
17_7578226_T/A	A	TP53	7157	NM_001126115.2	256	227	76	D/V	-	-	-49	46	2	-49	0	0	0	0.02	TP53
17_7578226_T/A	A	TP53	7157	NM_001126116.2	256	227	76	D/V	-	-	-49	46	2	-49	0	0	0	0.02	TP53
17_7578226_T/A	A	TP53	7157	NM_001126117.2	256	227	76	D/V	-	-	-49	46	2	-49	0	0	0	0.02	TP53
17_7578226_T/A	A	TP53	7157	NM_001126118.2	882	506	169	D/V	-	-	-49	46	2	-49	0	0	0	0.02	TP53
17_7578226_T/A	A	TP53	7157	NM_001276695.3	765	506	169	D/V	-	-	-49	46	2	-49	0	0	0	0.02	TP53
17_7578226_T/A	A	TP53	7157	NM_001276696.3	765	506	169	D/V	-	-	-49	46	2	-49	0	0	0	0.02	TP53
17_7578226_T/A	A	TP53	7157	NM_001276697.3	256	146	49	D/V	-	-	-49	46	2	-49	0	0	0	0.02	TP53
17_7578226_T/A	A	TP53	7157	NM_001276698.3	256	146	49	D/V	-	-	-49	46	2	-49	0	0	0	0.02	TP53
17_7578226_T/A	A	TP53	7157	NM_001276699.3	256	146	49	D/V	-	-	-49	46	2	-49	0	0	0	0.02	TP53
17_7578226_T/A	A	TP53	7157	NM_001276760.3	765	506	169	D/V	-	-	-49	46	2	-49	0	0	0	0.02	TP53
17_7578226_T/A	A	TP53	7157	NM_001276761.3	762	506	169	D/V	-	-	-49	46	2	-49	0	0	0	0.02	TP53
17_7578235_T/C	C	TP53	7157	NM_000546.6	756	614	205	Y/C	-	YES	1	37	1	-34	0	0	0	0	TP53
17_7578235_T/C	C	TP53	7157	NM_001126112.3	753	614	205	Y/C	-	-	1	37	1	-34	0	0	0	0	TP53
17_7578235_T/C	C	TP53	7157	NM_001126113.3	756	614	205	Y/C	-	-	1	37	1	-34	0	0	0	0	TP53
17_7578235_T/C	C	TP53	7157	NM_001126114.3	756	614	205	Y/C	-	-	1	37	1	-34	0	0	0	0	TP53
17_7578235_T/C	C	TP53	7157	NM_001126115.2	247	218	73	Y/C	-	-	1	37	1	-34	0	0	0	0	TP53
17_7578235_T/C	C	TP53	7157	NM_001126116.2	247	218	73	Y/C	-	-	1	37	1	-34	0	0	0	0	TP53
17_7578235_T/C	C	TP53	7157	NM_001126117.2	247	218	73	Y/C	-	-	1	37	1	-34	0	0	0	0	TP53
17_7578235_T/C	C	TP53	7157	NM_001126118.2	873	497	166	Y/C	-	-	1	37	1	-34	0	0	0	0	TP53
17_7578235_T/C	C	TP53	7157	NM_001276695.3	756	497	166	Y/C	-	-	1	37	1	-34	0	0	0	0	TP53
17_7578235_T/C	C	TP53	7157	NM_001276696.3	756	497	166	Y/C	-	-	1	37	1	-34	0	0	0	0	TP53
17_7578235_T/C	C	TP53	7157	NM_001276697.3	247	137	46	Y/C	-	-	1	37	1	-34	0	0	0	0	TP53
17_7578235_T/C	C	TP53	7157	NM_001276698.3	247	137	46	Y/C	-	-	1	37	1	-34	0	0	0	0	TP53
17_7578235_T/C	C	TP53	7157	NM_001276699.3	247	137	46	Y/C	-	-	1	37	1	-34	0	0	0	0	TP53
17_7578235_T/C	C	TP53	7157	NM_001276760.3	756	497	166	Y/C	-	-	1	37	1	-34	0	0	0	0	TP53
17_7578235_T/C	C	TP53	7157	NM_001276761.3	753	497	166	Y/C	-	-	1	37	1	-34	0	0	0	0	TP53
17_7578235_T/G	G	TP53	7157	NM_000546.6	756	614	205	Y/S	-	YES	37	-31	-37	-31	0.04	0	0	0	TP53
17_7578235_T/G	G	TP53	7157	NM_001126112.3	753	614	205	Y/S	-	-	37	-31	-37	-31	0.04	0	0	0	TP53
17_7578235_T/G	G	TP53	7157	NM_001126113.3	756	614	205	Y/S	-	-	37	-31	-37	-31	0.04	0	0	0	TP53
17_7578235_T/G	G	TP53	7157	NM_001126114.3	756	614	205	Y/S	-	-	37	-31	-37	-31	0.04	0	0	0	TP53
17_7578235_T/G	G	TP53	7157	NM_001126115.2	247	218	73	Y/S	-	-	37	-31	-37	-31	0.04	0	0	0	TP53
17_7578235_T/G	G	TP53	7157	NM_001126116.2	247	218	73	Y/S	-	-	37	-31	-37	-31	0.04	0	0	0	TP53
17_7578235_T/G	G	TP53	7157	NM_001126117.2	247	218	73	Y/S	-	-	37	-31	-37	-31	0.04	0	0	0	TP53
17_7578235_T/G	G	TP53	7157	NM_001126118.2	873	497	166	Y/S	-	-	37	-31	-37	-31	0.04	0	0	0	TP53
17_7578235_T/G	G	TP53	7157	NM_001276695.3	756	497	166	Y/S	-	-	37	-31	-37	-31	0.04	0	0	0	TP53
17_7578235_T/G	G	TP53	7157	NM_001276696.3	756	497	166	Y/S	-	-	37	-31	-37	-31	0.04	0	0	0	TP53
17_7578235_T/G	G	TP53	7157	NM_001276697.3	247	137	46	Y/S	-	-	37	-31	-37	-31	0.04	0	0	0	TP53
17_7578235_T/G	G	TP53	7157	NM_001276698.3	247	137	46	Y/S	-	-	37	-31	-37	-31	0.04	0	0	0	TP53
17_7578235_T/G	G	TP53	7157	NM_001276699.3	247	137	46	Y/S	-	-	37	-31	-37	-31	0.04	0	0	0	TP53
17_7578235_T/G	G	TP53	7157	NM_001276760.3	756	497	166	Y/S	-	-	37	-31	-37	-31	0.04	0	0	0	TP53
17_7578235_T/G	G	TP53	7157	NM_001276761.3	753	497	166	Y/S	-	-	37	-31	-37	-31	0.04	0	0	0	TP53
17_7578236_A/C	C	TP53	7157	NM_000546.6	755	613	205	Y/D	-	YES	36	-32	-38	2	0.07	0	0	0	TP53
17_7578236_A/C	C	TP53	7157	NM_001126112.3	752	613	205	Y/D	-	-	36	-32	-38	2	0.07	0	0	0	TP53
17_7578236_A/C	C	TP53	7157	NM_001126113.3	755	613	205	Y/D	-	-	36	-32	-38	2	0.07	0	0	0	TP53
17_7578236_A/C	C	TP53	7157	NM_001126114.3	755	613	205	Y/D	-	-	36	-32	-38	2	0.07	0	0	0	TP53
17_7578236_A/C	C	TP53	7157	NM_001126115.2	246	217	73	Y/D	-	-	36	-32	-38	2	0.07	0	0	0	TP53
17_7578236_A/C	C	TP53	7157	NM_001126116.2	246	217	73	Y/D	-	-	36	-32	-38	2	0.07	0	0	0	TP53
17_7578236_A/C	C	TP53	7157	NM_001126117.2	246	217	73	Y/D	-	-	36	-32	-38	2	0.07	0	0	0	TP53
17_7578236_A/C	C	TP53	7157	NM_001126118.2	872	496	166	Y/D	-	-	36	-32	-38	2	0.07	0	0	0	TP53
17_7578236_A/C	C	TP53	7157	NM_001276695.3	755	496	166	Y/D	-	-	36	-32	-38	2	0.07	0	0	0	TP53
17_7578236_A/C	C	TP53	7157	NM_001276696.3	755	496	166	Y/D	-	-	36	-32	-38	2	0.07	0	0	0	TP53
17_7578236_A/C	C	TP53	7157	NM_001276697.3	246	136	46	Y/D	-	-	36	-32	-38	2	0.07	0	0	0	TP53
17_7578236_A/C	C	TP53	7157	NM_001276698.3	246	136	46	Y/D	-	-	36	-32	-38	2	0.07	0	0	0	TP53
17_7578236_A/C	C	TP53	7157	NM_001276699.3	246	136	46	Y/D	-	-	36	-32	-38	2	0.07	0	0	0	TP53
17_7578236_A/C	C	TP53	7157	NM_001276760.3	755	496	166	Y/D	-	-	36	-32	-38	2	0.07	0	0	0	TP53
17_7578236_A/C	C	TP53	7157	NM_001276761.3	752	496	166	Y/D	-	-	36	-32	-38	2	0.07	0	0	0	TP53
17_7578236_A/T	T	TP53	7157	NM_000546.6	755	613	205	Y/N	-	YES	36	-32	-38	2	0.05	0	0	0	TP53
17_7578236_A/T	T	TP53	7157	NM_001126112.3	752	613	205	Y/N	-	-	36	-32	-38	2	0.05	0	0	0	TP53
17_7578236_A/T	T	TP53	7157	NM_001126113.3	755	613	205	Y/N	-	-	36	-32	-38	2	0.05	0	0	0	TP53
17_7578236_A/T	T	TP53	7157	NM_001126114.3	755	613	205	Y/N	-	-	36	-32	-38	2	0.05	0	0	0	TP53
17_7578236_A/T	T	TP53	7157	NM_001126115.2	246	217	73	Y/N	-	-	36	-32	-38	2	0.05	0	0	0	TP53
17_7578236_A/T	T	TP53	7157	NM_001126116.2	246	217	73	Y/N	-	-	36	-32	-38	2	0.05	0	0	0	TP53
17_7578236_A/T	T	TP53	7157	NM_001126117.2	246	217	73	Y/N	-	-	36	-32	-38	2	0.05	0	0	0	TP53
17_7578236_A/T	T	TP53	7157	NM_001126118.2	872	496	166	Y/N	-	-	36	-32	-38	2	0.05	0	0	0	TP53
17_7578236_A/T	T	TP53	7157	NM_001276695.3	755	496	166	Y/N	-	-	36	-32	-38	2	0.05	0	0	0	TP53
17_7578236_A/T	T	TP53	7157	NM_001276696.3	755	496	166	Y/N	-	-	36	-32	-38	2	0.05	0	0	0	TP53
17_7578236_A/T	T	TP53	7157	NM_001276697.3	246	136	46	Y/N	-	-	36	-32	-38	2	0.05	0	0	0	TP53
17_7578236_A/T	T	TP53	7157	NM_001276698.3	246	136	46	Y/N	-	-	36	-32	-38	2	0.05	0	0	0	TP53
17_7578236_A/T	T	TP53	7157	NM_001276699.3	246	136	46	Y/N	-	-	36	-32	-38	2	0.05	0	0	0	TP53
17_7578236_A/T	T	TP53	7157	NM_001276760.3	755	496	166	Y/N	-	-	36	-32	-38	2	0.05	0	0	0	TP53
17_7578236_A/T	T	TP53	7157	NM_001276761.3	752	496	166	Y/N	-	-	36	-32	-38	2	0.05	0	0	0	TP53
17_7578239_C/T	T	TP53	7157	NM_000546.6	752	610	204	E/K	-	YES	-3	33	-1	-41	0	0	0	0	TP53
17_7578239_C/T	T	TP53	7157	NM_001126112.3	749	610	204	E/K	-	-	-3	33	-1	-41	0	0	0	0	TP53
17_7578239_C/T	T	TP53	7157	NM_001126113.3	752	610	204	E/K	-	-	-3	33	-1	-41	0	0	0	0	TP53
17_7578239_C/T	T	TP53	7157	NM_001126114.3	752	610	204	E/K	-	-	-3	33	-1	-41	0	0	0	0	TP53
17_7578239_C/T	T	TP53	7157	NM_001126115.2	243	214	72	E/K	-	-	-3	33	-1	-41	0	0	0	0	TP53
17_7578239_C/T	T	TP53	7157	NM_001126116.2	243	214	72	E/K	-	-	-3	33	-1	-41	0	0	0	0	TP53
17_7578239_C/T	T	TP53	7157	NM_001126117.2	243	214	72	E/K	-	-	-3	33	-1	-41	0	0	0	0	TP53
17_7578239_C/T	T	TP53	7157	NM_001126118.2	869	493	165	E/K	-	-	-3	33	-1	-41	0	0	0	0	TP53
17_7578239_C/T	T	TP53	7157	NM_001276695.3	752	493	165	E/K	-	-	-3	33	-1	-41	0	0	0	0	TP53
17_7578239_C/T	T	TP53	7157	NM_001276696.3	752	493	165	E/K	-	-	-3	33	-1	-41	0	0	0	0	TP53
17_7578239_C/T	T	TP53	7157	NM_001276697.3	243	133	45	E/K	-	-	-3	33	-1	-41	0	0	0	0	TP53
17_7578239_C/T	T	TP53	7157	NM_001276698.3	243	133	45	E/K	-	-	-3	33	-1	-41	0	0	0	0	TP53
17_7578239_C/T	T	TP53	7157	NM_001276699.3	243	133	45	E/K	-	-	-3	33	-1	-41	0	0	0	0	TP53
17_7578239_C/T	T	TP53	7157	NM_001276760.3	752	493	165	E/K	-	-	-3	33	-1	-41	0	0	0	0	TP53
17_7578239_C/T	T	TP53	7157	NM_001276761.3	749	493	165	E/K	-	-	-3	33	-1	-41	0	0	0	0	TP53
17_7578239_G/G	-	-	-	-	-	-	-	-	-	-	-	-	-	-	-	-	-	-	-
17_7578244_C/A	A	TP53	7157	NM_000546.6	747	605	202	R/L	-	YES	-40	28	46	-43	0	0	0	0	TP53
17_7578244_C/A	A	TP53	7157	NM_001126112.3	744	605	202	R/L	-	-	-40	28	46	-43	0	0	0	0	TP53
17_7578244_C/A	A	TP53	7157	NM_001126113.3	747	605	202	R/L	-	-	-40	28	46	-43	0	0	0	0	TP53
17_7578244_C/A	A	TP53	7157	NM_001126114.3	747	605	202	R/L	-	-	-40	28	46	-43	0	0	0	0	TP53
17_7578244_C/A	A	TP53	7157	NM_001126115.2	238	209	70	R/L	-	-	-40	28	46	-43	0	0	0	0	TP53
17_7578244_C/A	A	TP53	7157	NM_001126116.2	238	209	70	R/L	-	-	-40	28	46	-43	0	0	0	0	TP53
17_7578244_C/A	A	TP53	7157	NM_001126117.2	238	209	70	R/L	-	-	-40	28	46	-43	0	0	0	0	TP53
17_7578244_C/A	A	TP53	7157	NM_001126118.2	864	488	163	R/L	-	-	-40	28	46	-43	0	0	0	0	TP53
17_7578244_C/A	A	TP53	7157	NM_001276695.3	747	488	163	R/L	-	-	-40	28	46	-43	0	0	0	0	TP53
17_7578244_C/A	A	TP53	7157	NM_001276696.3	747	488	163	R/L	-	-	-40	28	46	-43	0	0	0	0	TP53
17_7578244_C/A	A	TP53	7157	NM_001276697.3	238	128	43	R/L	-	-	-40	28	46	-43	0	0	0	0	TP53
17_7578244_C/A	A	TP53	7157	NM_001276698.3	238	128	43	R/L	-	-	-40	28	46	-43	0	0	0	0	TP53
17_7578244_C/A	A	TP53	7157	NM_001276699.3	238	128	43	R/L	-	-	-40	28	46	-43	0	0	0	0	TP53
17_7578244_C/A	A	TP53	7157	NM_001276760.3	747	488	163	R/L	-	-	-40	28	46	-43	0	0	0	0	TP53
17_7578244_C/A	A	TP53	7157	NM_001276761.3	744	488	163	R/L	-	-	-40	28	46	-43	0	0	0	0	TP53
17_7578248_C/T	T	TP53	7157	NM_000546.6	743	601	201	L/M	-	YES	-	-	-	-	-	-	-	-	-
17_7578248_C/T	T	TP53	7157	NM_001126112.3	740	601	201	L/M	-	-	-	-	-	-	-	-	-	-	-
17_7578248_C/T	T	TP53	7157	NM_001126113.3	743	601	201	L/M	-	-	-	-	-	-	-	-	-	-	-
17_7578248_C/T	T	TP53	7157	NM_001126114.3	743	601	201	L/M	-	-	-	-	-	-	-	-	-	-	-
17_7578248_C/T	T	TP53	7157	NM_001126115.2	234	205	69	L/M	-	-	-	-	-	-	-	-	-	-	-
17_7578248_C/T	T	TP53	7157	NM_001126116.2	234	205	69	L/M	-	-	-	-	-	-	-	-	-	-	-
17_7578248_C/T	T	TP53	7157	NM_001126117.2	234	205	69	L/M	-	-	-	-	-	-	-	-	-	-	-
17_7578248_C/T	T	TP53	7157	NM_001126118.2	860	484	162	L/M	-	-	-	-	-	-	-	-	-	-	-
17_7578248_C/T	T	TP53	7157	NM_001276695.3	743	484	162	L/M	-	-	-	-	-	-	-	-	-	-	-
17_7578248_C/T	T	TP53	7157	NM_001276696.3	743	484	162	L/M	-	-	-	-	-	-	-	-	-	-	-
17_7578248_C/T	T	TP53	7157	NM_001276697.3	234	124	42	L/M	-	-	-	-	-	-	-	-	-	-	-
17_7578248_C/T	T	TP53	7157	NM_001276698.3	234	124	42	L/M	-	-	-	-	-	-	-	-	-	-	-
17_7578248_C/T	T	TP53	7157	NM_001276699.3	234	124	42	L/M	-	-	-	-	-	-	-	-	-	-	-
17_7578248_C/T	T	TP53	7157	NM_001276760.3	743	484	162	L/M	-	-	-	-	-	-	-	-	-	-	-
17_7578248_C/T	T	TP53	7157	NM_001276761.3	740	484	162	L/M	-	-	-	-	-	-	-	-	-	-	-
17_7578251_T/C	C	TP53	7157	NM_000546.6	740	598	200	N/D	-	YES	21	-47	-50	39	0.04	0	0	0	TP53
17_7578251_T/C	C	TP53	7157	NM_001126112.3	737	598	200	N/D	-	-	21	-47	-50	39	0.04	0	0	0	TP53
17_7578251_T/C	C	TP53	7157	NM_001126113.3	740	598	200	N/D	-	-	21	-47	-50	39	0.04	0	0	0	TP53
17_7578251_T/C	C	TP53	7157	NM_001126114.3	740	598	200	N/D	-	-	21	-47	-50	39	0.04	0	0	0	TP53
17_7578251_T/C	C	TP53	7157	NM_001126115.2	231	202	68	N/D	-	-	21	-47	-50	39	0.04	0	0	0	TP53
17_7578251_T/C	C	TP53	7157	NM_001126116.2	231	202	68	N/D	-	-	21	-47	-50	39	0.04	0	0	0	TP53
17_7578251_T/C	C	TP53	7157	NM_001126117.2	231	202	68	N/D	-	-	21	-47	-50	39	0.04	0	0	0	TP53
17_7578251_T/C	C	TP53	7157	NM_001126118.2	857	481	161	N/D	-	-	21	-47	-50	39	0.04	0	0	0	TP53
17_7578251_T/C	C	TP53	7157	NM_001276695.3	740	481	161	N/D	-	-	21	-47	-50	39	0.04	0	0	0	TP53
17_7578251_T/C	C	TP53	7157	NM_001276696.3	740	481	161	N/D	-	-	21	-47	-50	39	0.04	0	0	0	TP53
17_7578251_T/C	C	TP53	7157	NM_001276697.3	231	121	41	N/D	-	-	21	-47	-50	39	0.04	0	0	0	TP53
17_7578251_T/C	C	TP53	7157	NM_001276698.3	231	121	41	N/D	-	-	21	-47	-50	39	0.04	0	0	0	TP53
17_7578251_T/C	C	TP53	7157	NM_001276699.3	231	121	41	N/D	-	-	21	-47	-50	39	0.04	0	0	0	TP53
17_7578251_T/C	C	TP53	7157	NM_001276760.3	740	481	161	N/D	-	-	21	-47	-50	39	0.04	0	0	0	TP53
17_7578251_T/C	C	TP53	7157	NM_001276761.3	737	481	161	N/D	-	-	21	-47	-50	39	0.04	0	0	0	TP53
17_7578253_C/A	A	TP53	7157	NM_000546.6	738	596	199	G/V	-	YES	-49	19	2	-47	0	0	0	0	TP53
17_7578253_C/A	A	TP53	7157	NM_001126112.3	735	596	199	G/V	-	-	-49	19	2	-47	0	0	0	0	TP53
17_7578253_C/A	A	TP53	7157	NM_001126113.3	738	596	199	G/V	-	-	-49	19	2	-47	0	0	0	0	TP53
17_7578253_C/A	A	TP53	7157	NM_001126114.3	738	596	199	G/V	-	-	-49	19	2	-47	0	0	0	0	TP53
17_7578253_C/A	A	TP53	7157	NM_001126115.2	229	200	67	G/V	-	-	-49	19	2	-47	0	0	0	0	TP53
17_7578253_C/A	A	TP53	7157	NM_001126116.2	229	200	67	G/V	-	-	-49	19	2	-47	0	0	0	0	TP53
17_7578253_C/A	A	TP53	7157	NM_001126117.2	229	200	67	G/V	-	-	-49	19	2	-47	0	0	0	0	TP53
17_7578253_C/A	A	TP53	7157	NM_001126118.2	855	479	160	G/V	-	-	-49	19	2	-47	0	0	0	0	TP53
17_7578253_C/A	A	TP53	7157	NM_001276695.3	738	479	160	G/V	-	-	-49	19	2	-47	0	0	0	0	TP53
17_7578253_C/A	A	TP53	7157	NM_001276696.3	738	479	160	G/V	-	-	-49	19	2	-47	0	0	0	0	TP53
17_7578253_C/A	A	TP53	7157	NM_001276697.3	229	119	40	G/V	-	-	-49	19	2	-47	0	0	0	0	TP53
17_7578253_C/A	A	TP53	7157	NM_001276698.3	229	119	40	G/V	-	-	-49	19	2	-47	0	0	0	0	TP53
17_7578253_C/A	A	TP53	7157	NM_001276699.3	229	119	40	G/V	-	-	-49	19	2	-47	0	0	0	0	TP53
17_7578253_C/A	A	TP53	7157	NM_001276760.3	738	479	160	G/V	-	-	-49	19	2	-47	0	0	0	0	TP53
17_7578253_C/A	A	TP53	7157	NM_001276761.3	735	479	160	G/V	-	-	-49	19	2	-47	0	0	0	0	TP53
17_7578257_A/T	T	TP53	7157	NM_000546.6	734	592	198	E/K	-	YES	-	-	-	-	-	-	-	-	-
17_7578257_A/T	T	TP53	7157	NM_001126112.3	731	592	198	E/K	-	-	-	-	-	-	-	-	-	-	-
17_7578257_A/T	T	TP53	7157	NM_001126113.3	734	592	198	E/K	-	-	-	-	-	-	-	-	-	-	-
17_7578257_A/T	T	TP53	7157	NM_001126114.3	734	592	198	E/K	-	-	-	-	-	-	-	-	-	-	-
17_7578257_A/T	T	TP53	7157	NM_001126115.2	225	196	66	E/K	-	-	-	-	-	-	-	-	-	-	-
17_7578257_A/T	T	TP53	7157	NM_001126116.2	225	196	66	E/K	-	-	-	-	-	-	-	-	-	-	-
17_7578257_A/T	T	TP53	7157	NM_001126117.2	225	196	66	E/K	-	-	-	-	-	-	-	-	-	-	-
17_7578257_A/T	T	TP53	7157	NM_001126118.2	851	475	159	E/K	-	-	-	-	-	-	-	-	-	-	-
17_7578257_A/T	T	TP53	7157	NM_001276695.3	734	475	159	E/K	-	-	-	-	-	-	-	-	-	-	-
17_7578257_A/T	T	TP53	7157	NM_001276696.3	734	475	159	E/K	-	-	-	-	-	-	-	-	-	-	-
17_7578257_A/T	T	TP53	7157	NM_001276697.3	225	115	39	E/K	-	-	-	-	-	-	-	-	-	-	-
17_7578257_A/T	T	TP53	7157	NM_001276698.3	225	115	39	E/K	-	-	-	-	-	-	-	-	-	-	-
17_7578257_A/T	T	TP53	7157	NM_001276699.3	225	115	39	E/K	-	-	-	-	-	-	-	-	-	-	-
17_7578257_A/T	T	TP53	7157	NM_001276760.3	734	475	159	E/K	-	-	-	-	-	-	-	-	-	-	-
17_7578257_A/T	T	TP53	7157	NM_001276761.3	731	475	159	E/K	-	-	-	-	-	-	-	-	-	-	-
17_7578262_C/G	G	TP53	7157	NM_000546.6	729	587	196	R/P	-	YES	-3	10	28	-17	0	0	0	0	TP53
17_7578262_C/G	G	TP53	7157	NM_001126112.3	726	587	196	R/P	-	-	-3	10	28	-17	0	0	0	0	TP53
17_7578262_C/G	G	TP53	7157	NM_001126113.3	729	587	196	R/P	-	-	-3	10	28	-17	0	0	0	0	TP53
17_7578262_C/G	G	TP53	7157	NM_001126114.3	729	587	196	R/P	-	-	-3	10	28	-17	0	0	0	0	TP53
17_7578262_C/G	G	TP53	7157	NM_001126115.2	220	191	64	R/P	-	-	-3	10	28	-17	0	0	0	0	TP53
17_7578262_C/G	G	TP53	7157	NM_001126116.2	220	191	64	R/P	-	-	-3	10	28	-17	0	0	0	0	TP53
17_7578262_C/G	G	TP53	7157	NM_001126117.2	220	191	64	R/P	-	-	-3	10	28	-17	0	0	0	0	TP53
17_7578262_C/G	G	TP53	7157	NM_001126118.2	846	470	157	R/P	-	-	-3	10	28	-17	0	0	0	0	TP53
17_7578262_C/G	G	TP53	7157	NM_001276695.3	729	470	157	R/P	-	-	-3	10	28	-17	0	0	0	0	TP53
17_7578262_C/G	G	TP53	7157	NM_001276696.3	729	470	157	R/P	-	-	-3	10	28	-17	0	0	0	0	TP53
17_7578262_C/G	G	TP53	7157	NM_001276697.3	220	110	37	R/P	-	-	-3	10	28	-17	0	0	0	0	TP53
17_7578262_C/G	G	TP53	7157	NM_001276698.3	220	110	37	R/P	-	-	-3	10	28	-17	0	0	0	0	TP53
17_7578262_C/G	G	TP53	7157	NM_001276699.3	220	110	37	R/P	-	-	-3	10	28	-17	0	0	0	0	TP53
17_7578262_C/G	G	TP53	7157	NM_001276760.3	729	470	157	R/P	-	-	-3	10	28	-17	0	0	0	0	TP53
17_7578262_C/G	G	TP53	7157	NM_001276761.3	726	470	157	R/P	-	-	-3	10	28	-17	0	0	0	0	TP53
17_7578268_A/G	G	TP53	7157	NM_000546.6	723	581	194	L/P	-	YES	4	21	1	22	0.06	0	0	0	TP53
17_7578268_A/G	G	TP53	7157	NM_001126112.3	720	581	194	L/P	-	-	4	21	1	22	0.06	0	0	0	TP53
17_7578268_A/G	G	TP53	7157	NM_001126113.3	723	581	194	L/P	-	-	4	21	1	22	0.06	0	0	0	TP53
17_7578268_A/G	G	TP53	7157	NM_001126114.3	723	581	194	L/P	-	-	4	21	1	22	0.06	0	0	0	TP53
17_7578268_A/G	G	TP53	7157	NM_001126115.2	214	185	62	L/P	-	-	4	21	1	22	0.06	0	0	0	TP53
17_7578268_A/G	G	TP53	7157	NM_001126116.2	214	185	62	L/P	-	-	4	21	1	22	0.06	0	0	0	TP53
17_7578268_A/G	G	TP53	7157	NM_001126117.2	214	185	62	L/P	-	-	4	21	1	22	0.06	0	0	0	TP53
17_7578268_A/G	G	TP53	7157	NM_001126118.2	840	464	155	L/P	-	-	4	21	1	22	0.06	0	0	0	TP53
17_7578268_A/G	G	TP53	7157	NM_001276695.3	723	464	155	L/P	-	-	4	21	1	22	0.06	0	0	0	TP53
17_7578268_A/G	G	TP53	7157	NM_001276696.3	723	464	155	L/P	-	-	4	21	1	22	0.06	0	0	0	TP53
17_7578268_A/G	G	TP53	7157	NM_001276697.3	214	104	35	L/P	-	-	4	21	1	22	0.06	0	0	0	TP53
17_7578268_A/G	G	TP53	7157	NM_001276698.3	214	104	35	L/P	-	-	4	21	1	22	0.06	0	0	0	TP53
17_7578268_A/G	G	TP53	7157	NM_001276699.3	214	104	35	L/P	-	-	4	21	1	22	0.06	0	0	0	TP53
17_7578268_A/G	G	TP53	7157	NM_001276760.3	723	464	155	L/P	-	-	4	21	1	22	0.06	0	0	0	TP53
17_7578268_A/G	G	TP53	7157	NM_001276761.3	720	464	155	L/P	-	-	4	21	1	22	0.06	0	0	0	TP53
17_7578271_T/A	A	TP53	7157	NM_000546.6	720	578	193	H/L	-	YES	1	18	19	-26	0.05	0.01	0	0	TP53
17_7578271_T/A	A	TP53	7157	NM_001126112.3	717	578	193	H/L	-	-	1	18	19	-26	0.05	0.01	0	0	TP53
17_7578271_T/A	A	TP53	7157	NM_001126113.3	720	578	193	H/L	-	-	1	18	19	-26	0.05	0.01	0	0	TP53
17_7578271_T/A	A	TP53	7157	NM_001126114.3	720	578	193	H/L	-	-	1	18	19	-26	0.05	0.01	0	0	TP53
17_7578271_T/A	A	TP53	7157	NM_001126115.2	211	182	61	H/L	-	-	1	18	19	-26	0.05	0.01	0	0	TP53
17_7578271_T/A	A	TP53	7157	NM_001126116.2	211	182	61	H/L	-	-	1	18	19	-26	0.05	0.01	0	0	TP53
17_7578271_T/A	A	TP53	7157	NM_001126117.2	211	182	61	H/L	-	-	1	18	19	-26	0.05	0.01	0	0	TP53
17_7578271_T/A	A	TP53	7157	NM_001126118.2	837	461	154	H/L	-	-	1	18	19	-26	0.05	0.01	0	0	TP53
17_7578271_T/A	A	TP53	7157	NM_001276695.3	720	461	154	H/L	-	-	1	18	19	-26	0.05	0.01	0	0	TP53
17_7578271_T/A	A	TP53	7157	NM_001276696.3	720	461	154	H/L	-	-	1	18	19	-26	0.05	0.01	0	0	TP53
17_7578271_T/A	A	TP53	7157	NM_001276697.3	211	101	34	H/L	-	-	1	18	19	-26	0.05	0.01	0	0	TP53
17_7578271_T/A	A	TP53	7157	NM_001276698.3	211	101	34	H/L	-	-	1	18	19	-26	0.05	0.01	0	0	TP53
17_7578271_T/A	A	TP53	7157	NM_001276699.3	211	101	34	H/L	-	-	1	18	19	-26	0.05	0.01	0	0	TP53
17_7578271_T/A	A	TP53	7157	NM_001276760.3	720	461	154	H/L	-	-	1	18	19	-26	0.05	0.01	0	0	TP53
17_7578271_T/A	A	TP53	7157	NM_001276761.3	717	461	154	H/L	-	-	1	18	19	-26	0.05	0.01	0	0	TP53
17_7578271_T/C	C	TP53	7157	NM_000546.6	720	578	193	H/R	-	YES	18	1	1	19	0	0	0	0	TP53
17_7578271_T/C	C	TP53	7157	NM_001126112.3	717	578	193	H/R	-	-	18	1	1	19	0	0	0	0	TP53
17_7578271_T/C	C	TP53	7157	NM_001126113.3	720	578	193	H/R	-	-	18	1	1	19	0	0	0	0	TP53
17_7578271_T/C	C	TP53	7157	NM_001126114.3	720	578	193	H/R	-	-	18	1	1	19	0	0	0	0	TP53
17_7578271_T/C	C	TP53	7157	NM_001126115.2	211	182	61	H/R	-	-	18	1	1	19	0	0	0	0	TP53
17_7578271_T/C	C	TP53	7157	NM_001126116.2	211	182	61	H/R	-	-	18	1	1	19	0	0	0	0	TP53
17_7578271_T/C	C	TP53	7157	NM_001126117.2	211	182	61	H/R	-	-	18	1	1	19	0	0	0	0	TP53
17_7578271_T/C	C	TP53	7157	NM_001126118.2	837	461	154	H/R	-	-	18	1	1	19	0	0	0	0	TP53
17_7578271_T/C	C	TP53	7157	NM_001276695.3	720	461	154	H/R	-	-	18	1	1	19	0	0	0	0	TP53
17_7578271_T/C	C	TP53	7157	NM_001276696.3	720	461	154	H/R	-	-	18	1	1	19	0	0	0	0	TP53
17_7578271_T/C	C	TP53	7157	NM_001276697.3	211	101	34	H/R	-	-	18	1	1	19	0	0	0	0	TP53
17_7578271_T/C	C	TP53	7157	NM_001276698.3	211	101	34	H/R	-	-	18	1	1	19	0	0	0	0	TP53
17_7578271_T/C	C	TP53	7157	NM_001276699.3	211	101	34	H/R	-	-	18	1	1	19	0	0	0	0	TP53
17_7578271_T/C	C	TP53	7157	NM_001276760.3	720	461	154	H/R	-	-	18	1	1	19	0	0	0	0	TP53
17_7578271_T/C	C	TP53	7157	NM_001276761.3	717	461	154	H/R	-	-	18	1	1	19	0	0	0	0	TP53
17_7578277_C/C	-	-	-	-	-	-	-	-	-	-	-	-	-	-	-	-	-	-	-
17_7578278_G/C	C	TP53	7157	NM_000546.6	713	571	191	P/A	-	YES	11	-6	-40	12	0	0	0	0	TP53
17_7578278_G/C	C	TP53	7157	NM_001126112.3	710	571	191	P/A	-	-	11	-6	-40	12	0	0	0	0	TP53
17_7578278_G/C	C	TP53	7157	NM_001126113.3	713	571	191	P/A	-	-	11	-6	-40	12	0	0	0	0	TP53
17_7578278_G/C	C	TP53	7157	NM_001126114.3	713	571	191	P/A	-	-	11	-6	-40	12	0	0	0	0	TP53
17_7578278_G/C	C	TP53	7157	NM_001126115.2	204	175	59	P/A	-	-	11	-6	-40	12	0	0	0	0	TP53
17_7578278_G/C	C	TP53	7157	NM_001126116.2	204	175	59	P/A	-	-	11	-6	-40	12	0	0	0	0	TP53
17_7578278_G/C	C	TP53	7157	NM_001126117.2	204	175	59	P/A	-	-	11	-6	-40	12	0	0	0	0	TP53
17_7578278_G/C	C	TP53	7157	NM_001126118.2	830	454	152	P/A	-	-	11	-6	-40	12	0	0	0	0	TP53
17_7578278_G/C	C	TP53	7157	NM_001276695.3	713	454	152	P/A	-	-	11	-6	-40	12	0	0	0	0	TP53
17_7578278_G/C	C	TP53	7157	NM_001276696.3	713	454	152	P/A	-	-	11	-6	-40	12	0	0	0	0	TP53
17_7578278_G/C	C	TP53	7157	NM_001276697.3	204	94	32	P/A	-	-	11	-6	-40	12	0	0	0	0	TP53
17_7578278_G/C	C	TP53	7157	NM_001276698.3	204	94	32	P/A	-	-	11	-6	-40	12	0	0	0	0	TP53
17_7578278_G/C	C	TP53	7157	NM_001276699.3	204	94	32	P/A	-	-	11	-6	-40	12	0	0	0	0	TP53
17_7578278_G/C	C	TP53	7157	NM_001276760.3	713	454	152	P/A	-	-	11	-6	-40	12	0	0	0	0	TP53
17_7578278_G/C	C	TP53	7157	NM_001276761.3	710	454	152	P/A	-	-	11	-6	-40	12	0	0	0	0	TP53
17_7578388_C/G	G	TP53	7157	NM_000546.6	684	542	181	R/P	-	YES	29	46	29	-17	0	0	0.03	0	TP53
17_7578388_C/G	G	TP53	7157	NM_001126112.3	681	542	181	R/P	-	-	29	46	29	-17	0	0	0.03	0	TP53
17_7578388_C/G	G	TP53	7157	NM_001126113.3	684	542	181	R/P	-	-	29	46	29	-17	0	0	0.03	0	TP53
17_7578388_C/G	G	TP53	7157	NM_001126114.3	684	542	181	R/P	-	-	29	46	29	-17	0	0	0.03	0	TP53
17_7578388_C/G	G	TP53	7157	NM_001126115.2	175	146	49	R/P	-	-	29	46	29	-17	0	0	0.03	0	TP53
17_7578388_C/G	G	TP53	7157	NM_001126116.2	175	146	49	R/P	-	-	29	46	29	-17	0	0	0.03	0	TP53
17_7578388_C/G	G	TP53	7157	NM_001126117.2	175	146	49	R/P	-	-	29	46	29	-17	0	0	0.03	0	TP53
17_7578388_C/G	G	TP53	7157	NM_001126118.2	801	425	142	R/P	-	-	29	46	29	-17	0	0	0.03	0	TP53
17_7578388_C/G	G	TP53	7157	NM_001276695.3	684	425	142	R/P	-	-	29	46	29	-17	0	0	0.03	0	TP53
17_7578388_C/G	G	TP53	7157	NM_001276696.3	684	425	142	R/P	-	-	29	46	29	-17	0	0	0.03	0	TP53
17_7578388_C/G	G	TP53	7157	NM_001276697.3	175	65	22	R/P	-	-	29	46	29	-17	0	0	0.03	0	TP53
17_7578388_C/G	G	TP53	7157	NM_001276698.3	175	65	22	R/P	-	-	29	46	29	-17	0	0	0.03	0	TP53
17_7578388_C/G	G	TP53	7157	NM_001276699.3	175	65	22	R/P	-	-	29	46	29	-17	0	0	0.03	0	TP53
17_7578388_C/G	G	TP53	7157	NM_001276760.3	684	425	142	R/P	-	-	29	46	29	-17	0	0	0.03	0	TP53
17_7578388_C/G	G	TP53	7157	NM_001276761.3	681	425	142	R/P	-	-	29	46	29	-17	0	0	0.03	0	TP53
17_7578389_G/A	A	TP53	7157	NM_000546.6	683	541	181	R/C	-	YES	28	45	28	-18	0	0	0.03	0	TP53
17_7578389_G/A	A	TP53	7157	NM_001126112.3	680	541	181	R/C	-	-	28	45	28	-18	0	0	0.03	0	TP53
17_7578389_G/A	A	TP53	7157	NM_001126113.3	683	541	181	R/C	-	-	28	45	28	-18	0	0	0.03	0	TP53
17_7578389_G/A	A	TP53	7157	NM_001126114.3	683	541	181	R/C	-	-	28	45	28	-18	0	0	0.03	0	TP53
17_7578389_G/A	A	TP53	7157	NM_001126115.2	174	145	49	R/C	-	-	28	45	28	-18	0	0	0.03	0	TP53
17_7578389_G/A	A	TP53	7157	NM_001126116.2	174	145	49	R/C	-	-	28	45	28	-18	0	0	0.03	0	TP53
17_7578389_G/A	A	TP53	7157	NM_001126117.2	174	145	49	R/C	-	-	28	45	28	-18	0	0	0.03	0	TP53
17_7578389_G/A	A	TP53	7157	NM_001126118.2	800	424	142	R/C	-	-	28	45	28	-18	0	0	0.03	0	TP53
17_7578389_G/A	A	TP53	7157	NM_001276695.3	683	424	142	R/C	-	-	28	45	28	-18	0	0	0.03	0	TP53
17_7578389_G/A	A	TP53	7157	NM_001276696.3	683	424	142	R/C	-	-	28	45	28	-18	0	0	0.03	0	TP53
17_7578389_G/A	A	TP53	7157	NM_001276697.3	174	64	22	R/C	-	-	28	45	28	-18	0	0	0.03	0	TP53
17_7578389_G/A	A	TP53	7157	NM_001276698.3	174	64	22	R/C	-	-	28	45	28	-18	0	0	0.03	0	TP53
17_7578389_G/A	A	TP53	7157	NM_001276699.3	174	64	22	R/C	-	-	28	45	28	-18	0	0	0.03	0	TP53
17_7578389_G/A	A	TP53	7157	NM_001276760.3	683	424	142	R/C	-	-	28	45	28	-18	0	0	0.03	0	TP53
17_7578389_G/A	A	TP53	7157	NM_001276761.3	680	424	142	R/C	-	-	28	45	28	-18	0	0	0.03	0	TP53
17_7578394_T/A	A	TP53	7157	NM_000546.6	678	536	179	H/L	-	YES	-15	40	23	-23	0	0	0.01	0	TP53
17_7578394_T/A	A	TP53	7157	NM_001126112.3	675	536	179	H/L	-	-	-15	40	23	-23	0	0	0.01	0	TP53
17_7578394_T/A	A	TP53	7157	NM_001126113.3	678	536	179	H/L	-	-	-15	40	23	-23	0	0	0.01	0	TP53
17_7578394_T/A	A	TP53	7157	NM_001126114.3	678	536	179	H/L	-	-	-15	40	23	-23	0	0	0.01	0	TP53
17_7578394_T/A	A	TP53	7157	NM_001126115.2	169	140	47	H/L	-	-	-15	40	23	-23	0	0	0.01	0	TP53
17_7578394_T/A	A	TP53	7157	NM_001126116.2	169	140	47	H/L	-	-	-15	40	23	-23	0	0	0.01	0	TP53
17_7578394_T/A	A	TP53	7157	NM_001126117.2	169	140	47	H/L	-	-	-15	40	23	-23	0	0	0.01	0	TP53
17_7578394_T/A	A	TP53	7157	NM_001126118.2	795	419	140	H/L	-	-	-15	40	23	-23	0	0	0.01	0	TP53
17_7578394_T/A	A	TP53	7157	NM_001276695.3	678	419	140	H/L	-	-	-15	40	23	-23	0	0	0.01	0	TP53
17_7578394_T/A	A	TP53	7157	NM_001276696.3	678	419	140	H/L	-	-	-15	40	23	-23	0	0	0.01	0	TP53
17_7578394_T/A	A	TP53	7157	NM_001276697.3	169	59	20	H/L	-	-	-15	40	23	-23	0	0	0.01	0	TP53
17_7578394_T/A	A	TP53	7157	NM_001276698.3	169	59	20	H/L	-	-	-15	40	23	-23	0	0	0.01	0	TP53
17_7578394_T/A	A	TP53	7157	NM_001276699.3	169	59	20	H/L	-	-	-15	40	23	-23	0	0	0.01	0	TP53
17_7578394_T/A	A	TP53	7157	NM_001276760.3	678	419	140	H/L	-	-	-15	40	23	-23	0	0	0.01	0	TP53
17_7578394_T/A	A	TP53	7157	NM_001276761.3	675	419	140	H/L	-	-	-15	40	23	-23	0	0	0.01	0	TP53
17_7578395_G/A	A	TP53	7157	NM_000546.6	677	535	179	H/Y	-	YES	-16	42	22	-14	0	0	0	0	TP53
17_7578395_G/A	A	TP53	7157	NM_001126112.3	674	535	179	H/Y	-	-	-16	42	22	-14	0	0	0	0	TP53
17_7578395_G/A	A	TP53	7157	NM_001126113.3	677	535	179	H/Y	-	-	-16	42	22	-14	0	0	0	0	TP53
17_7578395_G/A	A	TP53	7157	NM_001126114.3	677	535	179	H/Y	-	-	-16	42	22	-14	0	0	0	0	TP53
17_7578395_G/A	A	TP53	7157	NM_001126115.2	168	139	47	H/Y	-	-	-16	42	22	-14	0	0	0	0	TP53
17_7578395_G/A	A	TP53	7157	NM_001126116.2	168	139	47	H/Y	-	-	-16	42	22	-14	0	0	0	0	TP53
17_7578395_G/A	A	TP53	7157	NM_001126117.2	168	139	47	H/Y	-	-	-16	42	22	-14	0	0	0	0	TP53
17_7578395_G/A	A	TP53	7157	NM_001126118.2	794	418	140	H/Y	-	-	-16	42	22	-14	0	0	0	0	TP53
17_7578395_G/A	A	TP53	7157	NM_001276695.3	677	418	140	H/Y	-	-	-16	42	22	-14	0	0	0	0	TP53
17_7578395_G/A	A	TP53	7157	NM_001276696.3	677	418	140	H/Y	-	-	-16	42	22	-14	0	0	0	0	TP53
17_7578395_G/A	A	TP53	7157	NM_001276697.3	168	58	20	H/Y	-	-	-16	42	22	-14	0	0	0	0	TP53
17_7578395_G/A	A	TP53	7157	NM_001276698.3	168	58	20	H/Y	-	-	-16	42	22	-14	0	0	0	0	TP53
17_7578395_G/A	A	TP53	7157	NM_001276699.3	168	58	20	H/Y	-	-	-16	42	22	-14	0	0	0	0	TP53
17_7578395_G/A	A	TP53	7157	NM_001276760.3	677	418	140	H/Y	-	-	-16	42	22	-14	0	0	0	0	TP53
17_7578395_G/A	A	TP53	7157	NM_001276761.3	674	418	140	H/Y	-	-	-16	42	22	-14	0	0	0	0	TP53
17_7578395_G/T	T	TP53	7157	NM_000546.6	677	535	179	H/N	-	YES	0	42	19	22	0	0	0	0	TP53
17_7578395_G/T	T	TP53	7157	NM_001126112.3	674	535	179	H/N	-	-	0	42	19	22	0	0	0	0	TP53
17_7578395_G/T	T	TP53	7157	NM_001126113.3	677	535	179	H/N	-	-	0	42	19	22	0	0	0	0	TP53
17_7578395_G/T	T	TP53	7157	NM_001126114.3	677	535	179	H/N	-	-	0	42	19	22	0	0	0	0	TP53
17_7578395_G/T	T	TP53	7157	NM_001126115.2	168	139	47	H/N	-	-	0	42	19	22	0	0	0	0	TP53
17_7578395_G/T	T	TP53	7157	NM_001126116.2	168	139	47	H/N	-	-	0	42	19	22	0	0	0	0	TP53
17_7578395_G/T	T	TP53	7157	NM_001126117.2	168	139	47	H/N	-	-	0	42	19	22	0	0	0	0	TP53
17_7578395_G/T	T	TP53	7157	NM_001126118.2	794	418	140	H/N	-	-	0	42	19	22	0	0	0	0	TP53
17_7578395_G/T	T	TP53	7157	NM_001276695.3	677	418	140	H/N	-	-	0	42	19	22	0	0	0	0	TP53
17_7578395_G/T	T	TP53	7157	NM_001276696.3	677	418	140	H/N	-	-	0	42	19	22	0	0	0	0	TP53
17_7578395_G/T	T	TP53	7157	NM_001276697.3	168	58	20	H/N	-	-	0	42	19	22	0	0	0	0	TP53
17_7578395_G/T	T	TP53	7157	NM_001276698.3	168	58	20	H/N	-	-	0	42	19	22	0	0	0	0	TP53
17_7578395_G/T	T	TP53	7157	NM_001276699.3	168	58	20	H/N	-	-	0	42	19	22	0	0	0	0	TP53
17_7578395_G/T	T	TP53	7157	NM_001276760.3	677	418	140	H/N	-	-	0	42	19	22	0	0	0	0	TP53
17_7578395_G/T	T	TP53	7157	NM_001276761.3	674	418	140	H/N	-	-	0	42	19	22	0	0	0	0	TP53
17_7578400_G/T	T	TP53	7157	NM_000546.6	672	530	177	P/H	-	YES	34	17	-29	17	0	0	0	0	TP53
17_7578400_G/T	T	TP53	7157	NM_001126112.3	669	530	177	P/H	-	-	34	17	-29	17	0	0	0	0	TP53
17_7578400_G/T	T	TP53	7157	NM_001126113.3	672	530	177	P/H	-	-	34	17	-29	17	0	0	0	0	TP53
17_7578400_G/T	T	TP53	7157	NM_001126114.3	672	530	177	P/H	-	-	34	17	-29	17	0	0	0	0	TP53
17_7578400_G/T	T	TP53	7157	NM_001126115.2	163	134	45	P/H	-	-	34	17	-29	17	0	0	0	0	TP53
17_7578400_G/T	T	TP53	7157	NM_001126116.2	163	134	45	P/H	-	-	34	17	-29	17	0	0	0	0	TP53
17_7578400_G/T	T	TP53	7157	NM_001126117.2	163	134	45	P/H	-	-	34	17	-29	17	0	0	0	0	TP53
17_7578400_G/T	T	TP53	7157	NM_001126118.2	789	413	138	P/H	-	-	34	17	-29	17	0	0	0	0	TP53
17_7578400_G/T	T	TP53	7157	NM_001276695.3	672	413	138	P/H	-	-	34	17	-29	17	0	0	0	0	TP53
17_7578400_G/T	T	TP53	7157	NM_001276696.3	672	413	138	P/H	-	-	34	17	-29	17	0	0	0	0	TP53
17_7578400_G/T	T	TP53	7157	NM_001276697.3	163	53	18	P/H	-	-	34	17	-29	17	0	0	0	0	TP53
17_7578400_G/T	T	TP53	7157	NM_001276698.3	163	53	18	P/H	-	-	34	17	-29	17	0	0	0	0	TP53
17_7578400_G/T	T	TP53	7157	NM_001276699.3	163	53	18	P/H	-	-	34	17	-29	17	0	0	0	0	TP53
17_7578400_G/T	T	TP53	7157	NM_001276760.3	672	413	138	P/H	-	-	34	17	-29	17	0	0	0	0	TP53
17_7578400_G/T	T	TP53	7157	NM_001276761.3	669	413	138	P/H	-	-	34	17	-29	17	0	0	0	0	TP53
17_7578403_C/T	T	TP53	7157	NM_000546.6	669	527	176	C/Y	-	YES	-24	34	11	14	0	0	0	0	TP53
17_7578403_C/T	T	TP53	7157	NM_001126112.3	666	527	176	C/Y	-	-	-24	34	11	14	0	0	0	0	TP53
17_7578403_C/T	T	TP53	7157	NM_001126113.3	669	527	176	C/Y	-	-	-24	34	11	14	0	0	0	0	TP53
17_7578403_C/T	T	TP53	7157	NM_001126114.3	669	527	176	C/Y	-	-	-24	34	11	14	0	0	0	0	TP53
17_7578403_C/T	T	TP53	7157	NM_001126115.2	160	131	44	C/Y	-	-	-24	34	11	14	0	0	0	0	TP53
17_7578403_C/T	T	TP53	7157	NM_001126116.2	160	131	44	C/Y	-	-	-24	34	11	14	0	0	0	0	TP53
17_7578403_C/T	T	TP53	7157	NM_001126117.2	160	131	44	C/Y	-	-	-24	34	11	14	0	0	0	0	TP53
17_7578403_C/T	T	TP53	7157	NM_001126118.2	786	410	137	C/Y	-	-	-24	34	11	14	0	0	0	0	TP53
17_7578403_C/T	T	TP53	7157	NM_001276695.3	669	410	137	C/Y	-	-	-24	34	11	14	0	0	0	0	TP53
17_7578403_C/T	T	TP53	7157	NM_001276696.3	669	410	137	C/Y	-	-	-24	34	11	14	0	0	0	0	TP53
17_7578403_C/T	T	TP53	7157	NM_001276697.3	160	50	17	C/Y	-	-	-24	34	11	14	0	0	0	0	TP53
17_7578403_C/T	T	TP53	7157	NM_001276698.3	160	50	17	C/Y	-	-	-24	34	11	14	0	0	0	0	TP53
17_7578403_C/T	T	TP53	7157	NM_001276699.3	160	50	17	C/Y	-	-	-24	34	11	14	0	0	0	0	TP53
17_7578403_C/T	T	TP53	7157	NM_001276760.3	669	410	137	C/Y	-	-	-24	34	11	14	0	0	0	0	TP53
17_7578403_C/T	T	TP53	7157	NM_001276761.3	666	410	137	C/Y	-	-	-24	34	11	14	0	0	0	0	TP53
17_7578404_A/G	G	TP53	7157	NM_000546.6	668	526	176	C/R	-	YES	30	33	-33	13	0	0	0	0	TP53
17_7578404_A/G	G	TP53	7157	NM_001126112.3	665	526	176	C/R	-	-	30	33	-33	13	0	0	0	0	TP53
17_7578404_A/G	G	TP53	7157	NM_001126113.3	668	526	176	C/R	-	-	30	33	-33	13	0	0	0	0	TP53
17_7578404_A/G	G	TP53	7157	NM_001126114.3	668	526	176	C/R	-	-	30	33	-33	13	0	0	0	0	TP53
17_7578404_A/G	G	TP53	7157	NM_001126115.2	159	130	44	C/R	-	-	30	33	-33	13	0	0	0	0	TP53
17_7578404_A/G	G	TP53	7157	NM_001126116.2	159	130	44	C/R	-	-	30	33	-33	13	0	0	0	0	TP53
17_7578404_A/G	G	TP53	7157	NM_001126117.2	159	130	44	C/R	-	-	30	33	-33	13	0	0	0	0	TP53
17_7578404_A/G	G	TP53	7157	NM_001126118.2	785	409	137	C/R	-	-	30	33	-33	13	0	0	0	0	TP53
17_7578404_A/G	G	TP53	7157	NM_001276695.3	668	409	137	C/R	-	-	30	33	-33	13	0	0	0	0	TP53
17_7578404_A/G	G	TP53	7157	NM_001276696.3	668	409	137	C/R	-	-	30	33	-33	13	0	0	0	0	TP53
17_7578404_A/G	G	TP53	7157	NM_001276697.3	159	49	17	C/R	-	-	30	33	-33	13	0	0	0	0	TP53
17_7578404_A/G	G	TP53	7157	NM_001276698.3	159	49	17	C/R	-	-	30	33	-33	13	0	0	0	0	TP53
17_7578404_A/G	G	TP53	7157	NM_001276699.3	159	49	17	C/R	-	-	30	33	-33	13	0	0	0	0	TP53
17_7578404_A/G	G	TP53	7157	NM_001276760.3	668	409	137	C/R	-	-	30	33	-33	13	0	0	0	0	TP53
17_7578404_A/G	G	TP53	7157	NM_001276761.3	665	409	137	C/R	-	-	30	33	-33	13	0	0	0	0	TP53
17_7578407_G/C	C	TP53	7157	NM_000546.6	665	523	175	R/G	-	YES	10	27	10	-36	0	0	0.02	0	TP53
17_7578407_G/C	C	TP53	7157	NM_001126112.3	662	523	175	R/G	-	-	10	27	10	-36	0	0	0.02	0	TP53
17_7578407_G/C	C	TP53	7157	NM_001126113.3	665	523	175	R/G	-	-	10	27	10	-36	0	0	0.02	0	TP53
17_7578407_G/C	C	TP53	7157	NM_001126114.3	665	523	175	R/G	-	-	10	27	10	-36	0	0	0.02	0	TP53
17_7578407_G/C	C	TP53	7157	NM_001126115.2	156	127	43	R/G	-	-	10	27	10	-36	0	0	0.02	0	TP53
17_7578407_G/C	C	TP53	7157	NM_001126116.2	156	127	43	R/G	-	-	10	27	10	-36	0	0	0.02	0	TP53
17_7578407_G/C	C	TP53	7157	NM_001126117.2	156	127	43	R/G	-	-	10	27	10	-36	0	0	0.02	0	TP53
17_7578407_G/C	C	TP53	7157	NM_001126118.2	782	406	136	R/G	-	-	10	27	10	-36	0	0	0.02	0	TP53
17_7578407_G/C	C	TP53	7157	NM_001276695.3	665	406	136	R/G	-	-	10	27	10	-36	0	0	0.02	0	TP53
17_7578407_G/C	C	TP53	7157	NM_001276696.3	665	406	136	R/G	-	-	10	27	10	-36	0	0	0.02	0	TP53
17_7578407_G/C	C	TP53	7157	NM_001276697.3	156	46	16	R/G	-	-	10	27	10	-36	0	0	0.02	0	TP53
17_7578407_G/C	C	TP53	7157	NM_001276698.3	156	46	16	R/G	-	-	10	27	10	-36	0	0	0.02	0	TP53
17_7578407_G/C	C	TP53	7157	NM_001276699.3	156	46	16	R/G	-	-	10	27	10	-36	0	0	0.02	0	TP53
17_7578407_G/C	C	TP53	7157	NM_001276760.3	665	406	136	R/G	-	-	10	27	10	-36	0	0	0.02	0	TP53
17_7578407_G/C	C	TP53	7157	NM_001276761.3	662	406	136	R/G	-	-	10	27	10	-36	0	0	0.02	0	TP53
17_7578412_A/C	C	TP53	7157	NM_000546.6	660	518	173	V/G	-	YES	5	25	5	2	0	0	0.02	0	TP53
17_7578412_A/C	C	TP53	7157	NM_001126112.3	657	518	173	V/G	-	-	5	25	5	2	0	0	0.02	0	TP53
17_7578412_A/C	C	TP53	7157	NM_001126113.3	660	518	173	V/G	-	-	5	25	5	2	0	0	0.02	0	TP53
17_7578412_A/C	C	TP53	7157	NM_001126114.3	660	518	173	V/G	-	-	5	25	5	2	0	0	0.02	0	TP53
17_7578412_A/C	C	TP53	7157	NM_001126115.2	151	122	41	V/G	-	-	5	25	5	2	0	0	0.02	0	TP53
17_7578412_A/C	C	TP53	7157	NM_001126116.2	151	122	41	V/G	-	-	5	25	5	2	0	0	0.02	0	TP53
17_7578412_A/C	C	TP53	7157	NM_001126117.2	151	122	41	V/G	-	-	5	25	5	2	0	0	0.02	0	TP53
17_7578412_A/C	C	TP53	7157	NM_001126118.2	777	401	134	V/G	-	-	5	25	5	2	0	0	0.02	0	TP53
17_7578412_A/C	C	TP53	7157	NM_001276695.3	660	401	134	V/G	-	-	5	25	5	2	0	0	0.02	0	TP53
17_7578412_A/C	C	TP53	7157	NM_001276696.3	660	401	134	V/G	-	-	5	25	5	2	0	0	0.02	0	TP53
17_7578412_A/C	C	TP53	7157	NM_001276697.3	151	41	14	V/G	-	-	5	25	5	2	0	0	0.02	0	TP53
17_7578412_A/C	C	TP53	7157	NM_001276698.3	151	41	14	V/G	-	-	5	25	5	2	0	0	0.02	0	TP53
17_7578412_A/C	C	TP53	7157	NM_001276699.3	151	41	14	V/G	-	-	5	25	5	2	0	0	0.02	0	TP53
17_7578412_A/C	C	TP53	7157	NM_001276760.3	660	401	134	V/G	-	-	5	25	5	2	0	0	0.02	0	TP53
17_7578412_A/C	C	TP53	7157	NM_001276761.3	657	401	134	V/G	-	-	5	25	5	2	0	0	0.02	0	TP53
17_7578413_C/A	A	TP53	7157	NM_000546.6	659	517	173	V/L	-	YES	-34	24	-38	4	0	0	0	0	TP53
17_7578413_C/A	A	TP53	7157	NM_001126112.3	656	517	173	V/L	-	-	-34	24	-38	4	0	0	0	0	TP53
17_7578413_C/A	A	TP53	7157	NM_001126113.3	659	517	173	V/L	-	-	-34	24	-38	4	0	0	0	0	TP53
17_7578413_C/A	A	TP53	7157	NM_001126114.3	659	517	173	V/L	-	-	-34	24	-38	4	0	0	0	0	TP53
17_7578413_C/A	A	TP53	7157	NM_001126115.2	150	121	41	V/L	-	-	-34	24	-38	4	0	0	0	0	TP53
17_7578413_C/A	A	TP53	7157	NM_001126116.2	150	121	41	V/L	-	-	-34	24	-38	4	0	0	0	0	TP53
17_7578413_C/A	A	TP53	7157	NM_001126117.2	150	121	41	V/L	-	-	-34	24	-38	4	0	0	0	0	TP53
17_7578413_C/A	A	TP53	7157	NM_001126118.2	776	400	134	V/L	-	-	-34	24	-38	4	0	0	0	0	TP53
17_7578413_C/A	A	TP53	7157	NM_001276695.3	659	400	134	V/L	-	-	-34	24	-38	4	0	0	0	0	TP53
17_7578413_C/A	A	TP53	7157	NM_001276696.3	659	400	134	V/L	-	-	-34	24	-38	4	0	0	0	0	TP53
17_7578413_C/A	A	TP53	7157	NM_001276697.3	150	40	14	V/L	-	-	-34	24	-38	4	0	0	0	0	TP53
17_7578413_C/A	A	TP53	7157	NM_001276698.3	150	40	14	V/L	-	-	-34	24	-38	4	0	0	0	0	TP53
17_7578413_C/A	A	TP53	7157	NM_001276699.3	150	40	14	V/L	-	-	-34	24	-38	4	0	0	0	0	TP53
17_7578413_C/A	A	TP53	7157	NM_001276760.3	659	400	134	V/L	-	-	-34	24	-38	4	0	0	0	0	TP53
17_7578413_C/A	A	TP53	7157	NM_001276761.3	656	400	134	V/L	-	-	-34	24	-38	4	0	0	0	0	TP53
17_7578413_C/T	T	TP53	7157	NM_000546.6	659	517	173	V/M	-	YES	21	24	4	-42	0	0	0.01	0	TP53
17_7578413_C/T	T	TP53	7157	NM_001126112.3	656	517	173	V/M	-	-	21	24	4	-42	0	0	0.01	0	TP53
17_7578413_C/T	T	TP53	7157	NM_001126113.3	659	517	173	V/M	-	-	21	24	4	-42	0	0	0.01	0	TP53
17_7578413_C/T	T	TP53	7157	NM_001126114.3	659	517	173	V/M	-	-	21	24	4	-42	0	0	0.01	0	TP53
17_7578413_C/T	T	TP53	7157	NM_001126115.2	150	121	41	V/M	-	-	21	24	4	-42	0	0	0.01	0	TP53
17_7578413_C/T	T	TP53	7157	NM_001126116.2	150	121	41	V/M	-	-	21	24	4	-42	0	0	0.01	0	TP53
17_7578413_C/T	T	TP53	7157	NM_001126117.2	150	121	41	V/M	-	-	21	24	4	-42	0	0	0.01	0	TP53
17_7578413_C/T	T	TP53	7157	NM_001126118.2	776	400	134	V/M	-	-	21	24	4	-42	0	0	0.01	0	TP53
17_7578413_C/T	T	TP53	7157	NM_001276695.3	659	400	134	V/M	-	-	21	24	4	-42	0	0	0.01	0	TP53
17_7578413_C/T	T	TP53	7157	NM_001276696.3	659	400	134	V/M	-	-	21	24	4	-42	0	0	0.01	0	TP53
17_7578413_C/T	T	TP53	7157	NM_001276697.3	150	40	14	V/M	-	-	21	24	4	-42	0	0	0.01	0	TP53
17_7578413_C/T	T	TP53	7157	NM_001276698.3	150	40	14	V/M	-	-	21	24	4	-42	0	0	0.01	0	TP53
17_7578413_C/T	T	TP53	7157	NM_001276699.3	150	40	14	V/M	-	-	21	24	4	-42	0	0	0.01	0	TP53
17_7578413_C/T	T	TP53	7157	NM_001276760.3	659	400	134	V/M	-	-	21	24	4	-42	0	0	0.01	0	TP53
17_7578413_C/T	T	TP53	7157	NM_001276761.3	656	400	134	V/M	-	-	21	24	4	-42	0	0	0.01	0	TP53
17_7578418_T/C	C	TP53	7157	NM_000546.6	654	512	171	E/G	-	YES	-10	19	-44	-1	0	0	0	0	TP53
17_7578418_T/C	C	TP53	7157	NM_001126112.3	651	512	171	E/G	-	-	-10	19	-44	-1	0	0	0	0	TP53
17_7578418_T/C	C	TP53	7157	NM_001126113.3	654	512	171	E/G	-	-	-10	19	-44	-1	0	0	0	0	TP53
17_7578418_T/C	C	TP53	7157	NM_001126114.3	654	512	171	E/G	-	-	-10	19	-44	-1	0	0	0	0	TP53
17_7578418_T/C	C	TP53	7157	NM_001126115.2	145	116	39	E/G	-	-	-10	19	-44	-1	0	0	0	0	TP53
17_7578418_T/C	C	TP53	7157	NM_001126116.2	145	116	39	E/G	-	-	-10	19	-44	-1	0	0	0	0	TP53
17_7578418_T/C	C	TP53	7157	NM_001126117.2	145	116	39	E/G	-	-	-10	19	-44	-1	0	0	0	0	TP53
17_7578418_T/C	C	TP53	7157	NM_001126118.2	771	395	132	E/G	-	-	-10	19	-44	-1	0	0	0	0	TP53
17_7578418_T/C	C	TP53	7157	NM_001276695.3	654	395	132	E/G	-	-	-10	19	-44	-1	0	0	0	0	TP53
17_7578418_T/C	C	TP53	7157	NM_001276696.3	654	395	132	E/G	-	-	-10	19	-44	-1	0	0	0	0	TP53
17_7578418_T/C	C	TP53	7157	NM_001276697.3	145	35	12	E/G	-	-	-10	19	-44	-1	0	0	0	0	TP53
17_7578418_T/C	C	TP53	7157	NM_001276698.3	145	35	12	E/G	-	-	-10	19	-44	-1	0	0	0	0	TP53
17_7578418_T/C	C	TP53	7157	NM_001276699.3	145	35	12	E/G	-	-	-10	19	-44	-1	0	0	0	0	TP53
17_7578418_T/C	C	TP53	7157	NM_001276760.3	654	395	132	E/G	-	-	-10	19	-44	-1	0	0	0	0	TP53
17_7578418_T/C	C	TP53	7157	NM_001276761.3	651	395	132	E/G	-	-	-10	19	-44	-1	0	0	0	0	TP53
17_7578427_T/C	C	TP53	7157	NM_000546.6	645	503	168	H/R	-	YES	1	7	3	-10	0	0	0	0	TP53
17_7578427_T/C	C	TP53	7157	NM_001126112.3	642	503	168	H/R	-	-	1	7	3	-10	0	0	0	0	TP53
17_7578427_T/C	C	TP53	7157	NM_001126113.3	645	503	168	H/R	-	-	1	7	3	-10	0	0	0	0	TP53
17_7578427_T/C	C	TP53	7157	NM_001126114.3	645	503	168	H/R	-	-	1	7	3	-10	0	0	0	0	TP53
17_7578427_T/C	C	TP53	7157	NM_001126115.2	136	107	36	H/R	-	-	1	7	3	-10	0	0	0	0	TP53
17_7578427_T/C	C	TP53	7157	NM_001126116.2	136	107	36	H/R	-	-	1	7	3	-10	0	0	0	0	TP53
17_7578427_T/C	C	TP53	7157	NM_001126117.2	136	107	36	H/R	-	-	1	7	3	-10	0	0	0	0	TP53
17_7578427_T/C	C	TP53	7157	NM_001126118.2	762	386	129	H/R	-	-	1	7	3	-10	0	0	0	0	TP53
17_7578427_T/C	C	TP53	7157	NM_001276695.3	645	386	129	H/R	-	-	1	7	3	-10	0	0	0	0	TP53
17_7578427_T/C	C	TP53	7157	NM_001276696.3	645	386	129	H/R	-	-	1	7	3	-10	0	0	0	0	TP53
17_7578427_T/C	C	TP53	7157	NM_001276697.3	136	26	9	H/R	-	-	1	7	3	-10	0	0	0	0	TP53
17_7578427_T/C	C	TP53	7157	NM_001276698.3	136	26	9	H/R	-	-	1	7	3	-10	0	0	0	0	TP53
17_7578427_T/C	C	TP53	7157	NM_001276699.3	136	26	9	H/R	-	-	1	7	3	-10	0	0	0	0	TP53
17_7578427_T/C	C	TP53	7157	NM_001276760.3	645	386	129	H/R	-	-	1	7	3	-10	0	0	0	0	TP53
17_7578427_T/C	C	TP53	7157	NM_001276761.3	642	386	129	H/R	-	-	1	7	3	-10	0	0	0	0	TP53
17_7578442_T/C	C	TP53	7157	NM_000546.6	630	488	163	Y/C	-	YES	-17	-5	-25	-28	0	0	0	0	TP53
17_7578442_T/C	C	TP53	7157	NM_001126112.3	627	488	163	Y/C	-	-	-17	-5	-25	-28	0	0	0	0	TP53
17_7578442_T/C	C	TP53	7157	NM_001126113.3	630	488	163	Y/C	-	-	-17	-5	-25	-28	0	0	0	0	TP53
17_7578442_T/C	C	TP53	7157	NM_001126114.3	630	488	163	Y/C	-	-	-17	-5	-25	-28	0	0	0	0	TP53
17_7578442_T/C	C	TP53	7157	NM_001126115.2	121	92	31	Y/C	-	-	-17	-5	-25	-28	0	0	0	0	TP53
17_7578442_T/C	C	TP53	7157	NM_001126116.2	121	92	31	Y/C	-	-	-17	-5	-25	-28	0	0	0	0	TP53
17_7578442_T/C	C	TP53	7157	NM_001126117.2	121	92	31	Y/C	-	-	-17	-5	-25	-28	0	0	0	0	TP53
17_7578442_T/C	C	TP53	7157	NM_001126118.2	747	371	124	Y/C	-	-	-17	-5	-25	-28	0	0	0	0	TP53
17_7578442_T/C	C	TP53	7157	NM_001276695.3	630	371	124	Y/C	-	-	-17	-5	-25	-28	0	0	0	0	TP53
17_7578442_T/C	C	TP53	7157	NM_001276696.3	630	371	124	Y/C	-	-	-17	-5	-25	-28	0	0	0	0	TP53
17_7578442_T/C	C	TP53	7157	NM_001276697.3	121	11	4	Y/C	-	-	-17	-5	-25	-28	0	0	0	0	TP53
17_7578442_T/C	C	TP53	7157	NM_001276698.3	121	11	4	Y/C	-	-	-17	-5	-25	-28	0	0	0	0	TP53
17_7578442_T/C	C	TP53	7157	NM_001276699.3	121	11	4	Y/C	-	-	-17	-5	-25	-28	0	0	0	0	TP53
17_7578442_T/C	C	TP53	7157	NM_001276760.3	630	371	124	Y/C	-	-	-17	-5	-25	-28	0	0	0	0	TP53
17_7578442_T/C	C	TP53	7157	NM_001276761.3	627	371	124	Y/C	-	-	-17	-5	-25	-28	0	0	0	0	TP53
17_7578443_A/C	C	TP53	7157	NM_000546.6	629	487	163	Y/D	-	YES	-6	-9	-26	-22	0	0	0	0	TP53
17_7578443_A/C	C	TP53	7157	NM_001126112.3	626	487	163	Y/D	-	-	-6	-9	-26	-22	0	0	0	0	TP53
17_7578443_A/C	C	TP53	7157	NM_001126113.3	629	487	163	Y/D	-	-	-6	-9	-26	-22	0	0	0	0	TP53
17_7578443_A/C	C	TP53	7157	NM_001126114.3	629	487	163	Y/D	-	-	-6	-9	-26	-22	0	0	0	0	TP53
17_7578443_A/C	C	TP53	7157	NM_001126115.2	120	91	31	Y/D	-	-	-6	-9	-26	-22	0	0	0	0	TP53
17_7578443_A/C	C	TP53	7157	NM_001126116.2	120	91	31	Y/D	-	-	-6	-9	-26	-22	0	0	0	0	TP53
17_7578443_A/C	C	TP53	7157	NM_001126117.2	120	91	31	Y/D	-	-	-6	-9	-26	-22	0	0	0	0	TP53
17_7578443_A/C	C	TP53	7157	NM_001126118.2	746	370	124	Y/D	-	-	-6	-9	-26	-22	0	0	0	0	TP53
17_7578443_A/C	C	TP53	7157	NM_001276695.3	629	370	124	Y/D	-	-	-6	-9	-26	-22	0	0	0	0	TP53
17_7578443_A/C	C	TP53	7157	NM_001276696.3	629	370	124	Y/D	-	-	-6	-9	-26	-22	0	0	0	0	TP53
17_7578443_A/C	C	TP53	7157	NM_001276697.3	120	10	4	Y/D	-	-	-6	-9	-26	-22	0	0	0	0	TP53
17_7578443_A/C	C	TP53	7157	NM_001276698.3	120	10	4	Y/D	-	-	-6	-9	-26	-22	0	0	0	0	TP53
17_7578443_A/C	C	TP53	7157	NM_001276699.3	120	10	4	Y/D	-	-	-6	-9	-26	-22	0	0	0	0	TP53
17_7578443_A/C	C	TP53	7157	NM_001276760.3	629	370	124	Y/D	-	-	-6	-9	-26	-22	0	0	0	0	TP53
17_7578443_A/C	C	TP53	7157	NM_001276761.3	626	370	124	Y/D	-	-	-6	-9	-26	-22	0	0	0	0	TP53
17_7578443_A/G	G	TP53	7157	NM_000546.6	629	487	163	Y/H	-	YES	-6	-9	19	-26	0	0	0	0	TP53
17_7578443_A/G	G	TP53	7157	NM_001126112.3	626	487	163	Y/H	-	-	-6	-9	19	-26	0	0	0	0	TP53
17_7578443_A/G	G	TP53	7157	NM_001126113.3	629	487	163	Y/H	-	-	-6	-9	19	-26	0	0	0	0	TP53
17_7578443_A/G	G	TP53	7157	NM_001126114.3	629	487	163	Y/H	-	-	-6	-9	19	-26	0	0	0	0	TP53
17_7578443_A/G	G	TP53	7157	NM_001126115.2	120	91	31	Y/H	-	-	-6	-9	19	-26	0	0	0	0	TP53
17_7578443_A/G	G	TP53	7157	NM_001126116.2	120	91	31	Y/H	-	-	-6	-9	19	-26	0	0	0	0	TP53
17_7578443_A/G	G	TP53	7157	NM_001126117.2	120	91	31	Y/H	-	-	-6	-9	19	-26	0	0	0	0	TP53
17_7578443_A/G	G	TP53	7157	NM_001126118.2	746	370	124	Y/H	-	-	-6	-9	19	-26	0	0	0	0	TP53
17_7578443_A/G	G	TP53	7157	NM_001276695.3	629	370	124	Y/H	-	-	-6	-9	19	-26	0	0	0	0	TP53
17_7578443_A/G	G	TP53	7157	NM_001276696.3	629	370	124	Y/H	-	-	-6	-9	19	-26	0	0	0	0	TP53
17_7578443_A/G	G	TP53	7157	NM_001276697.3	120	10	4	Y/H	-	-	-6	-9	19	-26	0	0	0	0	TP53
17_7578443_A/G	G	TP53	7157	NM_001276698.3	120	10	4	Y/H	-	-	-6	-9	19	-26	0	0	0	0	TP53
17_7578443_A/G	G	TP53	7157	NM_001276699.3	120	10	4	Y/H	-	-	-6	-9	19	-26	0	0	0	0	TP53
17_7578443_A/G	G	TP53	7157	NM_001276760.3	629	370	124	Y/H	-	-	-6	-9	19	-26	0	0	0	0	TP53
17_7578443_A/G	G	TP53	7157	NM_001276761.3	626	370	124	Y/H	-	-	-6	-9	19	-26	0	0	0	0	TP53
17_7578443_A/T	T	TP53	7157	NM_000546.6	629	487	163	Y/N	-	YES	5	-9	-26	5	0	0	0	0	TP53
17_7578443_A/T	T	TP53	7157	NM_001126112.3	626	487	163	Y/N	-	-	5	-9	-26	5	0	0	0	0	TP53
17_7578443_A/T	T	TP53	7157	NM_001126113.3	629	487	163	Y/N	-	-	5	-9	-26	5	0	0	0	0	TP53
17_7578443_A/T	T	TP53	7157	NM_001126114.3	629	487	163	Y/N	-	-	5	-9	-26	5	0	0	0	0	TP53
17_7578443_A/T	T	TP53	7157	NM_001126115.2	120	91	31	Y/N	-	-	5	-9	-26	5	0	0	0	0	TP53
17_7578443_A/T	T	TP53	7157	NM_001126116.2	120	91	31	Y/N	-	-	5	-9	-26	5	0	0	0	0	TP53
17_7578443_A/T	T	TP53	7157	NM_001126117.2	120	91	31	Y/N	-	-	5	-9	-26	5	0	0	0	0	TP53
17_7578443_A/T	T	TP53	7157	NM_001126118.2	746	370	124	Y/N	-	-	5	-9	-26	5	0	0	0	0	TP53
17_7578443_A/T	T	TP53	7157	NM_001276695.3	629	370	124	Y/N	-	-	5	-9	-26	5	0	0	0	0	TP53
17_7578443_A/T	T	TP53	7157	NM_001276696.3	629	370	124	Y/N	-	-	5	-9	-26	5	0	0	0	0	TP53
17_7578443_A/T	T	TP53	7157	NM_001276697.3	120	10	4	Y/N	-	-	5	-9	-26	5	0	0	0	0	TP53
17_7578443_A/T	T	TP53	7157	NM_001276698.3	120	10	4	Y/N	-	-	5	-9	-26	5	0	0	0	0	TP53
17_7578443_A/T	T	TP53	7157	NM_001276699.3	120	10	4	Y/N	-	-	5	-9	-26	5	0	0	0	0	TP53
17_7578443_A/T	T	TP53	7157	NM_001276760.3	629	370	124	Y/N	-	-	5	-9	-26	5	0	0	0	0	TP53
17_7578443_A/T	T	TP53	7157	NM_001276761.3	626	370	124	Y/N	-	-	5	-9	-26	5	0	0	0	0	TP53
17_7578445_A/T	T	TP53	7157	NM_000546.6	627	485	162	I/N	-	YES	-17	-8	-28	-24	0	0	0	0	TP53
17_7578445_A/T	T	TP53	7157	NM_001126112.3	624	485	162	I/N	-	-	-17	-8	-28	-24	0	0	0	0	TP53
17_7578445_A/T	T	TP53	7157	NM_001126113.3	627	485	162	I/N	-	-	-17	-8	-28	-24	0	0	0	0	TP53
17_7578445_A/T	T	TP53	7157	NM_001126114.3	627	485	162	I/N	-	-	-17	-8	-28	-24	0	0	0	0	TP53
17_7578445_A/T	T	TP53	7157	NM_001126115.2	118	89	30	I/N	-	-	-17	-8	-28	-24	0	0	0	0	TP53
17_7578445_A/T	T	TP53	7157	NM_001126116.2	118	89	30	I/N	-	-	-17	-8	-28	-24	0	0	0	0	TP53
17_7578445_A/T	T	TP53	7157	NM_001126117.2	118	89	30	I/N	-	-	-17	-8	-28	-24	0	0	0	0	TP53
17_7578445_A/T	T	TP53	7157	NM_001126118.2	744	368	123	I/N	-	-	-17	-8	-28	-24	0	0	0	0	TP53
17_7578445_A/T	T	TP53	7157	NM_001276695.3	627	368	123	I/N	-	-	-17	-8	-28	-24	0	0	0	0	TP53
17_7578445_A/T	T	TP53	7157	NM_001276696.3	627	368	123	I/N	-	-	-17	-8	-28	-24	0	0	0	0	TP53
17_7578445_A/T	T	TP53	7157	NM_001276697.3	118	8	3	I/N	-	-	-17	-8	-28	-24	0	0	0	0	TP53
17_7578445_A/T	T	TP53	7157	NM_001276698.3	118	8	3	I/N	-	-	-17	-8	-28	-24	0	0	0	0	TP53
17_7578445_A/T	T	TP53	7157	NM_001276699.3	118	8	3	I/N	-	-	-17	-8	-28	-24	0	0	0	0	TP53
17_7578445_A/T	T	TP53	7157	NM_001276760.3	627	368	123	I/N	-	-	-17	-8	-28	-24	0	0	0	0	TP53
17_7578445_A/T	T	TP53	7157	NM_001276761.3	624	368	123	I/N	-	-	-17	-8	-28	-24	0	0	0	0	TP53
17_7578448_G/T	T	TP53	7157	NM_000546.6	624	482	161	A/D	-	YES	49	-8	-31	48	0	0	0	0	TP53
17_7578448_G/T	T	TP53	7157	NM_001126112.3	621	482	161	A/D	-	-	49	-8	-31	48	0	0	0	0	TP53
17_7578448_G/T	T	TP53	7157	NM_001126113.3	624	482	161	A/D	-	-	49	-8	-31	48	0	0	0	0	TP53
17_7578448_G/T	T	TP53	7157	NM_001126114.3	624	482	161	A/D	-	-	49	-8	-31	48	0	0	0	0	TP53
17_7578448_G/T	T	TP53	7157	NM_001126115.2	115	86	29	A/D	-	-	49	-8	-31	48	0	0	0	0	TP53
17_7578448_G/T	T	TP53	7157	NM_001126116.2	115	86	29	A/D	-	-	49	-8	-31	48	0	0	0	0	TP53
17_7578448_G/T	T	TP53	7157	NM_001126117.2	115	86	29	A/D	-	-	49	-8	-31	48	0	0	0	0	TP53
17_7578448_G/T	T	TP53	7157	NM_001126118.2	741	365	122	A/D	-	-	49	-8	-31	48	0	0	0	0	TP53
17_7578448_G/T	T	TP53	7157	NM_001276695.3	624	365	122	A/D	-	-	49	-8	-31	48	0	0	0	0	TP53
17_7578448_G/T	T	TP53	7157	NM_001276696.3	624	365	122	A/D	-	-	49	-8	-31	48	0	0	0	0	TP53
17_7578448_G/T	T	TP53	7157	NM_001276697.3	115	5	2	A/D	-	-	49	-8	-31	48	0	0	0	0	TP53
17_7578448_G/T	T	TP53	7157	NM_001276698.3	115	5	2	A/D	-	-	49	-8	-31	48	0	0	0	0	TP53
17_7578448_G/T	T	TP53	7157	NM_001276699.3	115	5	2	A/D	-	-	49	-8	-31	48	0	0	0	0	TP53
17_7578448_G/T	T	TP53	7157	NM_001276760.3	624	365	122	A/D	-	-	49	-8	-31	48	0	0	0	0	TP53
17_7578448_G/T	T	TP53	7157	NM_001276761.3	621	365	122	A/D	-	-	49	-8	-31	48	0	0	0	0	TP53
17_7578454_G/T	T	TP53	7157	NM_000546.6	618	476	159	A/D	-	YES	-20	-17	-37	42	0	0	0	0	TP53
17_7578454_G/T	T	TP53	7157	NM_001126112.3	615	476	159	A/D	-	-	-20	-17	-37	42	0	0	0	0	TP53
17_7578454_G/T	T	TP53	7157	NM_001126113.3	618	476	159	A/D	-	-	-20	-17	-37	42	0	0	0	0	TP53
17_7578454_G/T	T	TP53	7157	NM_001126114.3	618	476	159	A/D	-	-	-20	-17	-37	42	0	0	0	0	TP53
17_7578454_G/T	T	TP53	7157	NM_001126115.2	109	80	27	A/D	-	-	-20	-17	-37	42	0	0	0	0	TP53
17_7578454_G/T	T	TP53	7157	NM_001126116.2	109	80	27	A/D	-	-	-20	-17	-37	42	0	0	0	0	TP53
17_7578454_G/T	T	TP53	7157	NM_001126117.2	109	80	27	A/D	-	-	-20	-17	-37	42	0	0	0	0	TP53
17_7578454_G/T	T	TP53	7157	NM_001126118.2	735	359	120	A/D	-	-	-20	-17	-37	42	0	0	0	0	TP53
17_7578454_G/T	T	TP53	7157	NM_001276695.3	618	359	120	A/D	-	-	-20	-17	-37	42	0	0	0	0	TP53
17_7578454_G/T	T	TP53	7157	NM_001276696.3	618	359	120	A/D	-	-	-20	-17	-37	42	0	0	0	0	TP53
17_7578454_G/T	T	TP53	7157	NM_001276760.3	618	359	120	A/D	-	-	-20	-17	-37	42	0	0	0	0	TP53
17_7578454_G/T	T	TP53	7157	NM_001276761.3	615	359	120	A/D	-	-	-20	-17	-37	42	0	0	0	0	TP53
17_7578455_C/G	G	TP53	7157	NM_000546.6	617	475	159	A/P	-	YES	-18	42	41	-38	0	0	0	0	TP53
17_7578455_C/G	G	TP53	7157	NM_001126112.3	614	475	159	A/P	-	-	-18	42	41	-38	0	0	0	0	TP53
17_7578455_C/G	G	TP53	7157	NM_001126113.3	617	475	159	A/P	-	-	-18	42	41	-38	0	0	0	0	TP53
17_7578455_C/G	G	TP53	7157	NM_001126114.3	617	475	159	A/P	-	-	-18	42	41	-38	0	0	0	0	TP53
17_7578455_C/G	G	TP53	7157	NM_001126115.2	108	79	27	A/P	-	-	-18	42	41	-38	0	0	0	0	TP53
17_7578455_C/G	G	TP53	7157	NM_001126116.2	108	79	27	A/P	-	-	-18	42	41	-38	0	0	0	0	TP53
17_7578455_C/G	G	TP53	7157	NM_001126117.2	108	79	27	A/P	-	-	-18	42	41	-38	0	0	0	0	TP53
17_7578455_C/G	G	TP53	7157	NM_001126118.2	734	358	120	A/P	-	-	-18	42	41	-38	0	0	0	0	TP53
17_7578455_C/G	G	TP53	7157	NM_001276695.3	617	358	120	A/P	-	-	-18	42	41	-38	0	0	0	0	TP53
17_7578455_C/G	G	TP53	7157	NM_001276696.3	617	358	120	A/P	-	-	-18	42	41	-38	0	0	0	0	TP53
17_7578455_C/G	G	TP53	7157	NM_001276760.3	617	358	120	A/P	-	-	-18	42	41	-38	0	0	0	0	TP53
17_7578455_C/G	G	TP53	7157	NM_001276761.3	614	358	120	A/P	-	-	-18	42	41	-38	0	0	0	0	TP53
17_7578457_C/A	A	TP53	7157	NM_000546.6	615	473	158	R/L	-	YES	-23	40	-40	-43	0	0	0	0	TP53
17_7578457_C/A	A	TP53	7157	NM_001126112.3	612	473	158	R/L	-	-	-23	40	-40	-43	0	0	0	0	TP53
17_7578457_C/A	A	TP53	7157	NM_001126113.3	615	473	158	R/L	-	-	-23	40	-40	-43	0	0	0	0	TP53
17_7578457_C/A	A	TP53	7157	NM_001126114.3	615	473	158	R/L	-	-	-23	40	-40	-43	0	0	0	0	TP53
17_7578457_C/A	A	TP53	7157	NM_001126115.2	106	77	26	R/L	-	-	-23	40	-40	-43	0	0	0	0	TP53
17_7578457_C/A	A	TP53	7157	NM_001126116.2	106	77	26	R/L	-	-	-23	40	-40	-43	0	0	0	0	TP53
17_7578457_C/A	A	TP53	7157	NM_001126117.2	106	77	26	R/L	-	-	-23	40	-40	-43	0	0	0	0	TP53
17_7578457_C/A	A	TP53	7157	NM_001126118.2	732	356	119	R/L	-	-	-23	40	-40	-43	0	0	0	0	TP53
17_7578457_C/A	A	TP53	7157	NM_001276695.3	615	356	119	R/L	-	-	-23	40	-40	-43	0	0	0	0	TP53
17_7578457_C/A	A	TP53	7157	NM_001276696.3	615	356	119	R/L	-	-	-23	40	-40	-43	0	0	0	0	TP53
17_7578457_C/A	A	TP53	7157	NM_001276760.3	615	356	119	R/L	-	-	-23	40	-40	-43	0	0	0	0	TP53
17_7578457_C/A	A	TP53	7157	NM_001276761.3	612	356	119	R/L	-	-	-23	40	-40	-43	0	0	0	0	TP53
17_7578457_C/G	G	TP53	7157	NM_000546.6	615	473	158	R/P	-	YES	-3	40	39	-40	0	0	0	0	TP53
17_7578457_C/G	G	TP53	7157	NM_001126112.3	612	473	158	R/P	-	-	-3	40	39	-40	0	0	0	0	TP53
17_7578457_C/G	G	TP53	7157	NM_001126113.3	615	473	158	R/P	-	-	-3	40	39	-40	0	0	0	0	TP53
17_7578457_C/G	G	TP53	7157	NM_001126114.3	615	473	158	R/P	-	-	-3	40	39	-40	0	0	0	0	TP53
17_7578457_C/G	G	TP53	7157	NM_001126115.2	106	77	26	R/P	-	-	-3	40	39	-40	0	0	0	0	TP53
17_7578457_C/G	G	TP53	7157	NM_001126116.2	106	77	26	R/P	-	-	-3	40	39	-40	0	0	0	0	TP53
17_7578457_C/G	G	TP53	7157	NM_001126117.2	106	77	26	R/P	-	-	-3	40	39	-40	0	0	0	0	TP53
17_7578457_C/G	G	TP53	7157	NM_001126118.2	732	356	119	R/P	-	-	-3	40	39	-40	0	0	0	0	TP53
17_7578457_C/G	G	TP53	7157	NM_001276695.3	615	356	119	R/P	-	-	-3	40	39	-40	0	0	0	0	TP53
17_7578457_C/G	G	TP53	7157	NM_001276696.3	615	356	119	R/P	-	-	-3	40	39	-40	0	0	0	0	TP53
17_7578457_C/G	G	TP53	7157	NM_001276760.3	615	356	119	R/P	-	-	-3	40	39	-40	0	0	0	0	TP53
17_7578457_C/G	G	TP53	7157	NM_001276761.3	612	356	119	R/P	-	-	-3	40	39	-40	0	0	0	0	TP53
17_7578458_G/C	C	TP53	7157	NM_000546.6	614	472	158	R/G	-	YES	39	-21	-41	38	0	0	0	0	TP53
17_7578458_G/C	C	TP53	7157	NM_001126112.3	611	472	158	R/G	-	-	39	-21	-41	38	0	0	0	0	TP53
17_7578458_G/C	C	TP53	7157	NM_001126113.3	614	472	158	R/G	-	-	39	-21	-41	38	0	0	0	0	TP53
17_7578458_G/C	C	TP53	7157	NM_001126114.3	614	472	158	R/G	-	-	39	-21	-41	38	0	0	0	0	TP53
17_7578458_G/C	C	TP53	7157	NM_001126115.2	105	76	26	R/G	-	-	39	-21	-41	38	0	0	0	0	TP53
17_7578458_G/C	C	TP53	7157	NM_001126116.2	105	76	26	R/G	-	-	39	-21	-41	38	0	0	0	0	TP53
17_7578458_G/C	C	TP53	7157	NM_001126117.2	105	76	26	R/G	-	-	39	-21	-41	38	0	0	0	0	TP53
17_7578458_G/C	C	TP53	7157	NM_001126118.2	731	355	119	R/G	-	-	39	-21	-41	38	0	0	0	0	TP53
17_7578458_G/C	C	TP53	7157	NM_001276695.3	614	355	119	R/G	-	-	39	-21	-41	38	0	0	0	0	TP53
17_7578458_G/C	C	TP53	7157	NM_001276696.3	614	355	119	R/G	-	-	39	-21	-41	38	0	0	0	0	TP53
17_7578458_G/C	C	TP53	7157	NM_001276760.3	614	355	119	R/G	-	-	39	-21	-41	38	0	0	0	0	TP53
17_7578458_G/C	C	TP53	7157	NM_001276761.3	611	355	119	R/G	-	-	39	-21	-41	38	0	0	0	0	TP53
17_7578460_A/C	C	TP53	7157	NM_000546.6	612	470	157	V/G	-	YES	-1	-23	-10	-43	0	0	0	0	TP53
17_7578460_A/C	C	TP53	7157	NM_001126112.3	609	470	157	V/G	-	-	-1	-23	-10	-43	0	0	0	0	TP53
17_7578460_A/C	C	TP53	7157	NM_001126113.3	612	470	157	V/G	-	-	-1	-23	-10	-43	0	0	0	0	TP53
17_7578460_A/C	C	TP53	7157	NM_001126114.3	612	470	157	V/G	-	-	-1	-23	-10	-43	0	0	0	0	TP53
17_7578460_A/C	C	TP53	7157	NM_001126115.2	103	74	25	V/G	-	-	-1	-23	-10	-43	0	0	0	0	TP53
17_7578460_A/C	C	TP53	7157	NM_001126116.2	103	74	25	V/G	-	-	-1	-23	-10	-43	0	0	0	0	TP53
17_7578460_A/C	C	TP53	7157	NM_001126117.2	103	74	25	V/G	-	-	-1	-23	-10	-43	0	0	0	0	TP53
17_7578460_A/C	C	TP53	7157	NM_001126118.2	729	353	118	V/G	-	-	-1	-23	-10	-43	0	0	0	0	TP53
17_7578460_A/C	C	TP53	7157	NM_001276695.3	612	353	118	V/G	-	-	-1	-23	-10	-43	0	0	0	0	TP53
17_7578460_A/C	C	TP53	7157	NM_001276696.3	612	353	118	V/G	-	-	-1	-23	-10	-43	0	0	0	0	TP53
17_7578460_A/C	C	TP53	7157	NM_001276760.3	612	353	118	V/G	-	-	-1	-23	-10	-43	0	0	0	0	TP53
17_7578460_A/C	C	TP53	7157	NM_001276761.3	609	353	118	V/G	-	-	-1	-23	-10	-43	0	0	0	0	TP53
17_7578460_A/G	G	TP53	7157	NM_000546.6	612	470	157	V/A	-	YES	-26	37	36	-43	0	0	0	0	TP53
17_7578460_A/G	G	TP53	7157	NM_001126112.3	609	470	157	V/A	-	-	-26	37	36	-43	0	0	0	0	TP53
17_7578460_A/G	G	TP53	7157	NM_001126113.3	612	470	157	V/A	-	-	-26	37	36	-43	0	0	0	0	TP53
17_7578460_A/G	G	TP53	7157	NM_001126114.3	612	470	157	V/A	-	-	-26	37	36	-43	0	0	0	0	TP53
17_7578460_A/G	G	TP53	7157	NM_001126115.2	103	74	25	V/A	-	-	-26	37	36	-43	0	0	0	0	TP53
17_7578460_A/G	G	TP53	7157	NM_001126116.2	103	74	25	V/A	-	-	-26	37	36	-43	0	0	0	0	TP53
17_7578460_A/G	G	TP53	7157	NM_001126117.2	103	74	25	V/A	-	-	-26	37	36	-43	0	0	0	0	TP53
17_7578460_A/G	G	TP53	7157	NM_001126118.2	729	353	118	V/A	-	-	-26	37	36	-43	0	0	0	0	TP53
17_7578460_A/G	G	TP53	7157	NM_001276695.3	612	353	118	V/A	-	-	-26	37	36	-43	0	0	0	0	TP53
17_7578460_A/G	G	TP53	7157	NM_001276696.3	612	353	118	V/A	-	-	-26	37	36	-43	0	0	0	0	TP53
17_7578460_A/G	G	TP53	7157	NM_001276760.3	612	353	118	V/A	-	-	-26	37	36	-43	0	0	0	0	TP53
17_7578460_A/G	G	TP53	7157	NM_001276761.3	609	353	118	V/A	-	-	-26	37	36	-43	0	0	0	0	TP53
17_7578460_A/T	T	TP53	7157	NM_000546.6	612	470	157	V/D	-	YES	37	-23	-43	36	0	0	0	0	TP53
17_7578460_A/T	T	TP53	7157	NM_001126112.3	609	470	157	V/D	-	-	37	-23	-43	36	0	0	0	0	TP53
17_7578460_A/T	T	TP53	7157	NM_001126113.3	612	470	157	V/D	-	-	37	-23	-43	36	0	0	0	0	TP53
17_7578460_A/T	T	TP53	7157	NM_001126114.3	612	470	157	V/D	-	-	37	-23	-43	36	0	0	0	0	TP53
17_7578460_A/T	T	TP53	7157	NM_001126115.2	103	74	25	V/D	-	-	37	-23	-43	36	0	0	0	0	TP53
17_7578460_A/T	T	TP53	7157	NM_001126116.2	103	74	25	V/D	-	-	37	-23	-43	36	0	0	0	0	TP53
17_7578460_A/T	T	TP53	7157	NM_001126117.2	103	74	25	V/D	-	-	37	-23	-43	36	0	0	0	0	TP53
17_7578460_A/T	T	TP53	7157	NM_001126118.2	729	353	118	V/D	-	-	37	-23	-43	36	0	0	0	0	TP53
17_7578460_A/T	T	TP53	7157	NM_001276695.3	612	353	118	V/D	-	-	37	-23	-43	36	0	0	0	0	TP53
17_7578460_A/T	T	TP53	7157	NM_001276696.3	612	353	118	V/D	-	-	37	-23	-43	36	0	0	0	0	TP53
17_7578460_A/T	T	TP53	7157	NM_001276760.3	612	353	118	V/D	-	-	37	-23	-43	36	0	0	0	0	TP53
17_7578460_A/T	T	TP53	7157	NM_001276761.3	609	353	118	V/D	-	-	37	-23	-43	36	0	0	0	0	TP53
17_7578461_C/A	A	TP53	7157	NM_000546.6	611	469	157	V/F	-	YES	-27	17	35	-44	0	0	0	0	TP53
17_7578461_C/A	A	TP53	7157	NM_001126112.3	608	469	157	V/F	-	-	-27	17	35	-44	0	0	0	0	TP53
17_7578461_C/A	A	TP53	7157	NM_001126113.3	611	469	157	V/F	-	-	-27	17	35	-44	0	0	0	0	TP53
17_7578461_C/A	A	TP53	7157	NM_001126114.3	611	469	157	V/F	-	-	-27	17	35	-44	0	0	0	0	TP53
17_7578461_C/A	A	TP53	7157	NM_001126115.2	102	73	25	V/F	-	-	-27	17	35	-44	0	0	0	0	TP53
17_7578461_C/A	A	TP53	7157	NM_001126116.2	102	73	25	V/F	-	-	-27	17	35	-44	0	0	0	0	TP53
17_7578461_C/A	A	TP53	7157	NM_001126117.2	102	73	25	V/F	-	-	-27	17	35	-44	0	0	0	0	TP53
17_7578461_C/A	A	TP53	7157	NM_001126118.2	728	352	118	V/F	-	-	-27	17	35	-44	0	0	0	0	TP53
17_7578461_C/A	A	TP53	7157	NM_001276695.3	611	352	118	V/F	-	-	-27	17	35	-44	0	0	0	0	TP53
17_7578461_C/A	A	TP53	7157	NM_001276696.3	611	352	118	V/F	-	-	-27	17	35	-44	0	0	0	0	TP53
17_7578461_C/A	A	TP53	7157	NM_001276760.3	611	352	118	V/F	-	-	-27	17	35	-44	0	0	0	0	TP53
17_7578461_C/A	A	TP53	7157	NM_001276761.3	608	352	118	V/F	-	-	-27	17	35	-44	0	0	0	0	TP53
17_7578463_C/G	G	TP53	7157	NM_000546.6	609	467	156	R/P	-	YES	-26	49	33	-46	0	0	0	0	TP53
17_7578463_C/G	G	TP53	7157	NM_001126112.3	606	467	156	R/P	-	-	-26	49	33	-46	0	0	0	0	TP53
17_7578463_C/G	G	TP53	7157	NM_001126113.3	609	467	156	R/P	-	-	-26	49	33	-46	0	0	0	0	TP53
17_7578463_C/G	G	TP53	7157	NM_001126114.3	609	467	156	R/P	-	-	-26	49	33	-46	0	0	0	0	TP53
17_7578463_C/G	G	TP53	7157	NM_001126115.2	100	71	24	R/P	-	-	-26	49	33	-46	0	0	0	0	TP53
17_7578463_C/G	G	TP53	7157	NM_001126116.2	100	71	24	R/P	-	-	-26	49	33	-46	0	0	0	0	TP53
17_7578463_C/G	G	TP53	7157	NM_001126117.2	100	71	24	R/P	-	-	-26	49	33	-46	0	0	0	0	TP53
17_7578463_C/G	G	TP53	7157	NM_001126118.2	726	350	117	R/P	-	-	-26	49	33	-46	0	0	0	0	TP53
17_7578463_C/G	G	TP53	7157	NM_001276695.3	609	350	117	R/P	-	-	-26	49	33	-46	0	0	0	0	TP53
17_7578463_C/G	G	TP53	7157	NM_001276696.3	609	350	117	R/P	-	-	-26	49	33	-46	0	0	0	0	TP53
17_7578463_C/G	G	TP53	7157	NM_001276760.3	609	350	117	R/P	-	-	-26	49	33	-46	0	0	0	0	TP53
17_7578463_C/G	G	TP53	7157	NM_001276761.3	606	350	117	R/P	-	-	-26	49	33	-46	0	0	0	0	TP53
17_7578464_G/C	C	TP53	7157	NM_000546.6	608	466	156	R/G	-	YES	48	-30	-47	32	0	0	0	0	TP53
17_7578464_G/C	C	TP53	7157	NM_001126112.3	605	466	156	R/G	-	-	48	-30	-47	32	0	0	0	0	TP53
17_7578464_G/C	C	TP53	7157	NM_001126113.3	608	466	156	R/G	-	-	48	-30	-47	32	0	0	0	0	TP53
17_7578464_G/C	C	TP53	7157	NM_001126114.3	608	466	156	R/G	-	-	48	-30	-47	32	0	0	0	0	TP53
17_7578464_G/C	C	TP53	7157	NM_001126115.2	99	70	24	R/G	-	-	48	-30	-47	32	0	0	0	0	TP53
17_7578464_G/C	C	TP53	7157	NM_001126116.2	99	70	24	R/G	-	-	48	-30	-47	32	0	0	0	0	TP53
17_7578464_G/C	C	TP53	7157	NM_001126117.2	99	70	24	R/G	-	-	48	-30	-47	32	0	0	0	0	TP53
17_7578464_G/C	C	TP53	7157	NM_001126118.2	725	349	117	R/G	-	-	48	-30	-47	32	0	0	0	0	TP53
17_7578464_G/C	C	TP53	7157	NM_001276695.3	608	349	117	R/G	-	-	48	-30	-47	32	0	0	0	0	TP53
17_7578464_G/C	C	TP53	7157	NM_001276696.3	608	349	117	R/G	-	-	48	-30	-47	32	0	0	0	0	TP53
17_7578464_G/C	C	TP53	7157	NM_001276760.3	608	349	117	R/G	-	-	48	-30	-47	32	0	0	0	0	TP53
17_7578464_G/C	C	TP53	7157	NM_001276761.3	605	349	117	R/G	-	-	48	-30	-47	32	0	0	0	0	TP53
17_7578466_G/T	T	TP53	7157	NM_000546.6	606	464	155	T/N	-	YES	46	-32	-49	30	0	0	0	0	TP53
17_7578466_G/T	T	TP53	7157	NM_001126112.3	603	464	155	T/N	-	-	46	-32	-49	30	0	0	0	0	TP53
17_7578466_G/T	T	TP53	7157	NM_001126113.3	606	464	155	T/N	-	-	46	-32	-49	30	0	0	0	0	TP53
17_7578466_G/T	T	TP53	7157	NM_001126114.3	606	464	155	T/N	-	-	46	-32	-49	30	0	0	0	0	TP53
17_7578466_G/T	T	TP53	7157	NM_001126115.2	97	68	23	T/N	-	-	46	-32	-49	30	0	0	0	0	TP53
17_7578466_G/T	T	TP53	7157	NM_001126116.2	97	68	23	T/N	-	-	46	-32	-49	30	0	0	0	0	TP53
17_7578466_G/T	T	TP53	7157	NM_001126117.2	97	68	23	T/N	-	-	46	-32	-49	30	0	0	0	0	TP53
17_7578466_G/T	T	TP53	7157	NM_001126118.2	723	347	116	T/N	-	-	46	-32	-49	30	0	0	0	0	TP53
17_7578466_G/T	T	TP53	7157	NM_001276695.3	606	347	116	T/N	-	-	46	-32	-49	30	0	0	0	0	TP53
17_7578466_G/T	T	TP53	7157	NM_001276696.3	606	347	116	T/N	-	-	46	-32	-49	30	0	0	0	0	TP53
17_7578466_G/T	T	TP53	7157	NM_001276760.3	606	347	116	T/N	-	-	46	-32	-49	30	0	0	0	0	TP53
17_7578466_G/T	T	TP53	7157	NM_001276761.3	603	347	116	T/N	-	-	46	-32	-49	30	0	0	0	0	TP53
17_7578467_T/G	G	TP53	7157	NM_000546.6	605	463	155	T/P	-	YES	-33	45	29	-50	0	0	0	0	TP53
17_7578467_T/G	G	TP53	7157	NM_001126112.3	602	463	155	T/P	-	-	-33	45	29	-50	0	0	0	0	TP53
17_7578467_T/G	G	TP53	7157	NM_001126113.3	605	463	155	T/P	-	-	-33	45	29	-50	0	0	0	0	TP53
17_7578467_T/G	G	TP53	7157	NM_001126114.3	605	463	155	T/P	-	-	-33	45	29	-50	0	0	0	0	TP53
17_7578467_T/G	G	TP53	7157	NM_001126115.2	96	67	23	T/P	-	-	-33	45	29	-50	0	0	0	0	TP53
17_7578467_T/G	G	TP53	7157	NM_001126116.2	96	67	23	T/P	-	-	-33	45	29	-50	0	0	0	0	TP53
17_7578467_T/G	G	TP53	7157	NM_001126117.2	96	67	23	T/P	-	-	-33	45	29	-50	0	0	0	0	TP53
17_7578467_T/G	G	TP53	7157	NM_001126118.2	722	346	116	T/P	-	-	-33	45	29	-50	0	0	0	0	TP53
17_7578467_T/G	G	TP53	7157	NM_001276695.3	605	346	116	T/P	-	-	-33	45	29	-50	0	0	0	0	TP53
17_7578467_T/G	G	TP53	7157	NM_001276696.3	605	346	116	T/P	-	-	-33	45	29	-50	0	0	0	0	TP53
17_7578467_T/G	G	TP53	7157	NM_001276760.3	605	346	116	T/P	-	-	-33	45	29	-50	0	0	0	0	TP53
17_7578467_T/G	G	TP53	7157	NM_001276761.3	602	346	116	T/P	-	-	-33	45	29	-50	0	0	0	0	TP53
17_7578469_C/A	A	TP53	7157	NM_000546.6	603	461	154	G/V	-	YES	-32	43	27	-48	0	0	0	0	TP53
17_7578469_C/A	A	TP53	7157	NM_001126112.3	600	461	154	G/V	-	-	-32	43	27	-48	0	0	0	0	TP53
17_7578469_C/A	A	TP53	7157	NM_001126113.3	603	461	154	G/V	-	-	-32	43	27	-48	0	0	0	0	TP53
17_7578469_C/A	A	TP53	7157	NM_001126114.3	603	461	154	G/V	-	-	-32	43	27	-48	0	0	0	0	TP53
17_7578469_C/A	A	TP53	7157	NM_001126115.2	94	65	22	G/V	-	-	-32	43	27	-48	0	0	0	0	TP53
17_7578469_C/A	A	TP53	7157	NM_001126116.2	94	65	22	G/V	-	-	-32	43	27	-48	0	0	0	0	TP53
17_7578469_C/A	A	TP53	7157	NM_001126117.2	94	65	22	G/V	-	-	-32	43	27	-48	0	0	0	0	TP53
17_7578469_C/A	A	TP53	7157	NM_001126118.2	720	344	115	G/V	-	-	-32	43	27	-48	0	0	0	0	TP53
17_7578469_C/A	A	TP53	7157	NM_001276695.3	603	344	115	G/V	-	-	-32	43	27	-48	0	0	0	0	TP53
17_7578469_C/A	A	TP53	7157	NM_001276696.3	603	344	115	G/V	-	-	-32	43	27	-48	0	0	0	0	TP53
17_7578469_C/A	A	TP53	7157	NM_001276760.3	603	344	115	G/V	-	-	-32	43	27	-48	0	0	0	0	TP53
17_7578469_C/A	A	TP53	7157	NM_001276761.3	600	344	115	G/V	-	-	-32	43	27	-48	0	0	0	0	TP53
17_7578470_G/T	T	TP53	7157	NM_000546.6	602	460	154	G/S	-	YES	-	-	-	-	-	-	-	-	-
17_7578470_G/T	T	TP53	7157	NM_001126112.3	599	460	154	G/S	-	-	-	-	-	-	-	-	-	-	-
17_7578470_G/T	T	TP53	7157	NM_001126113.3	602	460	154	G/S	-	-	-	-	-	-	-	-	-	-	-
17_7578470_G/T	T	TP53	7157	NM_001126114.3	602	460	154	G/S	-	-	-	-	-	-	-	-	-	-	-
17_7578470_G/T	T	TP53	7157	NM_001126115.2	93	64	22	G/S	-	-	-	-	-	-	-	-	-	-	-
17_7578470_G/T	T	TP53	7157	NM_001126116.2	93	64	22	G/S	-	-	-	-	-	-	-	-	-	-	-
17_7578470_G/T	T	TP53	7157	NM_001126117.2	93	64	22	G/S	-	-	-	-	-	-	-	-	-	-	-
17_7578470_G/T	T	TP53	7157	NM_001126118.2	719	343	115	G/S	-	-	-	-	-	-	-	-	-	-	-
17_7578470_G/T	T	TP53	7157	NM_001276695.3	602	343	115	G/S	-	-	-	-	-	-	-	-	-	-	-
17_7578470_G/T	T	TP53	7157	NM_001276696.3	602	343	115	G/S	-	-	-	-	-	-	-	-	-	-	-
17_7578470_G/T	T	TP53	7157	NM_001276760.3	602	343	115	G/S	-	-	-	-	-	-	-	-	-	-	-
17_7578470_G/T	T	TP53	7157	NM_001276761.3	599	343	115	G/S	-	-	-	-	-	-	-	-	-	-	-
17_7578476_G/T	T	TP53	7157	NM_000546.6	596	454	152	P/T	-	YES	36	-42	2	20	0	0	0	0	TP53
17_7578476_G/T	T	TP53	7157	NM_001126112.3	593	454	152	P/T	-	-	36	-42	2	20	0	0	0	0	TP53
17_7578476_G/T	T	TP53	7157	NM_001126113.3	596	454	152	P/T	-	-	36	-42	2	20	0	0	0	0	TP53
17_7578476_G/T	T	TP53	7157	NM_001126114.3	596	454	152	P/T	-	-	36	-42	2	20	0	0	0	0	TP53
17_7578476_G/T	T	TP53	7157	NM_001126115.2	87	58	20	P/T	-	-	36	-42	2	20	0	0	0	0	TP53
17_7578476_G/T	T	TP53	7157	NM_001126116.2	87	58	20	P/T	-	-	36	-42	2	20	0	0	0	0	TP53
17_7578476_G/T	T	TP53	7157	NM_001126117.2	87	58	20	P/T	-	-	36	-42	2	20	0	0	0	0	TP53
17_7578476_G/T	T	TP53	7157	NM_001126118.2	713	337	113	P/T	-	-	36	-42	2	20	0	0	0	0	TP53
17_7578476_G/T	T	TP53	7157	NM_001276695.3	596	337	113	P/T	-	-	36	-42	2	20	0	0	0	0	TP53
17_7578476_G/T	T	TP53	7157	NM_001276696.3	596	337	113	P/T	-	-	36	-42	2	20	0	0	0	0	TP53
17_7578476_G/T	T	TP53	7157	NM_001276760.3	596	337	113	P/T	-	-	36	-42	2	20	0	0	0	0	TP53
17_7578476_G/T	T	TP53	7157	NM_001276761.3	593	337	113	P/T	-	-	36	-42	2	20	0	0	0	0	TP53
17_7578478_G/C	C	TP53	7157	NM_000546.6	594	452	151	P/R	-	YES	34	-41	-16	18	0	0	0	0	TP53
17_7578478_G/C	C	TP53	7157	NM_001126112.3	591	452	151	P/R	-	-	34	-41	-16	18	0	0	0	0	TP53
17_7578478_G/C	C	TP53	7157	NM_001126113.3	594	452	151	P/R	-	-	34	-41	-16	18	0	0	0	0	TP53
17_7578478_G/C	C	TP53	7157	NM_001126114.3	594	452	151	P/R	-	-	34	-41	-16	18	0	0	0	0	TP53
17_7578478_G/C	C	TP53	7157	NM_001126115.2	85	56	19	P/R	-	-	34	-41	-16	18	0	0	0	0	TP53
17_7578478_G/C	C	TP53	7157	NM_001126116.2	85	56	19	P/R	-	-	34	-41	-16	18	0	0	0	0	TP53
17_7578478_G/C	C	TP53	7157	NM_001126117.2	85	56	19	P/R	-	-	34	-41	-16	18	0	0	0	0	TP53
17_7578478_G/C	C	TP53	7157	NM_001126118.2	711	335	112	P/R	-	-	34	-41	-16	18	0	0	0	0	TP53
17_7578478_G/C	C	TP53	7157	NM_001276695.3	594	335	112	P/R	-	-	34	-41	-16	18	0	0	0	0	TP53
17_7578478_G/C	C	TP53	7157	NM_001276696.3	594	335	112	P/R	-	-	34	-41	-16	18	0	0	0	0	TP53
17_7578478_G/C	C	TP53	7157	NM_001276760.3	594	335	112	P/R	-	-	34	-41	-16	18	0	0	0	0	TP53
17_7578478_G/C	C	TP53	7157	NM_001276761.3	591	335	112	P/R	-	-	34	-41	-16	18	0	0	0	0	TP53
17_7578478_G/T	T	TP53	7157	NM_000546.6	594	452	151	P/H	-	YES	34	-41	3	18	0	0	0	0	TP53
17_7578478_G/T	T	TP53	7157	NM_001126112.3	591	452	151	P/H	-	-	34	-41	3	18	0	0	0	0	TP53
17_7578478_G/T	T	TP53	7157	NM_001126113.3	594	452	151	P/H	-	-	34	-41	3	18	0	0	0	0	TP53
17_7578478_G/T	T	TP53	7157	NM_001126114.3	594	452	151	P/H	-	-	34	-41	3	18	0	0	0	0	TP53
17_7578478_G/T	T	TP53	7157	NM_001126115.2	85	56	19	P/H	-	-	34	-41	3	18	0	0	0	0	TP53
17_7578478_G/T	T	TP53	7157	NM_001126116.2	85	56	19	P/H	-	-	34	-41	3	18	0	0	0	0	TP53
17_7578478_G/T	T	TP53	7157	NM_001126117.2	85	56	19	P/H	-	-	34	-41	3	18	0	0	0	0	TP53
17_7578478_G/T	T	TP53	7157	NM_001126118.2	711	335	112	P/H	-	-	34	-41	3	18	0	0	0	0	TP53
17_7578478_G/T	T	TP53	7157	NM_001276695.3	594	335	112	P/H	-	-	34	-41	3	18	0	0	0	0	TP53
17_7578478_G/T	T	TP53	7157	NM_001276696.3	594	335	112	P/H	-	-	34	-41	3	18	0	0	0	0	TP53
17_7578478_G/T	T	TP53	7157	NM_001276760.3	594	335	112	P/H	-	-	34	-41	3	18	0	0	0	0	TP53
17_7578478_G/T	T	TP53	7157	NM_001276761.3	591	335	112	P/H	-	-	34	-41	3	18	0	0	0	0	TP53
17_7578479_G/A	A	TP53	7157	NM_000546.6	593	451	151	P/S	-	YES	-45	-1	4	17	0	0	0	0	TP53
17_7578479_G/A	A	TP53	7157	NM_001126112.3	590	451	151	P/S	-	-	-45	-1	4	17	0	0	0	0	TP53
17_7578479_G/A	A	TP53	7157	NM_001126113.3	593	451	151	P/S	-	-	-45	-1	4	17	0	0	0	0	TP53
17_7578479_G/A	A	TP53	7157	NM_001126114.3	593	451	151	P/S	-	-	-45	-1	4	17	0	0	0	0	TP53
17_7578479_G/A	A	TP53	7157	NM_001126115.2	84	55	19	P/S	-	-	-45	-1	4	17	0	0	0	0	TP53
17_7578479_G/A	A	TP53	7157	NM_001126116.2	84	55	19	P/S	-	-	-45	-1	4	17	0	0	0	0	TP53
17_7578479_G/A	A	TP53	7157	NM_001126117.2	84	55	19	P/S	-	-	-45	-1	4	17	0	0	0	0	TP53
17_7578479_G/A	A	TP53	7157	NM_001126118.2	710	334	112	P/S	-	-	-45	-1	4	17	0	0	0	0	TP53
17_7578479_G/A	A	TP53	7157	NM_001276695.3	593	334	112	P/S	-	-	-45	-1	4	17	0	0	0	0	TP53
17_7578479_G/A	A	TP53	7157	NM_001276696.3	593	334	112	P/S	-	-	-45	-1	4	17	0	0	0	0	TP53
17_7578479_G/A	A	TP53	7157	NM_001276760.3	593	334	112	P/S	-	-	-45	-1	4	17	0	0	0	0	TP53
17_7578479_G/A	A	TP53	7157	NM_001276761.3	590	334	112	P/S	-	-	-45	-1	4	17	0	0	0	0	TP53
17_7578479_G/C	C	TP53	7157	NM_000546.6	593	451	151	P/A	-	YES	-1	-42	17	25	0.02	0	0	0	TP53
17_7578479_G/C	C	TP53	7157	NM_001126112.3	590	451	151	P/A	-	-	-1	-42	17	25	0.02	0	0	0	TP53
17_7578479_G/C	C	TP53	7157	NM_001126113.3	593	451	151	P/A	-	-	-1	-42	17	25	0.02	0	0	0	TP53
17_7578479_G/C	C	TP53	7157	NM_001126114.3	593	451	151	P/A	-	-	-1	-42	17	25	0.02	0	0	0	TP53
17_7578479_G/C	C	TP53	7157	NM_001126115.2	84	55	19	P/A	-	-	-1	-42	17	25	0.02	0	0	0	TP53
17_7578479_G/C	C	TP53	7157	NM_001126116.2	84	55	19	P/A	-	-	-1	-42	17	25	0.02	0	0	0	TP53
17_7578479_G/C	C	TP53	7157	NM_001126117.2	84	55	19	P/A	-	-	-1	-42	17	25	0.02	0	0	0	TP53
17_7578479_G/C	C	TP53	7157	NM_001126118.2	710	334	112	P/A	-	-	-1	-42	17	25	0.02	0	0	0	TP53
17_7578479_G/C	C	TP53	7157	NM_001276695.3	593	334	112	P/A	-	-	-1	-42	17	25	0.02	0	0	0	TP53
17_7578479_G/C	C	TP53	7157	NM_001276696.3	593	334	112	P/A	-	-	-1	-42	17	25	0.02	0	0	0	TP53
17_7578479_G/C	C	TP53	7157	NM_001276760.3	593	334	112	P/A	-	-	-1	-42	17	25	0.02	0	0	0	TP53
17_7578479_G/C	C	TP53	7157	NM_001276761.3	590	334	112	P/A	-	-	-1	-42	17	25	0.02	0	0	0	TP53
17_7578479_G/T	T	TP53	7157	NM_000546.6	593	451	151	P/T	-	YES	33	-42	-1	17	0	0	0	0	TP53
17_7578479_G/T	T	TP53	7157	NM_001126112.3	590	451	151	P/T	-	-	33	-42	-1	17	0	0	0	0	TP53
17_7578479_G/T	T	TP53	7157	NM_001126113.3	593	451	151	P/T	-	-	33	-42	-1	17	0	0	0	0	TP53
17_7578479_G/T	T	TP53	7157	NM_001126114.3	593	451	151	P/T	-	-	33	-42	-1	17	0	0	0	0	TP53
17_7578479_G/T	T	TP53	7157	NM_001126115.2	84	55	19	P/T	-	-	33	-42	-1	17	0	0	0	0	TP53
17_7578479_G/T	T	TP53	7157	NM_001126116.2	84	55	19	P/T	-	-	33	-42	-1	17	0	0	0	0	TP53
17_7578479_G/T	T	TP53	7157	NM_001126117.2	84	55	19	P/T	-	-	33	-42	-1	17	0	0	0	0	TP53
17_7578479_G/T	T	TP53	7157	NM_001126118.2	710	334	112	P/T	-	-	33	-42	-1	17	0	0	0	0	TP53
17_7578479_G/T	T	TP53	7157	NM_001276695.3	593	334	112	P/T	-	-	33	-42	-1	17	0	0	0	0	TP53
17_7578479_G/T	T	TP53	7157	NM_001276696.3	593	334	112	P/T	-	-	33	-42	-1	17	0	0	0	0	TP53
17_7578479_G/T	T	TP53	7157	NM_001276760.3	593	334	112	P/T	-	-	33	-42	-1	17	0	0	0	0	TP53
17_7578479_G/T	T	TP53	7157	NM_001276761.3	590	334	112	P/T	-	-	33	-42	-1	17	0	0	0	0	TP53
17_7578490_A/C	C	TP53	7157	NM_000546.6	582	440	147	V/G	-	YES	22	43	1	6	0	0	0	0	TP53
17_7578490_A/C	C	TP53	7157	NM_001126112.3	579	440	147	V/G	-	-	22	43	1	6	0	0	0	0	TP53
17_7578490_A/C	C	TP53	7157	NM_001126113.3	582	440	147	V/G	-	-	22	43	1	6	0	0	0	0	TP53
17_7578490_A/C	C	TP53	7157	NM_001126114.3	582	440	147	V/G	-	-	22	43	1	6	0	0	0	0	TP53
17_7578490_A/C	C	TP53	7157	NM_001126115.2	73	44	15	V/G	-	-	22	43	1	6	0	0	0	0	TP53
17_7578490_A/C	C	TP53	7157	NM_001126116.2	73	44	15	V/G	-	-	22	43	1	6	0	0	0	0	TP53
17_7578490_A/C	C	TP53	7157	NM_001126117.2	73	44	15	V/G	-	-	22	43	1	6	0	0	0	0	TP53
17_7578490_A/C	C	TP53	7157	NM_001126118.2	699	323	108	V/G	-	-	22	43	1	6	0	0	0	0	TP53
17_7578490_A/C	C	TP53	7157	NM_001276695.3	582	323	108	V/G	-	-	22	43	1	6	0	0	0	0	TP53
17_7578490_A/C	C	TP53	7157	NM_001276696.3	582	323	108	V/G	-	-	22	43	1	6	0	0	0	0	TP53
17_7578490_A/C	C	TP53	7157	NM_001276760.3	582	323	108	V/G	-	-	22	43	1	6	0	0	0	0	TP53
17_7578490_A/C	C	TP53	7157	NM_001276761.3	579	323	108	V/G	-	-	22	43	1	6	0	0	0	0	TP53
17_7578490_A/T	T	TP53	7157	NM_000546.6	582	440	147	V/D	-	YES	22	43	-28	6	0	0	0	0	TP53
17_7578490_A/T	T	TP53	7157	NM_001126112.3	579	440	147	V/D	-	-	22	43	-28	6	0	0	0	0	TP53
17_7578490_A/T	T	TP53	7157	NM_001126113.3	582	440	147	V/D	-	-	22	43	-28	6	0	0	0	0	TP53
17_7578490_A/T	T	TP53	7157	NM_001126114.3	582	440	147	V/D	-	-	22	43	-28	6	0	0	0	0	TP53
17_7578490_A/T	T	TP53	7157	NM_001126115.2	73	44	15	V/D	-	-	22	43	-28	6	0	0	0	0	TP53
17_7578490_A/T	T	TP53	7157	NM_001126116.2	73	44	15	V/D	-	-	22	43	-28	6	0	0	0	0	TP53
17_7578490_A/T	T	TP53	7157	NM_001126117.2	73	44	15	V/D	-	-	22	43	-28	6	0	0	0	0	TP53
17_7578490_A/T	T	TP53	7157	NM_001126118.2	699	323	108	V/D	-	-	22	43	-28	6	0	0	0	0	TP53
17_7578490_A/T	T	TP53	7157	NM_001276695.3	582	323	108	V/D	-	-	22	43	-28	6	0	0	0	0	TP53
17_7578490_A/T	T	TP53	7157	NM_001276696.3	582	323	108	V/D	-	-	22	43	-28	6	0	0	0	0	TP53
17_7578490_A/T	T	TP53	7157	NM_001276760.3	582	323	108	V/D	-	-	22	43	-28	6	0	0	0	0	TP53
17_7578490_A/T	T	TP53	7157	NM_001276761.3	579	323	108	V/D	-	-	22	43	-28	6	0	0	0	0	TP53
17_7578502_A/G	G	TP53	7157	NM_000546.6	570	428	143	V/A	-	YES	31	-5	-6	2	0	0	0	0	TP53
17_7578502_A/G	G	TP53	7157	NM_001126112.3	567	428	143	V/A	-	-	31	-5	-6	2	0	0	0	0	TP53
17_7578502_A/G	G	TP53	7157	NM_001126113.3	570	428	143	V/A	-	-	31	-5	-6	2	0	0	0	0	TP53
17_7578502_A/G	G	TP53	7157	NM_001126114.3	570	428	143	V/A	-	-	31	-5	-6	2	0	0	0	0	TP53
17_7578502_A/G	G	TP53	7157	NM_001126115.2	61	32	11	V/A	-	-	31	-5	-6	2	0	0	0	0	TP53
17_7578502_A/G	G	TP53	7157	NM_001126116.2	61	32	11	V/A	-	-	31	-5	-6	2	0	0	0	0	TP53
17_7578502_A/G	G	TP53	7157	NM_001126117.2	61	32	11	V/A	-	-	31	-5	-6	2	0	0	0	0	TP53
17_7578502_A/G	G	TP53	7157	NM_001126118.2	687	311	104	V/A	-	-	31	-5	-6	2	0	0	0	0	TP53
17_7578502_A/G	G	TP53	7157	NM_001276695.3	570	311	104	V/A	-	-	31	-5	-6	2	0	0	0	0	TP53
17_7578502_A/G	G	TP53	7157	NM_001276696.3	570	311	104	V/A	-	-	31	-5	-6	2	0	0	0	0	TP53
17_7578502_A/G	G	TP53	7157	NM_001276760.3	570	311	104	V/A	-	-	31	-5	-6	2	0	0	0	0	TP53
17_7578502_A/G	G	TP53	7157	NM_001276761.3	567	311	104	V/A	-	-	31	-5	-6	2	0	0	0	0	TP53
17_7578508_C/T	T	TP53	7157	NM_000546.6	564	422	141	C/Y	-	YES	46	48	3	-12	0	0	0	0	TP53
17_7578508_C/T	T	TP53	7157	NM_001126112.3	561	422	141	C/Y	-	-	46	48	3	-12	0	0	0	0	TP53
17_7578508_C/T	T	TP53	7157	NM_001126113.3	564	422	141	C/Y	-	-	46	48	3	-12	0	0	0	0	TP53
17_7578508_C/T	T	TP53	7157	NM_001126114.3	564	422	141	C/Y	-	-	46	48	3	-12	0	0	0	0	TP53
17_7578508_C/T	T	TP53	7157	NM_001126115.2	55	26	9	C/Y	-	-	46	48	3	-12	0	0	0	0	TP53
17_7578508_C/T	T	TP53	7157	NM_001126116.2	55	26	9	C/Y	-	-	46	48	3	-12	0	0	0	0	TP53
17_7578508_C/T	T	TP53	7157	NM_001126117.2	55	26	9	C/Y	-	-	46	48	3	-12	0	0	0	0	TP53
17_7578508_C/T	T	TP53	7157	NM_001126118.2	681	305	102	C/Y	-	-	46	48	3	-12	0	0	0	0	TP53
17_7578508_C/T	T	TP53	7157	NM_001276695.3	564	305	102	C/Y	-	-	46	48	3	-12	0	0	0	0	TP53
17_7578508_C/T	T	TP53	7157	NM_001276696.3	564	305	102	C/Y	-	-	46	48	3	-12	0	0	0	0	TP53
17_7578508_C/T	T	TP53	7157	NM_001276760.3	564	305	102	C/Y	-	-	46	48	3	-12	0	0	0	0	TP53
17_7578508_C/T	T	TP53	7157	NM_001276761.3	561	305	102	C/Y	-	-	46	48	3	-12	0	0	0	0	TP53
17_7578509_A/C	C	TP53	7157	NM_000546.6	563	421	141	C/G	-	YES	45	-12	-13	-5	0	0	0	0	TP53
17_7578509_A/C	C	TP53	7157	NM_001126112.3	560	421	141	C/G	-	-	45	-12	-13	-5	0	0	0	0	TP53
17_7578509_A/C	C	TP53	7157	NM_001126113.3	563	421	141	C/G	-	-	45	-12	-13	-5	0	0	0	0	TP53
17_7578509_A/C	C	TP53	7157	NM_001126114.3	563	421	141	C/G	-	-	45	-12	-13	-5	0	0	0	0	TP53
17_7578509_A/C	C	TP53	7157	NM_001126115.2	54	25	9	C/G	-	-	45	-12	-13	-5	0	0	0	0	TP53
17_7578509_A/C	C	TP53	7157	NM_001126116.2	54	25	9	C/G	-	-	45	-12	-13	-5	0	0	0	0	TP53
17_7578509_A/C	C	TP53	7157	NM_001126117.2	54	25	9	C/G	-	-	45	-12	-13	-5	0	0	0	0	TP53
17_7578509_A/C	C	TP53	7157	NM_001126118.2	680	304	102	C/G	-	-	45	-12	-13	-5	0	0	0	0	TP53
17_7578509_A/C	C	TP53	7157	NM_001276695.3	563	304	102	C/G	-	-	45	-12	-13	-5	0	0	0	0	TP53
17_7578509_A/C	C	TP53	7157	NM_001276696.3	563	304	102	C/G	-	-	45	-12	-13	-5	0	0	0	0	TP53
17_7578509_A/C	C	TP53	7157	NM_001276760.3	563	304	102	C/G	-	-	45	-12	-13	-5	0	0	0	0	TP53
17_7578509_A/C	C	TP53	7157	NM_001276761.3	560	304	102	C/G	-	-	45	-12	-13	-5	0	0	0	0	TP53
17_7578509_A/G	G	TP53	7157	NM_000546.6	563	421	141	C/R	-	YES	45	24	-13	47	0	0	0	0	TP53
17_7578509_A/G	G	TP53	7157	NM_001126112.3	560	421	141	C/R	-	-	45	24	-13	47	0	0	0	0	TP53
17_7578509_A/G	G	TP53	7157	NM_001126113.3	563	421	141	C/R	-	-	45	24	-13	47	0	0	0	0	TP53
17_7578509_A/G	G	TP53	7157	NM_001126114.3	563	421	141	C/R	-	-	45	24	-13	47	0	0	0	0	TP53
17_7578509_A/G	G	TP53	7157	NM_001126115.2	54	25	9	C/R	-	-	45	24	-13	47	0	0	0	0	TP53
17_7578509_A/G	G	TP53	7157	NM_001126116.2	54	25	9	C/R	-	-	45	24	-13	47	0	0	0	0	TP53
17_7578509_A/G	G	TP53	7157	NM_001126117.2	54	25	9	C/R	-	-	45	24	-13	47	0	0	0	0	TP53
17_7578509_A/G	G	TP53	7157	NM_001126118.2	680	304	102	C/R	-	-	45	24	-13	47	0	0	0	0	TP53
17_7578509_A/G	G	TP53	7157	NM_001276695.3	563	304	102	C/R	-	-	45	24	-13	47	0	0	0	0	TP53
17_7578509_A/G	G	TP53	7157	NM_001276696.3	563	304	102	C/R	-	-	45	24	-13	47	0	0	0	0	TP53
17_7578509_A/G	G	TP53	7157	NM_001276760.3	563	304	102	C/R	-	-	45	24	-13	47	0	0	0	0	TP53
17_7578509_A/G	G	TP53	7157	NM_001276761.3	560	304	102	C/R	-	-	45	24	-13	47	0	0	0	0	TP53
17_7578518_C/G	G	TP53	7157	NM_000546.6	554	412	138	A/P	-	YES	-6	36	38	-22	0	0	0	0	TP53
17_7578518_C/G	G	TP53	7157	NM_001126112.3	551	412	138	A/P	-	-	-6	36	38	-22	0	0	0	0	TP53
17_7578518_C/G	G	TP53	7157	NM_001126113.3	554	412	138	A/P	-	-	-6	36	38	-22	0	0	0	0	TP53
17_7578518_C/G	G	TP53	7157	NM_001126114.3	554	412	138	A/P	-	-	-6	36	38	-22	0	0	0	0	TP53
17_7578518_C/G	G	TP53	7157	NM_001126115.2	45	16	6	A/P	-	-	-6	36	38	-22	0	0	0	0	TP53
17_7578518_C/G	G	TP53	7157	NM_001126116.2	45	16	6	A/P	-	-	-6	36	38	-22	0	0	0	0	TP53
17_7578518_C/G	G	TP53	7157	NM_001126117.2	45	16	6	A/P	-	-	-6	36	38	-22	0	0	0	0	TP53
17_7578518_C/G	G	TP53	7157	NM_001126118.2	671	295	99	A/P	-	-	-6	36	38	-22	0	0	0	0	TP53
17_7578518_C/G	G	TP53	7157	NM_001276695.3	554	295	99	A/P	-	-	-6	36	38	-22	0	0	0	0	TP53
17_7578518_C/G	G	TP53	7157	NM_001276696.3	554	295	99	A/P	-	-	-6	36	38	-22	0	0	0	0	TP53
17_7578518_C/G	G	TP53	7157	NM_001276760.3	554	295	99	A/P	-	-	-6	36	38	-22	0	0	0	0	TP53
17_7578518_C/G	G	TP53	7157	NM_001276761.3	551	295	99	A/P	-	-	-6	36	38	-22	0	0	0	0	TP53
17_7578523_G/C	C	TP53	7157	NM_000546.6	549	407	136	Q/R	-	YES	-	-	-	-	-	-	-	-	-
17_7578523_G/C	C	TP53	7157	NM_001126112.3	546	407	136	Q/R	-	-	-	-	-	-	-	-	-	-	-
17_7578523_G/C	C	TP53	7157	NM_001126113.3	549	407	136	Q/R	-	-	-	-	-	-	-	-	-	-	-
17_7578523_G/C	C	TP53	7157	NM_001126114.3	549	407	136	Q/R	-	-	-	-	-	-	-	-	-	-	-
17_7578523_G/C	C	TP53	7157	NM_001126115.2	40	11	4	Q/R	-	-	-	-	-	-	-	-	-	-	-
17_7578523_G/C	C	TP53	7157	NM_001126116.2	40	11	4	Q/R	-	-	-	-	-	-	-	-	-	-	-
17_7578523_G/C	C	TP53	7157	NM_001126117.2	40	11	4	Q/R	-	-	-	-	-	-	-	-	-	-	-
17_7578523_G/C	C	TP53	7157	NM_001126118.2	666	290	97	Q/R	-	-	-	-	-	-	-	-	-	-	-
17_7578523_G/C	C	TP53	7157	NM_001276695.3	549	290	97	Q/R	-	-	-	-	-	-	-	-	-	-	-
17_7578523_G/C	C	TP53	7157	NM_001276696.3	549	290	97	Q/R	-	-	-	-	-	-	-	-	-	-	-
17_7578523_G/C	C	TP53	7157	NM_001276760.3	549	290	97	Q/R	-	-	-	-	-	-	-	-	-	-	-
17_7578523_G/C	C	TP53	7157	NM_001276761.3	546	290	97	Q/R	-	-	-	-	-	-	-	-	-	-	-
17_7578526_C/A	A	TP53	7157	NM_000546.6	546	404	135	C/F	-	YES	-14	7	-14	-30	0	0	0	0	TP53
17_7578526_C/A	A	TP53	7157	NM_001126112.3	543	404	135	C/F	-	-	-14	7	-14	-30	0	0	0	0	TP53
17_7578526_C/A	A	TP53	7157	NM_001126113.3	546	404	135	C/F	-	-	-14	7	-14	-30	0	0	0	0	TP53
17_7578526_C/A	A	TP53	7157	NM_001126114.3	546	404	135	C/F	-	-	-14	7	-14	-30	0	0	0	0	TP53
17_7578526_C/A	A	TP53	7157	NM_001126115.2	37	8	3	C/F	-	-	-14	7	-14	-30	0	0	0	0	TP53
17_7578526_C/A	A	TP53	7157	NM_001126116.2	37	8	3	C/F	-	-	-14	7	-14	-30	0	0	0	0	TP53
17_7578526_C/A	A	TP53	7157	NM_001126117.2	37	8	3	C/F	-	-	-14	7	-14	-30	0	0	0	0	TP53
17_7578526_C/A	A	TP53	7157	NM_001126118.2	663	287	96	C/F	-	-	-14	7	-14	-30	0	0	0	0	TP53
17_7578526_C/A	A	TP53	7157	NM_001276695.3	546	287	96	C/F	-	-	-14	7	-14	-30	0	0	0	0	TP53
17_7578526_C/A	A	TP53	7157	NM_001276696.3	546	287	96	C/F	-	-	-14	7	-14	-30	0	0	0	0	TP53
17_7578526_C/A	A	TP53	7157	NM_001276760.3	546	287	96	C/F	-	-	-14	7	-14	-30	0	0	0	0	TP53
17_7578526_C/A	A	TP53	7157	NM_001276761.3	543	287	96	C/F	-	-	-14	7	-14	-30	0	0	0	0	TP53
17_7578526_C/T	T	TP53	7157	NM_000546.6	546	404	135	C/Y	-	YES	7	30	-30	8	0	0	0	0	TP53
17_7578526_C/T	T	TP53	7157	NM_001126112.3	543	404	135	C/Y	-	-	7	30	-30	8	0	0	0	0	TP53
17_7578526_C/T	T	TP53	7157	NM_001126113.3	546	404	135	C/Y	-	-	7	30	-30	8	0	0	0	0	TP53
17_7578526_C/T	T	TP53	7157	NM_001126114.3	546	404	135	C/Y	-	-	7	30	-30	8	0	0	0	0	TP53
17_7578526_C/T	T	TP53	7157	NM_001126115.2	37	8	3	C/Y	-	-	7	30	-30	8	0	0	0	0	TP53
17_7578526_C/T	T	TP53	7157	NM_001126116.2	37	8	3	C/Y	-	-	7	30	-30	8	0	0	0	0	TP53
17_7578526_C/T	T	TP53	7157	NM_001126117.2	37	8	3	C/Y	-	-	7	30	-30	8	0	0	0	0	TP53
17_7578526_C/T	T	TP53	7157	NM_001126118.2	663	287	96	C/Y	-	-	7	30	-30	8	0	0	0	0	TP53
17_7578526_C/T	T	TP53	7157	NM_001276695.3	546	287	96	C/Y	-	-	7	30	-30	8	0	0	0	0	TP53
17_7578526_C/T	T	TP53	7157	NM_001276696.3	546	287	96	C/Y	-	-	7	30	-30	8	0	0	0	0	TP53
17_7578526_C/T	T	TP53	7157	NM_001276760.3	546	287	96	C/Y	-	-	7	30	-30	8	0	0	0	0	TP53
17_7578526_C/T	T	TP53	7157	NM_001276761.3	543	287	96	C/Y	-	-	7	30	-30	8	0	0	0	0	TP53
17_7578527_A/G	G	TP53	7157	NM_000546.6	545	403	135	C/R	-	YES	27	-15	-31	29	0	0	0	0	TP53
17_7578527_A/G	G	TP53	7157	NM_001126112.3	542	403	135	C/R	-	-	27	-15	-31	29	0	0	0	0	TP53
17_7578527_A/G	G	TP53	7157	NM_001126113.3	545	403	135	C/R	-	-	27	-15	-31	29	0	0	0	0	TP53
17_7578527_A/G	G	TP53	7157	NM_001126114.3	545	403	135	C/R	-	-	27	-15	-31	29	0	0	0	0	TP53
17_7578527_A/G	G	TP53	7157	NM_001126115.2	36	7	3	C/R	-	-	27	-15	-31	29	0	0	0	0	TP53
17_7578527_A/G	G	TP53	7157	NM_001126116.2	36	7	3	C/R	-	-	27	-15	-31	29	0	0	0	0	TP53
17_7578527_A/G	G	TP53	7157	NM_001126117.2	36	7	3	C/R	-	-	27	-15	-31	29	0	0	0	0	TP53
17_7578527_A/G	G	TP53	7157	NM_001126118.2	662	286	96	C/R	-	-	27	-15	-31	29	0	0	0	0	TP53
17_7578527_A/G	G	TP53	7157	NM_001276695.3	545	286	96	C/R	-	-	27	-15	-31	29	0	0	0	0	TP53
17_7578527_A/G	G	TP53	7157	NM_001276696.3	545	286	96	C/R	-	-	27	-15	-31	29	0	0	0	0	TP53
17_7578527_A/G	G	TP53	7157	NM_001276760.3	545	286	96	C/R	-	-	27	-15	-31	29	0	0	0	0	TP53
17_7578527_A/G	G	TP53	7157	NM_001276761.3	542	286	96	C/R	-	-	27	-15	-31	29	0	0	0	0	TP53
17_7578530_A/C	C	TP53	7157	NM_000546.6	542	400	134	F/V	-	YES	24	-18	1	2	0	0	0	0	TP53
17_7578530_A/C	C	TP53	7157	NM_001126112.3	539	400	134	F/V	-	-	24	-18	1	2	0	0	0	0	TP53
17_7578530_A/C	C	TP53	7157	NM_001126113.3	542	400	134	F/V	-	-	24	-18	1	2	0	0	0	0	TP53
17_7578530_A/C	C	TP53	7157	NM_001126114.3	542	400	134	F/V	-	-	24	-18	1	2	0	0	0	0	TP53
17_7578530_A/C	C	TP53	7157	NM_001126115.2	33	4	2	F/V	-	-	24	-18	1	2	0	0	0	0	TP53
17_7578530_A/C	C	TP53	7157	NM_001126116.2	33	4	2	F/V	-	-	24	-18	1	2	0	0	0	0	TP53
17_7578530_A/C	C	TP53	7157	NM_001126117.2	33	4	2	F/V	-	-	24	-18	1	2	0	0	0	0	TP53
17_7578530_A/C	C	TP53	7157	NM_001126118.2	659	283	95	F/V	-	-	24	-18	1	2	0	0	0	0	TP53
17_7578530_A/C	C	TP53	7157	NM_001276695.3	542	283	95	F/V	-	-	24	-18	1	2	0	0	0	0	TP53
17_7578530_A/C	C	TP53	7157	NM_001276696.3	542	283	95	F/V	-	-	24	-18	1	2	0	0	0	0	TP53
17_7578530_A/C	C	TP53	7157	NM_001276760.3	542	283	95	F/V	-	-	24	-18	1	2	0	0	0	0	TP53
17_7578530_A/C	C	TP53	7157	NM_001276761.3	539	283	95	F/V	-	-	24	-18	1	2	0	0	0	0	TP53
17_7578530_A/G	G	TP53	7157	NM_000546.6	542	400	134	F/L	-	YES	3	-18	-34	2	0	0	0	0	TP53
17_7578530_A/G	G	TP53	7157	NM_001126112.3	539	400	134	F/L	-	-	3	-18	-34	2	0	0	0	0	TP53
17_7578530_A/G	G	TP53	7157	NM_001126113.3	542	400	134	F/L	-	-	3	-18	-34	2	0	0	0	0	TP53
17_7578530_A/G	G	TP53	7157	NM_001126114.3	542	400	134	F/L	-	-	3	-18	-34	2	0	0	0	0	TP53
17_7578530_A/G	G	TP53	7157	NM_001126115.2	33	4	2	F/L	-	-	3	-18	-34	2	0	0	0	0	TP53
17_7578530_A/G	G	TP53	7157	NM_001126116.2	33	4	2	F/L	-	-	3	-18	-34	2	0	0	0	0	TP53
17_7578530_A/G	G	TP53	7157	NM_001126117.2	33	4	2	F/L	-	-	3	-18	-34	2	0	0	0	0	TP53
17_7578530_A/G	G	TP53	7157	NM_001126118.2	659	283	95	F/L	-	-	3	-18	-34	2	0	0	0	0	TP53
17_7578530_A/G	G	TP53	7157	NM_001276695.3	542	283	95	F/L	-	-	3	-18	-34	2	0	0	0	0	TP53
17_7578530_A/G	G	TP53	7157	NM_001276696.3	542	283	95	F/L	-	-	3	-18	-34	2	0	0	0	0	TP53
17_7578530_A/G	G	TP53	7157	NM_001276760.3	542	283	95	F/L	-	-	3	-18	-34	2	0	0	0	0	TP53
17_7578530_A/G	G	TP53	7157	NM_001276761.3	539	283	95	F/L	-	-	3	-18	-34	2	0	0	0	0	TP53
17_7578530_A/T	T	TP53	7157	NM_000546.6	542	400	134	F/I	-	YES	24	-18	-34	2	0	0	0	0	TP53
17_7578530_A/T	T	TP53	7157	NM_001126112.3	539	400	134	F/I	-	-	24	-18	-34	2	0	0	0	0	TP53
17_7578530_A/T	T	TP53	7157	NM_001126113.3	542	400	134	F/I	-	-	24	-18	-34	2	0	0	0	0	TP53
17_7578530_A/T	T	TP53	7157	NM_001126114.3	542	400	134	F/I	-	-	24	-18	-34	2	0	0	0	0	TP53
17_7578530_A/T	T	TP53	7157	NM_001126115.2	33	4	2	F/I	-	-	24	-18	-34	2	0	0	0	0	TP53
17_7578530_A/T	T	TP53	7157	NM_001126116.2	33	4	2	F/I	-	-	24	-18	-34	2	0	0	0	0	TP53
17_7578530_A/T	T	TP53	7157	NM_001126117.2	33	4	2	F/I	-	-	24	-18	-34	2	0	0	0	0	TP53
17_7578530_A/T	T	TP53	7157	NM_001126118.2	659	283	95	F/I	-	-	24	-18	-34	2	0	0	0	0	TP53
17_7578530_A/T	T	TP53	7157	NM_001276695.3	542	283	95	F/I	-	-	24	-18	-34	2	0	0	0	0	TP53
17_7578530_A/T	T	TP53	7157	NM_001276696.3	542	283	95	F/I	-	-	24	-18	-34	2	0	0	0	0	TP53
17_7578530_A/T	T	TP53	7157	NM_001276760.3	542	283	95	F/I	-	-	24	-18	-34	2	0	0	0	0	TP53
17_7578530_A/T	T	TP53	7157	NM_001276761.3	539	283	95	F/I	-	-	24	-18	-34	2	0	0	0	0	TP53
17_7578531_T/A	A	TP53	7157	NM_000546.6	541	399	133	M/I	-	YES	-	-	-	-	-	-	-	-	-
17_7578531_T/A	A	TP53	7157	NM_001126112.3	538	399	133	M/I	-	-	-	-	-	-	-	-	-	-	-
17_7578531_T/A	A	TP53	7157	NM_001126113.3	541	399	133	M/I	-	-	-	-	-	-	-	-	-	-	-
17_7578531_T/A	A	TP53	7157	NM_001126114.3	541	399	133	M/I	-	-	-	-	-	-	-	-	-	-	-
17_7578531_T/A	A	TP53	7157	NM_001126115.2	32	3	1	M/I	-	-	-	-	-	-	-	-	-	-	-
17_7578531_T/A	A	TP53	7157	NM_001126116.2	32	3	1	M/I	-	-	-	-	-	-	-	-	-	-	-
17_7578531_T/A	A	TP53	7157	NM_001126117.2	32	3	1	M/I	-	-	-	-	-	-	-	-	-	-	-
17_7578531_T/A	A	TP53	7157	NM_001126118.2	658	282	94	M/I	-	-	-	-	-	-	-	-	-	-	-
17_7578531_T/A	A	TP53	7157	NM_001276695.3	541	282	94	M/I	-	-	-	-	-	-	-	-	-	-	-
17_7578531_T/A	A	TP53	7157	NM_001276696.3	541	282	94	M/I	-	-	-	-	-	-	-	-	-	-	-
17_7578531_T/A	A	TP53	7157	NM_001276760.3	541	282	94	M/I	-	-	-	-	-	-	-	-	-	-	-
17_7578531_T/A	A	TP53	7157	NM_001276761.3	538	282	94	M/I	-	-	-	-	-	-	-	-	-	-	-
17_7578532_A/C	C	TP53	7157	NM_000546.6	540	398	133	M/R	-	YES	-1	1	0	-36	0	0	0	0	TP53
17_7578532_A/C	C	TP53	7157	NM_001126112.3	537	398	133	M/R	-	-	-1	1	0	-36	0	0	0	0	TP53
17_7578532_A/C	C	TP53	7157	NM_001126113.3	540	398	133	M/R	-	-	-1	1	0	-36	0	0	0	0	TP53
17_7578532_A/C	C	TP53	7157	NM_001126114.3	540	398	133	M/R	-	-	-1	1	0	-36	0	0	0	0	TP53
17_7578532_A/C	C	TP53	7157	NM_001126115.2	31	2	1	M/R	-	-	-1	1	0	-36	0	0	0	0	TP53
17_7578532_A/C	C	TP53	7157	NM_001126116.2	31	2	1	M/R	-	-	-1	1	0	-36	0	0	0	0	TP53
17_7578532_A/C	C	TP53	7157	NM_001126117.2	31	2	1	M/R	-	-	-1	1	0	-36	0	0	0	0	TP53
17_7578532_A/C	C	TP53	7157	NM_001126118.2	657	281	94	M/R	-	-	-1	1	0	-36	0	0	0	0	TP53
17_7578532_A/C	C	TP53	7157	NM_001276695.3	540	281	94	M/R	-	-	-1	1	0	-36	0	0	0	0	TP53
17_7578532_A/C	C	TP53	7157	NM_001276696.3	540	281	94	M/R	-	-	-1	1	0	-36	0	0	0	0	TP53
17_7578532_A/C	C	TP53	7157	NM_001276760.3	540	281	94	M/R	-	-	-1	1	0	-36	0	0	0	0	TP53
17_7578532_A/C	C	TP53	7157	NM_001276761.3	537	281	94	M/R	-	-	-1	1	0	-36	0	0	0	0	TP53
17_7578534_C/A	A	TP53	7157	NM_000546.6	538	396	132	K/N	-	YES	-22	-1	2	-38	0.01	0	0	0	TP53
17_7578534_C/A	A	TP53	7157	NM_001126112.3	535	396	132	K/N	-	-	-22	-1	2	-38	0.01	0	0	0	TP53
17_7578534_C/A	A	TP53	7157	NM_001126113.3	538	396	132	K/N	-	-	-22	-1	2	-38	0.01	0	0	0	TP53
17_7578534_C/A	A	TP53	7157	NM_001126114.3	538	396	132	K/N	-	-	-22	-1	2	-38	0.01	0	0	0	TP53
17_7578534_C/A	A	TP53	7157	NM_001126118.2	655	279	93	K/N	-	-	-22	-1	2	-38	0.01	0	0	0	TP53
17_7578534_C/A	A	TP53	7157	NM_001276695.3	538	279	93	K/N	-	-	-22	-1	2	-38	0.01	0	0	0	TP53
17_7578534_C/A	A	TP53	7157	NM_001276696.3	538	279	93	K/N	-	-	-22	-1	2	-38	0.01	0	0	0	TP53
17_7578534_C/A	A	TP53	7157	NM_001276760.3	538	279	93	K/N	-	-	-22	-1	2	-38	0.01	0	0	0	TP53
17_7578534_C/A	A	TP53	7157	NM_001276761.3	535	279	93	K/N	-	-	-22	-1	2	-38	0.01	0	0	0	TP53
17_7578535_T/C	C	TP53	7157	NM_000546.6	537	395	132	K/R	-	YES	-1	-2	-1	-39	0.23	0	0	0	TP53
17_7578535_T/C	C	TP53	7157	NM_001126112.3	534	395	132	K/R	-	-	-1	-2	-1	-39	0.23	0	0	0	TP53
17_7578535_T/C	C	TP53	7157	NM_001126113.3	537	395	132	K/R	-	-	-1	-2	-1	-39	0.23	0	0	0	TP53
17_7578535_T/C	C	TP53	7157	NM_001126114.3	537	395	132	K/R	-	-	-1	-2	-1	-39	0.23	0	0	0	TP53
17_7578535_T/C	C	TP53	7157	NM_001126118.2	654	278	93	K/R	-	-	-1	-2	-1	-39	0.23	0	0	0	TP53
17_7578535_T/C	C	TP53	7157	NM_001276695.3	537	278	93	K/R	-	-	-1	-2	-1	-39	0.23	0	0	0	TP53
17_7578535_T/C	C	TP53	7157	NM_001276696.3	537	278	93	K/R	-	-	-1	-2	-1	-39	0.23	0	0	0	TP53
17_7578535_T/C	C	TP53	7157	NM_001276760.3	537	278	93	K/R	-	-	-1	-2	-1	-39	0.23	0	0	0	TP53
17_7578535_T/C	C	TP53	7157	NM_001276761.3	534	278	93	K/R	-	-	-1	-2	-1	-39	0.23	0	0	0	TP53
17_7578538_T/A	A	TP53	7157	NM_000546.6	534	392	131	N/I	-	YES	-5	-26	-42	16	0	0	0	0	TP53
17_7578538_T/A	A	TP53	7157	NM_001126112.3	531	392	131	N/I	-	-	-5	-26	-42	16	0	0	0	0	TP53
17_7578538_T/A	A	TP53	7157	NM_001126113.3	534	392	131	N/I	-	-	-5	-26	-42	16	0	0	0	0	TP53
17_7578538_T/A	A	TP53	7157	NM_001126114.3	534	392	131	N/I	-	-	-5	-26	-42	16	0	0	0	0	TP53
17_7578538_T/A	A	TP53	7157	NM_001126118.2	651	275	92	N/I	-	-	-5	-26	-42	16	0	0	0	0	TP53
17_7578538_T/A	A	TP53	7157	NM_001276695.3	534	275	92	N/I	-	-	-5	-26	-42	16	0	0	0	0	TP53
17_7578538_T/A	A	TP53	7157	NM_001276696.3	534	275	92	N/I	-	-	-5	-26	-42	16	0	0	0	0	TP53
17_7578538_T/A	A	TP53	7157	NM_001276760.3	534	275	92	N/I	-	-	-5	-26	-42	16	0	0	0	0	TP53
17_7578538_T/A	A	TP53	7157	NM_001276761.3	531	275	92	N/I	-	-	-5	-26	-42	16	0	0	0	0	TP53
17_7578539_T/A	A	TP53	7157	NM_000546.6	533	391	131	N/Y	-	YES	-6	-27	17	-43	0	0	0	0	TP53
17_7578539_T/A	A	TP53	7157	NM_001126112.3	530	391	131	N/Y	-	-	-6	-27	17	-43	0	0	0	0	TP53
17_7578539_T/A	A	TP53	7157	NM_001126113.3	533	391	131	N/Y	-	-	-6	-27	17	-43	0	0	0	0	TP53
17_7578539_T/A	A	TP53	7157	NM_001126114.3	533	391	131	N/Y	-	-	-6	-27	17	-43	0	0	0	0	TP53
17_7578539_T/A	A	TP53	7157	NM_001126118.2	650	274	92	N/Y	-	-	-6	-27	17	-43	0	0	0	0	TP53
17_7578539_T/A	A	TP53	7157	NM_001276695.3	533	274	92	N/Y	-	-	-6	-27	17	-43	0	0	0	0	TP53
17_7578539_T/A	A	TP53	7157	NM_001276696.3	533	274	92	N/Y	-	-	-6	-27	17	-43	0	0	0	0	TP53
17_7578539_T/A	A	TP53	7157	NM_001276760.3	533	274	92	N/Y	-	-	-6	-27	17	-43	0	0	0	0	TP53
17_7578539_T/A	A	TP53	7157	NM_001276761.3	530	274	92	N/Y	-	-	-6	-27	17	-43	0	0	0	0	TP53
17_7578541_A/G	G	TP53	7157	NM_000546.6	531	389	130	L/P	-	YES	-8	13	13	-45	0	0	0	0	TP53
17_7578541_A/G	G	TP53	7157	NM_001126112.3	528	389	130	L/P	-	-	-8	13	13	-45	0	0	0	0	TP53
17_7578541_A/G	G	TP53	7157	NM_001126113.3	531	389	130	L/P	-	-	-8	13	13	-45	0	0	0	0	TP53
17_7578541_A/G	G	TP53	7157	NM_001126114.3	531	389	130	L/P	-	-	-8	13	13	-45	0	0	0	0	TP53
17_7578541_A/G	G	TP53	7157	NM_001126118.2	648	272	91	L/P	-	-	-8	13	13	-45	0	0	0	0	TP53
17_7578541_A/G	G	TP53	7157	NM_001276695.3	531	272	91	L/P	-	-	-8	13	13	-45	0	0	0	0	TP53
17_7578541_A/G	G	TP53	7157	NM_001276696.3	531	272	91	L/P	-	-	-8	13	13	-45	0	0	0	0	TP53
17_7578541_A/G	G	TP53	7157	NM_001276760.3	531	272	91	L/P	-	-	-8	13	13	-45	0	0	0	0	TP53
17_7578541_A/G	G	TP53	7157	NM_001276761.3	528	272	91	L/P	-	-	-8	13	13	-45	0	0	0	0	TP53
17_7578541_A/T	T	TP53	7157	NM_000546.6	531	389	130	L/H	-	YES	-2	-29	-1	-45	0	0	0	0	TP53
17_7578541_A/T	T	TP53	7157	NM_001126112.3	528	389	130	L/H	-	-	-2	-29	-1	-45	0	0	0	0	TP53
17_7578541_A/T	T	TP53	7157	NM_001126113.3	531	389	130	L/H	-	-	-2	-29	-1	-45	0	0	0	0	TP53
17_7578541_A/T	T	TP53	7157	NM_001126114.3	531	389	130	L/H	-	-	-2	-29	-1	-45	0	0	0	0	TP53
17_7578541_A/T	T	TP53	7157	NM_001126118.2	648	272	91	L/H	-	-	-2	-29	-1	-45	0	0	0	0	TP53
17_7578541_A/T	T	TP53	7157	NM_001276695.3	531	272	91	L/H	-	-	-2	-29	-1	-45	0	0	0	0	TP53
17_7578541_A/T	T	TP53	7157	NM_001276696.3	531	272	91	L/H	-	-	-2	-29	-1	-45	0	0	0	0	TP53
17_7578541_A/T	T	TP53	7157	NM_001276760.3	531	272	91	L/H	-	-	-2	-29	-1	-45	0	0	0	0	TP53
17_7578541_A/T	T	TP53	7157	NM_001276761.3	528	272	91	L/H	-	-	-2	-29	-1	-45	0	0	0	0	TP53
17_7578550_G/C	C	TP53	7157	NM_000546.6	522	380	127	S/C	-	YES	4	-17	6	-17	0	0	0	0	TP53
17_7578550_G/C	C	TP53	7157	NM_001126112.3	519	380	127	S/C	-	-	4	-17	6	-17	0	0	0	0	TP53
17_7578550_G/C	C	TP53	7157	NM_001126113.3	522	380	127	S/C	-	-	4	-17	6	-17	0	0	0	0	TP53
17_7578550_G/C	C	TP53	7157	NM_001126114.3	522	380	127	S/C	-	-	4	-17	6	-17	0	0	0	0	TP53
17_7578550_G/C	C	TP53	7157	NM_001126118.2	639	263	88	S/C	-	-	4	-17	6	-17	0	0	0	0	TP53
17_7578550_G/C	C	TP53	7157	NM_001276695.3	522	263	88	S/C	-	-	4	-17	6	-17	0	0	0	0	TP53
17_7578550_G/C	C	TP53	7157	NM_001276696.3	522	263	88	S/C	-	-	4	-17	6	-17	0	0	0	0	TP53
17_7578550_G/C	C	TP53	7157	NM_001276760.3	522	263	88	S/C	-	-	4	-17	6	-17	0	0	0	0	TP53
17_7578550_G/C	C	TP53	7157	NM_001276761.3	519	263	88	S/C	-	-	4	-17	6	-17	0	0	0	0	TP53
17_7578551_A/G	G	TP53	7157	NM_000546.6	521	379	127	S/P	-	YES	-18	3	5	-17	0	0	0	0	TP53
17_7578551_A/G	G	TP53	7157	NM_001126112.3	518	379	127	S/P	-	-	-18	3	5	-17	0	0	0	0	TP53
17_7578551_A/G	G	TP53	7157	NM_001126113.3	521	379	127	S/P	-	-	-18	3	5	-17	0	0	0	0	TP53
17_7578551_A/G	G	TP53	7157	NM_001126114.3	521	379	127	S/P	-	-	-18	3	5	-17	0	0	0	0	TP53
17_7578551_A/G	G	TP53	7157	NM_001126118.2	638	262	88	S/P	-	-	-18	3	5	-17	0	0	0	0	TP53
17_7578551_A/G	G	TP53	7157	NM_001276695.3	521	262	88	S/P	-	-	-18	3	5	-17	0	0	0	0	TP53
17_7578551_A/G	G	TP53	7157	NM_001276696.3	521	262	88	S/P	-	-	-18	3	5	-17	0	0	0	0	TP53
17_7578551_A/G	G	TP53	7157	NM_001276760.3	521	262	88	S/P	-	-	-18	3	5	-17	0	0	0	0	TP53
17_7578551_A/G	G	TP53	7157	NM_001276761.3	518	262	88	S/P	-	-	-18	3	5	-17	0	0	0	0	TP53
17_7578551_A/T	T	TP53	7157	NM_000546.6	521	379	127	S/T	-	YES	0	-18	5	3	0	0	0	0	TP53
17_7578551_A/T	T	TP53	7157	NM_001126112.3	518	379	127	S/T	-	-	0	-18	5	3	0	0	0	0	TP53
17_7578551_A/T	T	TP53	7157	NM_001126113.3	521	379	127	S/T	-	-	0	-18	5	3	0	0	0	0	TP53
17_7578551_A/T	T	TP53	7157	NM_001126114.3	521	379	127	S/T	-	-	0	-18	5	3	0	0	0	0	TP53
17_7578551_A/T	T	TP53	7157	NM_001126118.2	638	262	88	S/T	-	-	0	-18	5	3	0	0	0	0	TP53
17_7578551_A/T	T	TP53	7157	NM_001276695.3	521	262	88	S/T	-	-	0	-18	5	3	0	0	0	0	TP53
17_7578551_A/T	T	TP53	7157	NM_001276696.3	521	262	88	S/T	-	-	0	-18	5	3	0	0	0	0	TP53
17_7578551_A/T	T	TP53	7157	NM_001276760.3	521	262	88	S/T	-	-	0	-18	5	3	0	0	0	0	TP53
17_7578551_A/T	T	TP53	7157	NM_001276761.3	518	262	88	S/T	-	-	0	-18	5	3	0	0	0	0	TP53
17_7578553_T/C	C	TP53	7157	NM_000546.6	519	377	126	Y/C	-	YES	1	-20	-3	3	0	0	0	0	TP53
17_7578553_T/C	C	TP53	7157	NM_001126112.3	516	377	126	Y/C	-	-	1	-20	-3	3	0	0	0	0	TP53
17_7578553_T/C	C	TP53	7157	NM_001126113.3	519	377	126	Y/C	-	-	1	-20	-3	3	0	0	0	0	TP53
17_7578553_T/C	C	TP53	7157	NM_001126114.3	519	377	126	Y/C	-	-	1	-20	-3	3	0	0	0	0	TP53
17_7578553_T/C	C	TP53	7157	NM_001126118.2	636	260	87	Y/C	-	-	1	-20	-3	3	0	0	0	0	TP53
17_7578553_T/C	C	TP53	7157	NM_001276695.3	519	260	87	Y/C	-	-	1	-20	-3	3	0	0	0	0	TP53
17_7578553_T/C	C	TP53	7157	NM_001276696.3	519	260	87	Y/C	-	-	1	-20	-3	3	0	0	0	0	TP53
17_7578553_T/C	C	TP53	7157	NM_001276760.3	519	260	87	Y/C	-	-	1	-20	-3	3	0	0	0	0	TP53
17_7578553_T/C	C	TP53	7157	NM_001276761.3	516	260	87	Y/C	-	-	1	-20	-3	3	0	0	0	0	TP53
17_7578553_T/G	G	TP53	7157	NM_000546.6	519	377	126	Y/S	-	YES	-20	1	1	3	0	0	0	0	TP53
17_7578553_T/G	G	TP53	7157	NM_001126112.3	516	377	126	Y/S	-	-	-20	1	1	3	0	0	0	0	TP53
17_7578553_T/G	G	TP53	7157	NM_001126113.3	519	377	126	Y/S	-	-	-20	1	1	3	0	0	0	0	TP53
17_7578553_T/G	G	TP53	7157	NM_001126114.3	519	377	126	Y/S	-	-	-20	1	1	3	0	0	0	0	TP53
17_7578553_T/G	G	TP53	7157	NM_001126118.2	636	260	87	Y/S	-	-	-20	1	1	3	0	0	0	0	TP53
17_7578553_T/G	G	TP53	7157	NM_001276695.3	519	260	87	Y/S	-	-	-20	1	1	3	0	0	0	0	TP53
17_7578553_T/G	G	TP53	7157	NM_001276696.3	519	260	87	Y/S	-	-	-20	1	1	3	0	0	0	0	TP53
17_7578553_T/G	G	TP53	7157	NM_001276760.3	519	260	87	Y/S	-	-	-20	1	1	3	0	0	0	0	TP53
17_7578553_T/G	G	TP53	7157	NM_001276761.3	516	260	87	Y/S	-	-	-20	1	1	3	0	0	0	0	TP53
17_7578554_A/T	T	TP53	7157	NM_000546.6	518	376	126	Y/N	-	YES	0	-21	-50	2	0	0	0	0	TP53
17_7578554_A/T	T	TP53	7157	NM_001126112.3	515	376	126	Y/N	-	-	0	-21	-50	2	0	0	0	0	TP53
17_7578554_A/T	T	TP53	7157	NM_001126113.3	518	376	126	Y/N	-	-	0	-21	-50	2	0	0	0	0	TP53
17_7578554_A/T	T	TP53	7157	NM_001126114.3	518	376	126	Y/N	-	-	0	-21	-50	2	0	0	0	0	TP53
17_7578554_A/T	T	TP53	7157	NM_001126118.2	635	259	87	Y/N	-	-	0	-21	-50	2	0	0	0	0	TP53
17_7578554_A/T	T	TP53	7157	NM_001276695.3	518	259	87	Y/N	-	-	0	-21	-50	2	0	0	0	0	TP53
17_7578554_A/T	T	TP53	7157	NM_001276696.3	518	259	87	Y/N	-	-	0	-21	-50	2	0	0	0	0	TP53
17_7578554_A/T	T	TP53	7157	NM_001276760.3	518	259	87	Y/N	-	-	0	-21	-50	2	0	0	0	0	TP53
17_7578554_A/T	T	TP53	7157	NM_001276761.3	515	259	87	Y/N	-	-	0	-21	-50	2	0	0	0	0	TP53
17_7579314_T/G	G	TP53	7157	NM_000546.6	515	373	125	T/P	-	YES	-8	17	14	-2	0	0	0.03	0.03	TP53
17_7579314_T/G	G	TP53	7157	NM_001126112.3	512	373	125	T/P	-	-	-8	17	14	-2	0	0	0.03	0.03	TP53
17_7579314_T/G	G	TP53	7157	NM_001126113.3	515	373	125	T/P	-	-	-8	17	14	-2	0	0	0.03	0.03	TP53
17_7579314_T/G	G	TP53	7157	NM_001126114.3	515	373	125	T/P	-	-	-8	17	14	-2	0	0	0.03	0.03	TP53
17_7579314_T/G	G	TP53	7157	NM_001126118.2	632	256	86	T/P	-	-	-8	17	14	-2	0	0	0.03	0.03	TP53
17_7579314_T/G	G	TP53	7157	NM_001276695.3	515	256	86	T/P	-	-	-8	17	14	-2	0	0	0.03	0.03	TP53
17_7579314_T/G	G	TP53	7157	NM_001276696.3	515	256	86	T/P	-	-	-8	17	14	-2	0	0	0.03	0.03	TP53
17_7579314_T/G	G	TP53	7157	NM_001276760.3	515	256	86	T/P	-	-	-8	17	14	-2	0	0	0.03	0.03	TP53
17_7579314_T/G	G	TP53	7157	NM_001276761.3	512	256	86	T/P	-	-	-8	17	14	-2	0	0	0.03	0.03	TP53
17_7579322_A/C	C	TP53	7157	NM_000546.6	507	365	122	V/G	-	YES	-10	9	-10	6	0	0	0	0	TP53
17_7579322_A/C	C	TP53	7157	NM_001126112.3	504	365	122	V/G	-	-	-10	9	-10	6	0	0	0	0	TP53
17_7579322_A/C	C	TP53	7157	NM_001126113.3	507	365	122	V/G	-	-	-10	9	-10	6	0	0	0	0	TP53
17_7579322_A/C	C	TP53	7157	NM_001126114.3	507	365	122	V/G	-	-	-10	9	-10	6	0	0	0	0	TP53
17_7579322_A/C	C	TP53	7157	NM_001126118.2	624	248	83	V/G	-	-	-10	9	-10	6	0	0	0	0	TP53
17_7579322_A/C	C	TP53	7157	NM_001276695.3	507	248	83	V/G	-	-	-10	9	-10	6	0	0	0	0	TP53
17_7579322_A/C	C	TP53	7157	NM_001276696.3	507	248	83	V/G	-	-	-10	9	-10	6	0	0	0	0	TP53
17_7579322_A/C	C	TP53	7157	NM_001276760.3	507	248	83	V/G	-	-	-10	9	-10	6	0	0	0	0	TP53
17_7579322_A/C	C	TP53	7157	NM_001276761.3	504	248	83	V/G	-	-	-10	9	-10	6	0	0	0	0	TP53
17_7579322_A/G	G	TP53	7157	NM_000546.6	507	365	122	V/A	-	YES	9	-10	-10	6	0	0	0	0	TP53
17_7579322_A/G	G	TP53	7157	NM_001126112.3	504	365	122	V/A	-	-	9	-10	-10	6	0	0	0	0	TP53
17_7579322_A/G	G	TP53	7157	NM_001126113.3	507	365	122	V/A	-	-	9	-10	-10	6	0	0	0	0	TP53
17_7579322_A/G	G	TP53	7157	NM_001126114.3	507	365	122	V/A	-	-	9	-10	-10	6	0	0	0	0	TP53
17_7579322_A/G	G	TP53	7157	NM_001126118.2	624	248	83	V/A	-	-	9	-10	-10	6	0	0	0	0	TP53
17_7579322_A/G	G	TP53	7157	NM_001276695.3	507	248	83	V/A	-	-	9	-10	-10	6	0	0	0	0	TP53
17_7579322_A/G	G	TP53	7157	NM_001276696.3	507	248	83	V/A	-	-	9	-10	-10	6	0	0	0	0	TP53
17_7579322_A/G	G	TP53	7157	NM_001276760.3	507	248	83	V/A	-	-	9	-10	-10	6	0	0	0	0	TP53
17_7579322_A/G	G	TP53	7157	NM_001276761.3	504	248	83	V/A	-	-	9	-10	-10	6	0	0	0	0	TP53
17_7579350_A/T	T	TP53	7157	NM_000546.6	479	337	113	F/I	-	YES	36	-19	-22	24	0.01	0	0	0	TP53
17_7579350_A/T	T	TP53	7157	NM_001126112.3	476	337	113	F/I	-	-	36	-19	-22	24	0.01	0	0	0	TP53
17_7579350_A/T	T	TP53	7157	NM_001126113.3	479	337	113	F/I	-	-	36	-19	-22	24	0.01	0	0	0	TP53
17_7579350_A/T	T	TP53	7157	NM_001126114.3	479	337	113	F/I	-	-	36	-19	-22	24	0.01	0	0	0	TP53
17_7579350_A/T	T	TP53	7157	NM_001126118.2	596	220	74	F/I	-	-	36	-19	-22	24	0.01	0	0	0	TP53
17_7579350_A/T	T	TP53	7157	NM_001276695.3	479	220	74	F/I	-	-	36	-19	-22	24	0.01	0	0	0	TP53
17_7579350_A/T	T	TP53	7157	NM_001276696.3	479	220	74	F/I	-	-	36	-19	-22	24	0.01	0	0	0	TP53
17_7579350_A/T	T	TP53	7157	NM_001276760.3	479	220	74	F/I	-	-	36	-19	-22	24	0.01	0	0	0	TP53
17_7579350_A/T	T	TP53	7157	NM_001276761.3	476	220	74	F/I	-	-	36	-19	-22	24	0.01	0	0	0	TP53
17_7579355_A/C	C	TP53	7157	NM_000546.6	474	332	111	L/R	-	YES	31	-24	-43	19	0.05	0	0	0	TP53
17_7579355_A/C	C	TP53	7157	NM_001126112.3	471	332	111	L/R	-	-	31	-24	-43	19	0.05	0	0	0	TP53
17_7579355_A/C	C	TP53	7157	NM_001126113.3	474	332	111	L/R	-	-	31	-24	-43	19	0.05	0	0	0	TP53
17_7579355_A/C	C	TP53	7157	NM_001126114.3	474	332	111	L/R	-	-	31	-24	-43	19	0.05	0	0	0	TP53
17_7579355_A/C	C	TP53	7157	NM_001126118.2	591	215	72	L/R	-	-	31	-24	-43	19	0.05	0	0	0	TP53
17_7579355_A/C	C	TP53	7157	NM_001276695.3	474	215	72	L/R	-	-	31	-24	-43	19	0.05	0	0	0	TP53
17_7579355_A/C	C	TP53	7157	NM_001276696.3	474	215	72	L/R	-	-	31	-24	-43	19	0.05	0	0	0	TP53
17_7579355_A/C	C	TP53	7157	NM_001276760.3	474	215	72	L/R	-	-	31	-24	-43	19	0.05	0	0	0	TP53
17_7579355_A/C	C	TP53	7157	NM_001276761.3	471	215	72	L/R	-	-	31	-24	-43	19	0.05	0	0	0	TP53
17_7579355_A/G	G	TP53	7157	NM_000546.6	474	332	111	L/P	-	YES	31	-24	-27	19	0.03	0	0	0	TP53
17_7579355_A/G	G	TP53	7157	NM_001126112.3	471	332	111	L/P	-	-	31	-24	-27	19	0.03	0	0	0	TP53
17_7579355_A/G	G	TP53	7157	NM_001126113.3	474	332	111	L/P	-	-	31	-24	-27	19	0.03	0	0	0	TP53
17_7579355_A/G	G	TP53	7157	NM_001126114.3	474	332	111	L/P	-	-	31	-24	-27	19	0.03	0	0	0	TP53
17_7579355_A/G	G	TP53	7157	NM_001126118.2	591	215	72	L/P	-	-	31	-24	-27	19	0.03	0	0	0	TP53
17_7579355_A/G	G	TP53	7157	NM_001276695.3	474	215	72	L/P	-	-	31	-24	-27	19	0.03	0	0	0	TP53
17_7579355_A/G	G	TP53	7157	NM_001276696.3	474	215	72	L/P	-	-	31	-24	-27	19	0.03	0	0	0	TP53
17_7579355_A/G	G	TP53	7157	NM_001276760.3	474	215	72	L/P	-	-	31	-24	-27	19	0.03	0	0	0	TP53
17_7579355_A/G	G	TP53	7157	NM_001276761.3	471	215	72	L/P	-	-	31	-24	-27	19	0.03	0	0	0	TP53
17_7579355_A/T	T	TP53	7157	NM_000546.6	474	332	111	L/Q	-	YES	-2	31	4	-43	0	0	0	0	TP53
17_7579355_A/T	T	TP53	7157	NM_001126112.3	471	332	111	L/Q	-	-	-2	31	4	-43	0	0	0	0	TP53
17_7579355_A/T	T	TP53	7157	NM_001126113.3	474	332	111	L/Q	-	-	-2	31	4	-43	0	0	0	0	TP53
17_7579355_A/T	T	TP53	7157	NM_001126114.3	474	332	111	L/Q	-	-	-2	31	4	-43	0	0	0	0	TP53
17_7579355_A/T	T	TP53	7157	NM_001126118.2	591	215	72	L/Q	-	-	-2	31	4	-43	0	0	0	0	TP53
17_7579355_A/T	T	TP53	7157	NM_001276695.3	474	215	72	L/Q	-	-	-2	31	4	-43	0	0	0	0	TP53
17_7579355_A/T	T	TP53	7157	NM_001276696.3	474	215	72	L/Q	-	-	-2	31	4	-43	0	0	0	0	TP53
17_7579355_A/T	T	TP53	7157	NM_001276760.3	474	215	72	L/Q	-	-	-2	31	4	-43	0	0	0	0	TP53
17_7579355_A/T	T	TP53	7157	NM_001276761.3	471	215	72	L/Q	-	-	-2	31	4	-43	0	0	0	0	TP53
17_7579358_C/G	G	TP53	7157	NM_000546.6	471	329	110	R/P	-	YES	-49	28	16	-30	0	0	0	0	TP53
17_7579358_C/G	G	TP53	7157	NM_001126112.3	468	329	110	R/P	-	-	-49	28	16	-30	0	0	0	0	TP53
17_7579358_C/G	G	TP53	7157	NM_001126113.3	471	329	110	R/P	-	-	-49	28	16	-30	0	0	0	0	TP53
17_7579358_C/G	G	TP53	7157	NM_001126114.3	471	329	110	R/P	-	-	-49	28	16	-30	0	0	0	0	TP53
17_7579358_C/G	G	TP53	7157	NM_001126118.2	588	212	71	R/P	-	-	-49	28	16	-30	0	0	0	0	TP53
17_7579358_C/G	G	TP53	7157	NM_001276695.3	471	212	71	R/P	-	-	-49	28	16	-30	0	0	0	0	TP53
17_7579358_C/G	G	TP53	7157	NM_001276696.3	471	212	71	R/P	-	-	-49	28	16	-30	0	0	0	0	TP53
17_7579358_C/G	G	TP53	7157	NM_001276760.3	471	212	71	R/P	-	-	-49	28	16	-30	0	0	0	0	TP53
17_7579358_C/G	G	TP53	7157	NM_001276761.3	468	212	71	R/P	-	-	-49	28	16	-30	0	0	0	0	TP53
17_7579359_G/T	T	TP53	7157	NM_000546.6	470	328	110	R/S	-	YES	-28	27	6	-31	0	0	0	0	TP53
17_7579359_G/T	T	TP53	7157	NM_001126112.3	467	328	110	R/S	-	-	-28	27	6	-31	0	0	0	0	TP53
17_7579359_G/T	T	TP53	7157	NM_001126113.3	470	328	110	R/S	-	-	-28	27	6	-31	0	0	0	0	TP53
17_7579359_G/T	T	TP53	7157	NM_001126114.3	470	328	110	R/S	-	-	-28	27	6	-31	0	0	0	0	TP53
17_7579359_G/T	T	TP53	7157	NM_001126118.2	587	211	71	R/S	-	-	-28	27	6	-31	0	0	0	0	TP53
17_7579359_G/T	T	TP53	7157	NM_001276695.3	470	211	71	R/S	-	-	-28	27	6	-31	0	0	0	0	TP53
17_7579359_G/T	T	TP53	7157	NM_001276696.3	470	211	71	R/S	-	-	-28	27	6	-31	0	0	0	0	TP53
17_7579359_G/T	T	TP53	7157	NM_001276760.3	470	211	71	R/S	-	-	-28	27	6	-31	0	0	0	0	TP53
17_7579359_G/T	T	TP53	7157	NM_001276761.3	467	211	71	R/S	-	-	-28	27	6	-31	0	0	0	0	TP53
17_7579361_A/G	G	TP53	7157	NM_000546.6	468	326	109	F/S	-	YES	-33	25	-33	-49	0	0	0	0	TP53
17_7579361_A/G	G	TP53	7157	NM_001126112.3	465	326	109	F/S	-	-	-33	25	-33	-49	0	0	0	0	TP53
17_7579361_A/G	G	TP53	7157	NM_001126113.3	468	326	109	F/S	-	-	-33	25	-33	-49	0	0	0	0	TP53
17_7579361_A/G	G	TP53	7157	NM_001126114.3	468	326	109	F/S	-	-	-33	25	-33	-49	0	0	0	0	TP53
17_7579361_A/G	G	TP53	7157	NM_001126118.2	585	209	70	F/S	-	-	-33	25	-33	-49	0	0	0	0	TP53
17_7579361_A/G	G	TP53	7157	NM_001276695.3	468	209	70	F/S	-	-	-33	25	-33	-49	0	0	0	0	TP53
17_7579361_A/G	G	TP53	7157	NM_001276696.3	468	209	70	F/S	-	-	-33	25	-33	-49	0	0	0	0	TP53
17_7579361_A/G	G	TP53	7157	NM_001276760.3	468	209	70	F/S	-	-	-33	25	-33	-49	0	0	0	0	TP53
17_7579361_A/G	G	TP53	7157	NM_001276761.3	465	209	70	F/S	-	-	-33	25	-33	-49	0	0	0	0	TP53
17_7579362_A/C	C	TP53	7157	NM_000546.6	467	325	109	F/V	-	YES	24	12	3	12	0.01	0	0.01	0	TP53
17_7579362_A/C	C	TP53	7157	NM_001126112.3	464	325	109	F/V	-	-	24	12	3	12	0.01	0	0.01	0	TP53
17_7579362_A/C	C	TP53	7157	NM_001126113.3	467	325	109	F/V	-	-	24	12	3	12	0.01	0	0.01	0	TP53
17_7579362_A/C	C	TP53	7157	NM_001126114.3	467	325	109	F/V	-	-	24	12	3	12	0.01	0	0.01	0	TP53
17_7579362_A/C	C	TP53	7157	NM_001126118.2	584	208	70	F/V	-	-	24	12	3	12	0.01	0	0.01	0	TP53
17_7579362_A/C	C	TP53	7157	NM_001276695.3	467	208	70	F/V	-	-	24	12	3	12	0.01	0	0.01	0	TP53
17_7579362_A/C	C	TP53	7157	NM_001276696.3	467	208	70	F/V	-	-	24	12	3	12	0.01	0	0.01	0	TP53
17_7579362_A/C	C	TP53	7157	NM_001276760.3	467	208	70	F/V	-	-	24	12	3	12	0.01	0	0.01	0	TP53
17_7579362_A/C	C	TP53	7157	NM_001276761.3	464	208	70	F/V	-	-	24	12	3	12	0.01	0	0.01	0	TP53
17_7579373_C/A	A	TP53	7157	NM_000546.6	456	314	105	G/V	-	YES	2	13	2	-45	0	0	0.98	0	TP53
17_7579373_C/A	A	TP53	7157	NM_001126112.3	453	314	105	G/V	-	-	2	13	2	-45	0	0	0.98	0	TP53
17_7579373_C/A	A	TP53	7157	NM_001126113.3	456	314	105	G/V	-	-	2	13	2	-45	0	0	0.98	0	TP53
17_7579373_C/A	A	TP53	7157	NM_001126114.3	456	314	105	G/V	-	-	2	13	2	-45	0	0	0.98	0	TP53
17_7579373_C/A	A	TP53	7157	NM_001126118.2	573	197	66	G/V	-	-	2	13	2	-45	0	0	0.98	0	TP53
17_7579373_C/A	A	TP53	7157	NM_001276695.3	456	197	66	G/V	-	-	2	13	2	-45	0	0	0.98	0	TP53
17_7579373_C/A	A	TP53	7157	NM_001276696.3	456	197	66	G/V	-	-	2	13	2	-45	0	0	0.98	0	TP53
17_7579373_C/A	A	TP53	7157	NM_001276760.3	456	197	66	G/V	-	-	2	13	2	-45	0	0	0.98	0	TP53
17_7579373_C/A	A	TP53	7157	NM_001276761.3	453	197	66	G/V	-	-	2	13	2	-45	0	0	0.98	0	TP53
17_7579391_C/C	-	-	-	-	-	-	-	-	-	-	-	-	-	-	-	-	-	-	-
17_7579400_G/C	C	TP53	7157	NM_000546.6	429	287	96	S/C	-	YES	24	-14	1	-14	0	0	0	0	TP53
17_7579400_G/C	C	TP53	7157	NM_001126112.3	426	287	96	S/C	-	-	24	-14	1	-14	0	0	0	0	TP53
17_7579400_G/C	C	TP53	7157	NM_001126113.3	429	287	96	S/C	-	-	24	-14	1	-14	0	0	0	0	TP53
17_7579400_G/C	C	TP53	7157	NM_001126114.3	429	287	96	S/C	-	-	24	-14	1	-14	0	0	0	0	TP53
17_7579400_G/C	C	TP53	7157	NM_001126118.2	546	170	57	S/C	-	-	24	-14	1	-14	0	0	0	0	TP53
17_7579400_G/C	C	TP53	7157	NM_001276695.3	429	170	57	S/C	-	-	24	-14	1	-14	0	0	0	0	TP53
17_7579400_G/C	C	TP53	7157	NM_001276696.3	429	170	57	S/C	-	-	24	-14	1	-14	0	0	0	0	TP53
17_7579400_G/C	C	TP53	7157	NM_001276760.3	429	170	57	S/C	-	-	24	-14	1	-14	0	0	0	0	TP53
17_7579400_G/C	C	TP53	7157	NM_001276761.3	426	170	57	S/C	-	-	24	-14	1	-14	0	0	0	0	TP53
17_7579413_G/C	C	TP53	7157	NM_000546.6	416	274	92	P/A	-	YES	38	-27	1	-39	0	0	0	0	TP53
17_7579413_G/C	C	TP53	7157	NM_001126112.3	413	274	92	P/A	-	-	38	-27	1	-39	0	0	0	0	TP53
17_7579413_G/C	C	TP53	7157	NM_001126113.3	416	274	92	P/A	-	-	38	-27	1	-39	0	0	0	0	TP53
17_7579413_G/C	C	TP53	7157	NM_001126114.3	416	274	92	P/A	-	-	38	-27	1	-39	0	0	0	0	TP53
17_7579413_G/C	C	TP53	7157	NM_001126118.2	533	157	53	P/A	-	-	38	-27	1	-39	0	0	0	0	TP53
17_7579413_G/C	C	TP53	7157	NM_001276695.3	416	157	53	P/A	-	-	38	-27	1	-39	0	0	0	0	TP53
17_7579413_G/C	C	TP53	7157	NM_001276696.3	416	157	53	P/A	-	-	38	-27	1	-39	0	0	0	0	TP53
17_7579413_G/C	C	TP53	7157	NM_001276760.3	416	157	53	P/A	-	-	38	-27	1	-39	0	0	0	0	TP53
17_7579413_G/C	C	TP53	7157	NM_001276761.3	413	157	53	P/A	-	-	38	-27	1	-39	0	0	0	0	TP53
17_7579439_T/A	A	TP53	7157	NM_000546.6	390	248	83	A/V	-	YES	-	-	-	-	-	-	-	-	-
17_7579439_T/A	A	TP53	7157	NM_001126112.3	387	248	83	A/V	-	-	-	-	-	-	-	-	-	-	-
17_7579439_T/A	A	TP53	7157	NM_001126113.3	390	248	83	A/V	-	-	-	-	-	-	-	-	-	-	-
17_7579439_T/A	A	TP53	7157	NM_001126114.3	390	248	83	A/V	-	-	-	-	-	-	-	-	-	-	-
17_7579439_T/A	A	TP53	7157	NM_001126118.2	507	131	44	A/V	-	-	-	-	-	-	-	-	-	-	-
17_7579439_T/A	A	TP53	7157	NM_001276695.3	390	131	44	A/V	-	-	-	-	-	-	-	-	-	-	-
17_7579439_T/A	A	TP53	7157	NM_001276696.3	390	131	44	A/V	-	-	-	-	-	-	-	-	-	-	-
17_7579439_T/A	A	TP53	7157	NM_001276760.3	390	131	44	A/V	-	-	-	-	-	-	-	-	-	-	-
17_7579439_T/A	A	TP53	7157	NM_001276761.3	387	131	44	A/V	-	-	-	-	-	-	-	-	-	-	-
17_7579460_C/T	T	TP53	7157	NM_000546.6	369	227	76	A/E	-	YES	-	-	-	-	-	-	-	-	-
17_7579460_C/T	T	TP53	7157	NM_001126112.3	366	227	76	A/E	-	-	-	-	-	-	-	-	-	-	-
17_7579460_C/T	T	TP53	7157	NM_001126113.3	369	227	76	A/E	-	-	-	-	-	-	-	-	-	-	-
17_7579460_C/T	T	TP53	7157	NM_001126114.3	369	227	76	A/E	-	-	-	-	-	-	-	-	-	-	-
17_7579460_C/T	T	TP53	7157	NM_001126118.2	486	110	37	A/E	-	-	-	-	-	-	-	-	-	-	-
17_7579460_C/T	T	TP53	7157	NM_001276695.3	369	110	37	A/E	-	-	-	-	-	-	-	-	-	-	-
17_7579460_C/T	T	TP53	7157	NM_001276696.3	369	110	37	A/E	-	-	-	-	-	-	-	-	-	-	-
17_7579460_C/T	T	TP53	7157	NM_001276760.3	369	110	37	A/E	-	-	-	-	-	-	-	-	-	-	-
17_7579460_C/T	T	TP53	7157	NM_001276761.3	366	110	37	A/E	-	-	-	-	-	-	-	-	-	-	-
17_7579463_G/A	A	TP53	7157	NM_000546.6	366	224	75	P/L	-	YES	-9	48	49	20	0	0	0.03	0	TP53
17_7579463_G/A	A	TP53	7157	NM_001126112.3	363	224	75	P/L	-	-	-9	48	49	20	0	0	0.03	0	TP53
17_7579463_G/A	A	TP53	7157	NM_001126113.3	366	224	75	P/L	-	-	-9	48	49	20	0	0	0.03	0	TP53
17_7579463_G/A	A	TP53	7157	NM_001126114.3	366	224	75	P/L	-	-	-9	48	49	20	0	0	0.03	0	TP53
17_7579463_G/A	A	TP53	7157	NM_001126118.2	483	107	36	P/L	-	-	-9	48	49	20	0	0	0.03	0	TP53
17_7579463_G/A	A	TP53	7157	NM_001276695.3	366	107	36	P/L	-	-	-9	48	49	20	0	0	0.03	0	TP53
17_7579463_G/A	A	TP53	7157	NM_001276696.3	366	107	36	P/L	-	-	-9	48	49	20	0	0	0.03	0	TP53
17_7579463_G/A	A	TP53	7157	NM_001276760.3	366	107	36	P/L	-	-	-9	48	49	20	0	0	0.03	0	TP53
17_7579463_G/A	A	TP53	7157	NM_001276761.3	363	107	36	P/L	-	-	-9	48	49	20	0	0	0.03	0	TP53
17_7579470_C/T	T	TP53	7157	NM_000546.6	359	217	73	V/M	-	YES	-16	47	42	1	0	0	0.07	0	TP53
17_7579470_C/T	T	TP53	7157	NM_001126112.3	356	217	73	V/M	-	-	-16	47	42	1	0	0	0.07	0	TP53
17_7579470_C/T	T	TP53	7157	NM_001126113.3	359	217	73	V/M	-	-	-16	47	42	1	0	0	0.07	0	TP53
17_7579470_C/T	T	TP53	7157	NM_001126114.3	359	217	73	V/M	-	-	-16	47	42	1	0	0	0.07	0	TP53
17_7579470_C/T	T	TP53	7157	NM_001126118.2	476	100	34	V/M	-	-	-16	47	42	1	0	0	0.07	0	TP53
17_7579470_C/T	T	TP53	7157	NM_001276695.3	359	100	34	V/M	-	-	-16	47	42	1	0	0	0.07	0	TP53
17_7579470_C/T	T	TP53	7157	NM_001276696.3	359	100	34	V/M	-	-	-16	47	42	1	0	0	0.07	0	TP53
17_7579470_C/T	T	TP53	7157	NM_001276760.3	359	100	34	V/M	-	-	-16	47	42	1	0	0	0.07	0	TP53
17_7579470_C/T	T	TP53	7157	NM_001276761.3	356	100	34	V/M	-	-	-16	47	42	1	0	0	0.07	0	TP53
17_7579472_G/C	C	TP53	7157	NM_000546.6	357	215	72	P/R	-	YES	45	-18	3	40	0	0	0	0	TP53
17_7579472_G/C	C	TP53	7157	NM_001126112.3	354	215	72	P/R	-	-	45	-18	3	40	0	0	0	0	TP53
17_7579472_G/C	C	TP53	7157	NM_001126113.3	357	215	72	P/R	-	-	45	-18	3	40	0	0	0	0	TP53
17_7579472_G/C	C	TP53	7157	NM_001126114.3	357	215	72	P/R	-	-	45	-18	3	40	0	0	0	0	TP53
17_7579472_G/C	C	TP53	7157	NM_001126118.2	474	98	33	P/R	-	-	45	-18	3	40	0	0	0	0	TP53
17_7579472_G/C	C	TP53	7157	NM_001276695.3	357	98	33	P/R	-	-	45	-18	3	40	0	0	0	0	TP53
17_7579472_G/C	C	TP53	7157	NM_001276696.3	357	98	33	P/R	-	-	45	-18	3	40	0	0	0	0	TP53
17_7579472_G/C	C	TP53	7157	NM_001276760.3	357	98	33	P/R	-	-	45	-18	3	40	0	0	0	0	TP53
17_7579472_G/C	C	TP53	7157	NM_001276761.3	354	98	33	P/R	-	-	45	-18	3	40	0	0	0	0	TP53
17_7579496_G/T	T	TP53	7157	NM_000546.6	333	191	64	P/H	-	YES	15	-42	5	16	0	0	0	0	TP53
17_7579496_G/T	T	TP53	7157	NM_001126112.3	330	191	64	P/H	-	-	15	-42	5	16	0	0	0	0	TP53
17_7579496_G/T	T	TP53	7157	NM_001126113.3	333	191	64	P/H	-	-	15	-42	5	16	0	0	0	0	TP53
17_7579496_G/T	T	TP53	7157	NM_001126114.3	333	191	64	P/H	-	-	15	-42	5	16	0	0	0	0	TP53
17_7579496_G/T	T	TP53	7157	NM_001126118.2	450	74	25	P/H	-	-	15	-42	5	16	0	0	0	0	TP53
17_7579496_G/T	T	TP53	7157	NM_001276695.3	333	74	25	P/H	-	-	15	-42	5	16	0	0	0	0	TP53
17_7579496_G/T	T	TP53	7157	NM_001276696.3	333	74	25	P/H	-	-	15	-42	5	16	0	0	0	0	TP53
17_7579496_G/T	T	TP53	7157	NM_001276760.3	333	74	25	P/H	-	-	15	-42	5	16	0	0	0	0	TP53
17_7579496_G/T	T	TP53	7157	NM_001276761.3	330	74	25	P/H	-	-	15	-42	5	16	0	0	0	0	TP53
17_7579508_G/C	C	TP53	7157	NM_000546.6	321	179	60	P/R	-	YES	9	-3	-7	4	0	0	0	0	TP53
17_7579508_G/C	C	TP53	7157	NM_001126112.3	318	179	60	P/R	-	-	9	-3	-7	4	0	0	0	0	TP53
17_7579508_G/C	C	TP53	7157	NM_001126113.3	321	179	60	P/R	-	-	9	-3	-7	4	0	0	0	0	TP53
17_7579508_G/C	C	TP53	7157	NM_001126114.3	321	179	60	P/R	-	-	9	-3	-7	4	0	0	0	0	TP53
17_7579508_G/C	C	TP53	7157	NM_001126118.2	438	62	21	P/R	-	-	9	-3	-7	4	0	0	0	0	TP53
17_7579508_G/C	C	TP53	7157	NM_001276695.3	321	62	21	P/R	-	-	9	-3	-7	4	0	0	0	0	TP53
17_7579508_G/C	C	TP53	7157	NM_001276696.3	321	62	21	P/R	-	-	9	-3	-7	4	0	0	0	0	TP53
17_7579508_G/C	C	TP53	7157	NM_001276760.3	321	62	21	P/R	-	-	9	-3	-7	4	0	0	0	0	TP53
17_7579508_G/C	C	TP53	7157	NM_001276761.3	318	62	21	P/R	-	-	9	-3	-7	4	0	0	0	0	TP53
17_7579511_C/G	G	TP53	7157	NM_000546.6	318	176	59	G/A	-	YES	21	6	18	1	0	0	0	0	TP53
17_7579511_C/G	G	TP53	7157	NM_001126112.3	315	176	59	G/A	-	-	21	6	18	1	0	0	0	0	TP53
17_7579511_C/G	G	TP53	7157	NM_001126113.3	318	176	59	G/A	-	-	21	6	18	1	0	0	0	0	TP53
17_7579511_C/G	G	TP53	7157	NM_001126114.3	318	176	59	G/A	-	-	21	6	18	1	0	0	0	0	TP53
17_7579511_C/G	G	TP53	7157	NM_001126118.2	435	59	20	G/A	-	-	21	6	18	1	0	0	0	0	TP53
17_7579511_C/G	G	TP53	7157	NM_001276695.3	318	59	20	G/A	-	-	21	6	18	1	0	0	0	0	TP53
17_7579511_C/G	G	TP53	7157	NM_001276696.3	318	59	20	G/A	-	-	21	6	18	1	0	0	0	0	TP53
17_7579511_C/G	G	TP53	7157	NM_001276760.3	318	59	20	G/A	-	-	21	6	18	1	0	0	0	0	TP53
17_7579511_C/G	G	TP53	7157	NM_001276761.3	315	59	20	G/A	-	-	21	6	18	1	0	0	0	0	TP53
17_7579512_C/A	A	TP53	7157	NM_000546.6	317	175	59	G/C	-	YES	-7	5	17	0	0	0	0	0	TP53
17_7579512_C/A	A	TP53	7157	NM_001126112.3	314	175	59	G/C	-	-	-7	5	17	0	0	0	0	0	TP53
17_7579512_C/A	A	TP53	7157	NM_001126113.3	317	175	59	G/C	-	-	-7	5	17	0	0	0	0	0	TP53
17_7579512_C/A	A	TP53	7157	NM_001126114.3	317	175	59	G/C	-	-	-7	5	17	0	0	0	0	0	TP53
17_7579512_C/A	A	TP53	7157	NM_001126118.2	434	58	20	G/C	-	-	-7	5	17	0	0	0	0	0	TP53
17_7579512_C/A	A	TP53	7157	NM_001276695.3	317	58	20	G/C	-	-	-7	5	17	0	0	0	0	0	TP53
17_7579512_C/A	A	TP53	7157	NM_001276696.3	317	58	20	G/C	-	-	-7	5	17	0	0	0	0	0	TP53
17_7579512_C/A	A	TP53	7157	NM_001276760.3	317	58	20	G/C	-	-	-7	5	17	0	0	0	0	0	TP53
17_7579512_C/A	A	TP53	7157	NM_001276761.3	314	58	20	G/C	-	-	-7	5	17	0	0	0	0	0	TP53
17_7579512_G/G	-	-	-	-	-	-	-	-	-	-	-	-	-	-	-	-	-	-	-
17_7579514_G/C	C	TP53	7157	NM_000546.6	315	173	58	P/R	-	YES	15	3	3	-2	0	0	0	0	TP53
17_7579514_G/C	C	TP53	7157	NM_001126112.3	312	173	58	P/R	-	-	15	3	3	-2	0	0	0	0	TP53
17_7579514_G/C	C	TP53	7157	NM_001126113.3	315	173	58	P/R	-	-	15	3	3	-2	0	0	0	0	TP53
17_7579514_G/C	C	TP53	7157	NM_001126114.3	315	173	58	P/R	-	-	15	3	3	-2	0	0	0	0	TP53
17_7579514_G/C	C	TP53	7157	NM_001126118.2	432	56	19	P/R	-	-	15	3	3	-2	0	0	0	0	TP53
17_7579514_G/C	C	TP53	7157	NM_001276695.3	315	56	19	P/R	-	-	15	3	3	-2	0	0	0	0	TP53
17_7579514_G/C	C	TP53	7157	NM_001276696.3	315	56	19	P/R	-	-	15	3	3	-2	0	0	0	0	TP53
17_7579514_G/C	C	TP53	7157	NM_001276760.3	315	56	19	P/R	-	-	15	3	3	-2	0	0	0	0	TP53
17_7579514_G/C	C	TP53	7157	NM_001276761.3	312	56	19	P/R	-	-	15	3	3	-2	0	0	0	0	TP53
17_7579523_C/T	T	TP53	7157	NM_000546.6	306	164	55	T/N	-	YES	-	-	-	-	-	-	-	-	-
17_7579523_C/T	T	TP53	7157	NM_001126112.3	303	164	55	T/N	-	-	-	-	-	-	-	-	-	-	-
17_7579523_C/T	T	TP53	7157	NM_001126113.3	306	164	55	T/N	-	-	-	-	-	-	-	-	-	-	-
17_7579523_C/T	T	TP53	7157	NM_001126114.3	306	164	55	T/N	-	-	-	-	-	-	-	-	-	-	-
17_7579523_C/T	T	TP53	7157	NM_001126118.2	423	47	16	T/N	-	-	-	-	-	-	-	-	-	-	-
17_7579523_C/T	T	TP53	7157	NM_001276695.3	306	47	16	T/N	-	-	-	-	-	-	-	-	-	-	-
17_7579523_C/T	T	TP53	7157	NM_001276696.3	306	47	16	T/N	-	-	-	-	-	-	-	-	-	-	-
17_7579523_C/T	T	TP53	7157	NM_001276760.3	306	47	16	T/N	-	-	-	-	-	-	-	-	-	-	-
17_7579523_C/T	T	TP53	7157	NM_001276761.3	303	47	16	T/N	-	-	-	-	-	-	-	-	-	-	-
17_7579527_A/T	T	TP53	7157	NM_000546.6	302	160	54	F/I	-	YES	44	-10	-15	2	0.02	0	0.18	0	TP53
17_7579527_A/T	T	TP53	7157	NM_001126112.3	299	160	54	F/I	-	-	44	-10	-15	2	0.02	0	0.18	0	TP53
17_7579527_A/T	T	TP53	7157	NM_001126113.3	302	160	54	F/I	-	-	44	-10	-15	2	0.02	0	0.18	0	TP53
17_7579527_A/T	T	TP53	7157	NM_001126114.3	302	160	54	F/I	-	-	44	-10	-15	2	0.02	0	0.18	0	TP53
17_7579527_A/T	T	TP53	7157	NM_001126118.2	419	43	15	F/I	-	-	44	-10	-15	2	0.02	0	0.18	0	TP53
17_7579527_A/T	T	TP53	7157	NM_001276695.3	302	43	15	F/I	-	-	44	-10	-15	2	0.02	0	0.18	0	TP53
17_7579527_A/T	T	TP53	7157	NM_001276696.3	302	43	15	F/I	-	-	44	-10	-15	2	0.02	0	0.18	0	TP53
17_7579527_A/T	T	TP53	7157	NM_001276760.3	302	43	15	F/I	-	-	44	-10	-15	2	0.02	0	0.18	0	TP53
17_7579527_A/T	T	TP53	7157	NM_001276761.3	299	43	15	F/I	-	-	44	-10	-15	2	0.02	0	0.18	0	TP53
17_7579527_G/G	-	-	-	-	-	-	-	-	-	-	-	-	-	-	-	-	-	-	-
17_7579529_A/A	-	-	-	-	-	-	-	-	-	-	-	-	-	-	-	-	-	-	-
17_7579531_C/A	A	TP53	7157	NM_000546.6	298	156	52	Q/H	-	YES	-	-	-	-	-	-	-	-	-
17_7579531_C/A	A	TP53	7157	NM_001126112.3	295	156	52	Q/H	-	-	-	-	-	-	-	-	-	-	-
17_7579531_C/A	A	TP53	7157	NM_001126113.3	298	156	52	Q/H	-	-	-	-	-	-	-	-	-	-	-
17_7579531_C/A	A	TP53	7157	NM_001126114.3	298	156	52	Q/H	-	-	-	-	-	-	-	-	-	-	-
17_7579531_C/A	A	TP53	7157	NM_001126118.2	415	39	13	Q/H	-	-	-	-	-	-	-	-	-	-	-
17_7579531_C/A	A	TP53	7157	NM_001276695.3	298	39	13	Q/H	-	-	-	-	-	-	-	-	-	-	-
17_7579531_C/A	A	TP53	7157	NM_001276696.3	298	39	13	Q/H	-	-	-	-	-	-	-	-	-	-	-
17_7579531_C/A	A	TP53	7157	NM_001276760.3	298	39	13	Q/H	-	-	-	-	-	-	-	-	-	-	-
17_7579531_C/A	A	TP53	7157	NM_001276761.3	295	39	13	Q/H	-	-	-	-	-	-	-	-	-	-	-
17_7579539_T/A	A	TP53	7157	NM_000546.6	290	148	50	I/F	-	YES	-7	32	-10	-27	0	0	0	0	TP53
17_7579539_T/A	A	TP53	7157	NM_001126112.3	287	148	50	I/F	-	-	-7	32	-10	-27	0	0	0	0	TP53
17_7579539_T/A	A	TP53	7157	NM_001126113.3	290	148	50	I/F	-	-	-7	32	-10	-27	0	0	0	0	TP53
17_7579539_T/A	A	TP53	7157	NM_001126114.3	290	148	50	I/F	-	-	-7	32	-10	-27	0	0	0	0	TP53
17_7579539_T/A	A	TP53	7157	NM_001126118.2	407	31	11	I/F	-	-	-7	32	-10	-27	0	0	0	0	TP53
17_7579539_T/A	A	TP53	7157	NM_001276695.3	290	31	11	I/F	-	-	-7	32	-10	-27	0	0	0	0	TP53
17_7579539_T/A	A	TP53	7157	NM_001276696.3	290	31	11	I/F	-	-	-7	32	-10	-27	0	0	0	0	TP53
17_7579539_T/A	A	TP53	7157	NM_001276760.3	290	31	11	I/F	-	-	-7	32	-10	-27	0	0	0	0	TP53
17_7579539_T/A	A	TP53	7157	NM_001276761.3	287	31	11	I/F	-	-	-7	32	-10	-27	0	0	0	0	TP53
17_7579543_T/C	C	TP53	7157	NM_000546.6	286	144	48	D/E	-	YES	-	-	-	-	-	-	-	-	-
17_7579543_T/C	C	TP53	7157	NM_001126112.3	283	144	48	D/E	-	-	-	-	-	-	-	-	-	-	-
17_7579543_T/C	C	TP53	7157	NM_001126113.3	286	144	48	D/E	-	-	-	-	-	-	-	-	-	-	-
17_7579543_T/C	C	TP53	7157	NM_001126114.3	286	144	48	D/E	-	-	-	-	-	-	-	-	-	-	-
17_7579543_T/C	C	TP53	7157	NM_001126118.2	403	27	9	D/E	-	-	-	-	-	-	-	-	-	-	-
17_7579543_T/C	C	TP53	7157	NM_001276695.3	286	27	9	D/E	-	-	-	-	-	-	-	-	-	-	-
17_7579543_T/C	C	TP53	7157	NM_001276696.3	286	27	9	D/E	-	-	-	-	-	-	-	-	-	-	-
17_7579543_T/C	C	TP53	7157	NM_001276760.3	286	27	9	D/E	-	-	-	-	-	-	-	-	-	-	-
17_7579543_T/C	C	TP53	7157	NM_001276761.3	283	27	9	D/E	-	-	-	-	-	-	-	-	-	-	-
17_7579548_C/A	A	TP53	7157	NM_000546.6	281	139	47	P/S	-	YES	-	-	-	-	-	-	-	-	-
17_7579548_C/A	A	TP53	7157	NM_001126112.3	278	139	47	P/S	-	-	-	-	-	-	-	-	-	-	-
17_7579548_C/A	A	TP53	7157	NM_001126113.3	281	139	47	P/S	-	-	-	-	-	-	-	-	-	-	-
17_7579548_C/A	A	TP53	7157	NM_001126114.3	281	139	47	P/S	-	-	-	-	-	-	-	-	-	-	-
17_7579548_C/A	A	TP53	7157	NM_001126118.2	398	22	8	P/S	-	-	-	-	-	-	-	-	-	-	-
17_7579548_C/A	A	TP53	7157	NM_001276695.3	281	22	8	P/S	-	-	-	-	-	-	-	-	-	-	-
17_7579548_C/A	A	TP53	7157	NM_001276696.3	281	22	8	P/S	-	-	-	-	-	-	-	-	-	-	-
17_7579548_C/A	A	TP53	7157	NM_001276760.3	281	22	8	P/S	-	-	-	-	-	-	-	-	-	-	-
17_7579548_C/A	A	TP53	7157	NM_001276761.3	278	22	8	P/S	-	-	-	-	-	-	-	-	-	-	-
17_7579711_G/A	A	TP53	7157	NM_000546.6	227	85	29	N/Y	-	YES	-	-	-	-	-	-	-	-	-
17_7579711_G/A	A	TP53	7157	NM_001126112.3	224	85	29	N/Y	-	-	-	-	-	-	-	-	-	-	-
17_7579711_G/A	A	TP53	7157	NM_001126113.3	227	85	29	N/Y	-	-	-	-	-	-	-	-	-	-	-
17_7579711_G/A	A	TP53	7157	NM_001126114.3	227	85	29	N/Y	-	-	-	-	-	-	-	-	-	-	-
17_7579713_C/C	-	-	-	-	-	-	-	-	-	-	-	-	-	-	-	-	-	-	-
17_7579714_T/G	G	TP53	7157	NM_000546.6	224	82	28	E/Q	-	YES	-	-	-	-	-	-	-	-	-
17_7579714_T/G	G	TP53	7157	NM_001126112.3	221	82	28	E/Q	-	-	-	-	-	-	-	-	-	-	-
17_7579714_T/G	G	TP53	7157	NM_001126113.3	224	82	28	E/Q	-	-	-	-	-	-	-	-	-	-	-
17_7579714_T/G	G	TP53	7157	NM_001126114.3	224	82	28	E/Q	-	-	-	-	-	-	-	-	-	-	-
17_7579840_T/T	-	-	-	-	-	-	-	-	-	-	-	-	-	-	-	-	-	-	-
17_7579843_G/G	-	-	-	-	-	-	-	-	-	-	-	-	-	-	-	-	-	-	-
17_7579845_T/A	A	TP53	7157	NM_000546.6	210	68	23	W/L	-	YES	-	-	-	-	-	-	-	-	-
17_7579845_T/A	A	TP53	7157	NM_001126112.3	207	68	23	W/L	-	-	-	-	-	-	-	-	-	-	-
17_7579845_T/A	A	TP53	7157	NM_001126113.3	210	68	23	W/L	-	-	-	-	-	-	-	-	-	-	-
17_7579845_T/A	A	TP53	7157	NM_001126114.3	210	68	23	W/L	-	-	-	-	-	-	-	-	-	-	-
17_7579858_C/G	G	TP53	7157	NM_000546.6	197	55	19	F/L	-	YES	-	-	-	-	-	-	-	-	-
17_7579858_C/G	G	TP53	7157	NM_001126112.3	194	55	19	F/L	-	-	-	-	-	-	-	-	-	-	-
17_7579858_C/G	G	TP53	7157	NM_001126113.3	197	55	19	F/L	-	-	-	-	-	-	-	-	-	-	-
17_7579858_C/G	G	TP53	7157	NM_001126114.3	197	55	19	F/L	-	-	-	-	-	-	-	-	-	-	-
17_7579860_A/C	C	TP53	7157	NM_000546.6	195	53	18	T/R	-	YES	-	-	-	-	-	-	-	-	-
17_7579860_A/C	C	TP53	7157	NM_001126112.3	192	53	18	T/R	-	-	-	-	-	-	-	-	-	-	-
17_7579860_A/C	C	TP53	7157	NM_001126113.3	195	53	18	T/R	-	-	-	-	-	-	-	-	-	-	-
17_7579860_A/C	C	TP53	7157	NM_001126114.3	195	53	18	T/R	-	-	-	-	-	-	-	-	-	-	-
17_7579860_T/T	-	-	-	-	-	-	-	-	-	-	-	-	-	-	-	-	-	-	-
17_7579861_G/G	-	-	-	-	-	-	-	-	-	-	-	-	-	-	-	-	-	-	-
17_7579863_G/C	C	TP53	7157	NM_000546.6	192	50	17	E/G	-	YES	-	-	-	-	-	-	-	-	-
17_7579863_G/C	C	TP53	7157	NM_001126112.3	189	50	17	E/G	-	-	-	-	-	-	-	-	-	-	-
17_7579863_G/C	C	TP53	7157	NM_001126113.3	192	50	17	E/G	-	-	-	-	-	-	-	-	-	-	-
17_7579863_G/C	C	TP53	7157	NM_001126114.3	192	50	17	E/G	-	-	-	-	-	-	-	-	-	-	-
17_7579863_T/G	G	TP53	7157	NM_000546.6	192	50	17	E/A	-	YES	43	-12	7	-24	0	0	0	0	TP53
17_7579863_T/G	G	TP53	7157	NM_001126112.3	189	50	17	E/A	-	-	43	-12	7	-24	0	0	0	0	TP53
17_7579863_T/G	G	TP53	7157	NM_001126113.3	192	50	17	E/A	-	-	43	-12	7	-24	0	0	0	0	TP53
17_7579863_T/G	G	TP53	7157	NM_001126114.3	192	50	17	E/A	-	-	43	-12	7	-24	0	0	0	0	TP53
17_7579867_T/T	-	-	-	-	-	-	-	-	-	-	-	-	-	-	-	-	-	-	-
NM_000051.4:c.1A>G	G	ATM	472	NM_000051.4	151	1	1	M/V	-	-	-30	5	-1	-30	0	0	0.01	0	ATM
NM_000051.4:c.1A>G	G	NPAT	4863	NM_001321307.1	-	-	-	-	4987	YES	-30	5	-1	-30	0	0	0.01	0	ATM
NM_000051.4:c.1A>G	G	ATM	472	NM_001351834.2	239	1	1	M/V	-	YES	-30	5	-1	-30	0	0	0.01	0	ATM
NM_000051.4:c.1A>G	G	ATM	472	NM_001351835.2	151	1	1	M/V	-	-	-30	5	-1	-30	0	0	0.01	0	ATM
NM_000051.4:c.1A>G	G	ATM	472	NM_001351836.2	393	1	1	M/V	-	-	-30	5	-1	-30	0	0	0.01	0	ATM
NM_000051.4:c.1A>G	G	NPAT	4863	NM_002519.3	-	-	-	-	4987	-	-30	5	-1	-30	0	0	0.01	0	ATM
NM_000051.4:c.68G>A	A	ATM	472	NM_000051.4	218	68	23	R/Q	-	-	-30	-21	4	7	0	0	0	0	ATM
NM_000051.4:c.68G>A	A	ATM	472	NM_001351834.2	306	68	23	R/Q	-	YES	-30	-21	4	7	0	0	0	0	ATM
NM_000051.4:c.68G>A	A	ATM	472	NM_001351835.2	218	68	23	R/Q	-	-	-30	-21	4	7	0	0	0	0	ATM
NM_000051.4:c.68G>A	A	ATM	472	NM_001351836.2	460	68	23	R/Q	-	-	-30	-21	4	7	0	0	0	0	ATM
NM_000051.4:c.125A>G	G	ATM	472	NM_000051.4	275	125	42	H/R	-	-	0	-48	-1	-37	0	0	0	0	ATM
NM_000051.4:c.125A>G	G	ATM	472	NM_001351834.2	363	125	42	H/R	-	YES	0	-48	-1	-37	0	0	0	0	ATM
NM_000051.4:c.125A>G	G	ATM	472	NM_001351835.2	275	125	42	H/R	-	-	0	-48	-1	-37	0	0	0	0	ATM
NM_000051.4:c.125A>G	G	ATM	472	NM_001351836.2	517	125	42	H/R	-	-	0	-48	-1	-37	0	0	0	0	ATM
NM_000051.4:c.125A>G	G	ATM	472	NM_000051.4	275	125	42	H/R	-	-	0	-48	-1	-37	0	0	0	0	ATM
NM_000051.4:c.125A>G	G	ATM	472	NM_001351834.2	363	125	42	H/R	-	YES	0	-48	-1	-37	0	0	0	0	ATM
NM_000051.4:c.125A>G	G	ATM	472	NM_001351835.2	275	125	42	H/R	-	-	0	-48	-1	-37	0	0	0	0	ATM
NM_000051.4:c.125A>G	G	ATM	472	NM_001351836.2	517	125	42	H/R	-	-	0	-48	-1	-37	0	0	0	0	ATM
NM_000051.4:c.125A>G	G	ATM	472	NM_000051.4	275	125	42	H/R	-	-	0	-48	-1	-37	0	0	0	0	ATM
NM_000051.4:c.125A>G	G	ATM	472	NM_001351834.2	363	125	42	H/R	-	YES	0	-48	-1	-37	0	0	0	0	ATM
NM_000051.4:c.125A>G	G	ATM	472	NM_001351835.2	275	125	42	H/R	-	-	0	-48	-1	-37	0	0	0	0	ATM
NM_000051.4:c.125A>G	G	ATM	472	NM_001351836.2	517	125	42	H/R	-	-	0	-48	-1	-37	0	0	0	0	ATM
NM_000051.4:c.275A>C	C	ATM	472	NM_000051.4	425	275	92	K/T	-	-	-24	-5	44	20	0	0	0	0	ATM
NM_000051.4:c.275A>C	C	ATM	472	NM_001351834.2	513	275	92	K/T	-	YES	-24	-5	44	20	0	0	0	0	ATM
NM_000051.4:c.275A>C	C	ATM	472	NM_001351835.2	425	275	92	K/T	-	-	-24	-5	44	20	0	0	0	0	ATM
NM_000051.4:c.275A>C	C	ATM	472	NM_001351836.2	667	275	92	K/T	-	-	-24	-5	44	20	0	0	0	0	ATM
NM_000051.4:c.275A>C	C	ATM	472	NM_000051.4	425	275	92	K/T	-	-	-24	-5	44	20	0	0	0	0	ATM
NM_000051.4:c.275A>C	C	ATM	472	NM_001351834.2	513	275	92	K/T	-	YES	-24	-5	44	20	0	0	0	0	ATM
NM_000051.4:c.275A>C	C	ATM	472	NM_001351835.2	425	275	92	K/T	-	-	-24	-5	44	20	0	0	0	0	ATM
NM_000051.4:c.275A>C	C	ATM	472	NM_001351836.2	667	275	92	K/T	-	-	-24	-5	44	20	0	0	0	0	ATM
NM_000051.4:c.275A>C	C	ATM	472	NM_000051.4	425	275	92	K/T	-	-	-24	-5	44	20	0	0	0	0	ATM
NM_000051.4:c.275A>C	C	ATM	472	NM_001351834.2	513	275	92	K/T	-	YES	-24	-5	44	20	0	0	0	0	ATM
NM_000051.4:c.275A>C	C	ATM	472	NM_001351835.2	425	275	92	K/T	-	-	-24	-5	44	20	0	0	0	0	ATM
NM_000051.4:c.275A>C	C	ATM	472	NM_001351836.2	667	275	92	K/T	-	-	-24	-5	44	20	0	0	0	0	ATM
NM_000051.4:c.572T>A	A	ATM	472	NM_000051.4	722	572	191	I/N	-	-	-30	18	-44	-45	0	0	0	0	ATM
NM_000051.4:c.572T>A	A	ATM	472	NM_001351834.2	810	572	191	I/N	-	YES	-30	18	-44	-45	0	0	0	0	ATM
NM_000051.4:c.659C>T	T	ATM	472	NM_000051.4	809	659	220	A/V	-	-	-2	-13	-2	3	0	0	0.01	0.01	ATM
NM_000051.4:c.659C>T	T	ATM	472	NM_001351834.2	897	659	220	A/V	-	YES	-2	-13	-2	3	0	0	0.01	0.01	ATM
NM_000051.4:c.659C>T	T	ATM	472	NM_000051.4	809	659	220	A/V	-	-	-2	-13	-2	3	0	0	0.01	0.01	ATM
NM_000051.4:c.659C>T	T	ATM	472	NM_001351834.2	897	659	220	A/V	-	YES	-2	-13	-2	3	0	0	0.01	0.01	ATM
NM_000051.4:c.659C>T	T	ATM	472	NM_000051.4	809	659	220	A/V	-	-	-2	-13	-2	3	0	0	0.01	0.01	ATM
NM_000051.4:c.659C>T	T	ATM	472	NM_001351834.2	897	659	220	A/V	-	YES	-2	-13	-2	3	0	0	0.01	0.01	ATM
NM_000051.4:c.998C>T	T	ATM	472	NM_000051.4	1148	998	333	S/F	-	-	6	-39	-32	-11	0	0	0	0	ATM
NM_000051.4:c.998C>T	T	ATM	472	NM_001351834.2	1236	998	333	S/F	-	YES	6	-39	-32	-11	0	0	0	0	ATM
NM_000051.4:c.1164A>T	T	ATM	472	NM_000051.4	1314	1164	388	K/N	-	-	-2	40	-32	18	0	0	0	0	ATM
NM_000051.4:c.1164A>T	T	ATM	472	NM_001351834.2	1402	1164	388	K/N	-	YES	-2	40	-32	18	0	0	0	0	ATM
NM_000051.4:c.1469T>C	C	ATM	472	NM_000051.4	1619	1469	490	I/T	-	-	-5	-39	11	-39	0	0	0	0	ATM
NM_000051.4:c.1469T>C	C	ATM	472	NM_001351834.2	1707	1469	490	I/T	-	YES	-5	-39	11	-39	0	0	0	0	ATM
NM_000051.4:c.1469T>C	C	ATM	472	NM_000051.4	1619	1469	490	I/T	-	-	-5	-39	11	-39	0	0	0	0	ATM
NM_000051.4:c.1469T>C	C	ATM	472	NM_001351834.2	1707	1469	490	I/T	-	YES	-5	-39	11	-39	0	0	0	0	ATM
NM_000051.4:c.1541G>A	A	ATM	472	NM_000051.4	1691	1541	514	G/D	-	-	22	-1	45	-1	0	0	0	0	ATM
NM_000051.4:c.1541G>A	A	ATM	472	NM_001351834.2	1779	1541	514	G/D	-	YES	22	-1	45	-1	0	0	0	0	ATM
NM_000051.4:c.1741T>G	G	ATM	472	NM_000051.4	1891	1741	581	L/V	-	-	-21	12	-5	-46	0.03	0	0	0	ATM
NM_000051.4:c.1741T>G	G	ATM	472	NM_001351834.2	1979	1741	581	L/V	-	YES	-21	12	-5	-46	0.03	0	0	0	ATM
NM_000051.4:c.1741T>G	G	ATM	472	NM_000051.4	1891	1741	581	L/V	-	-	-21	12	-5	-46	0.03	0	0	0	ATM
NM_000051.4:c.1741T>G	G	ATM	472	NM_001351834.2	1979	1741	581	L/V	-	YES	-21	12	-5	-46	0.03	0	0	0	ATM
NM_000051.4:c.1741T>G	G	ATM	472	NM_000051.4	1891	1741	581	L/V	-	-	-21	12	-5	-46	0.03	0	0	0	ATM
NM_000051.4:c.1741T>G	G	ATM	472	NM_001351834.2	1979	1741	581	L/V	-	YES	-21	12	-5	-46	0.03	0	0	0	ATM
NM_000051.4:c.2119T>C	C	ATM	472	NM_000051.4	2269	2119	707	S/P	-	-	1	-23	2	5	0	0	0	0	ATM
NM_000051.4:c.2119T>C	C	ATM	472	NM_001351834.2	2357	2119	707	S/P	-	YES	1	-23	2	5	0	0	0	0	ATM
NM_000051.4:c.2119T>C	C	ATM	472	NM_000051.4	2269	2119	707	S/P	-	-	1	-23	2	5	0	0	0	0	ATM
NM_000051.4:c.2119T>C	C	ATM	472	NM_001351834.2	2357	2119	707	S/P	-	YES	1	-23	2	5	0	0	0	0	ATM
NM_000051.4:c.2119T>C	C	ATM	472	NM_000051.4	2269	2119	707	S/P	-	-	1	-23	2	5	0	0	0	0	ATM
NM_000051.4:c.2119T>C	C	ATM	472	NM_001351834.2	2357	2119	707	S/P	-	YES	1	-23	2	5	0	0	0	0	ATM
NM_000051.4:c.2122G>A	A	ATM	472	NM_000051.4	2272	2122	708	E/K	-	-	-21	-26	2	-1	0	0	0	0	ATM
NM_000051.4:c.2122G>A	A	ATM	472	NM_001351834.2	2360	2122	708	E/K	-	YES	-21	-26	2	-1	0	0	0	0	ATM
NM_000051.4:c.2217A>C	C	ATM	472	NM_000051.4	2367	2217	739	E/D	-	-	14	-50	33	4	0	0	0	0	ATM
NM_000051.4:c.2217A>C	C	ATM	472	NM_001351834.2	2455	2217	739	E/D	-	YES	14	-50	33	4	0	0	0	0	ATM
NM_000051.4:c.2289T>A	A	ATM	472	NM_000051.4	2439	2289	763	F/L	-	-	-38	-19	-43	-19	0	0	0	0	ATM
NM_000051.4:c.2289T>A	A	ATM	472	NM_001351834.2	2527	2289	763	F/L	-	YES	-38	-19	-43	-19	0	0	0	0	ATM
NM_000051.4:c.2396C>T	T	ATM	472	NM_000051.4	2546	2396	799	A/V	-	-	35	-16	-2	0	0	0	0	0	ATM
NM_000051.4:c.2396C>T	T	ATM	472	NM_001351834.2	2634	2396	799	A/V	-	YES	35	-16	-2	0	0	0	0	0	ATM
NM_000051.4:c.2396C>T	T	ATM	472	NM_000051.4	2546	2396	799	A/V	-	-	35	-16	-2	0	0	0	0	0	ATM
NM_000051.4:c.2396C>T	T	ATM	472	NM_001351834.2	2634	2396	799	A/V	-	YES	35	-16	-2	0	0	0	0	0	ATM
NM_000051.4:c.2495G>A	A	ATM	472	NM_000051.4	2645	2495	832	R/H	-	-	6	-28	-7	49	0	0	0	0	ATM
NM_000051.4:c.2495G>A	A	ATM	472	NM_001351834.2	2733	2495	832	R/H	-	YES	6	-28	-7	49	0	0	0	0	ATM
NM_000051.4:c.2495G>A	A	ATM	472	NM_000051.4	2645	2495	832	R/H	-	-	6	-28	-7	49	0	0	0	0	ATM
NM_000051.4:c.2495G>A	A	ATM	472	NM_001351834.2	2733	2495	832	R/H	-	YES	6	-28	-7	49	0	0	0	0	ATM
NM_000051.4:c.2572T>C	C	ATM	472	NM_000051.4	2722	2572	858	F/L	-	-	-27	20	23	-28	0	0	0	0	ATM
NM_000051.4:c.2572T>C	C	ATM	472	NM_001351834.2	2810	2572	858	F/L	-	YES	-27	20	23	-28	0	0	0	0	ATM
NM_000051.4:c.2608A>G	G	ATM	472	NM_000051.4	2758	2608	870	N/D	-	-	-16	26	30	-13	0	0	0	0	ATM
NM_000051.4:c.2608A>G	G	ATM	472	NM_001351834.2	2846	2608	870	N/D	-	YES	-16	26	30	-13	0	0	0	0	ATM
NM_000051.4:c.2804C>G	G	ATM	472	NM_000051.4	2954	2804	935	T/R	-	-	1	-47	1	34	0.01	0	0	0.02	ATM
NM_000051.4:c.2804C>G	G	ATM	472	NM_001351834.2	3042	2804	935	T/R	-	YES	1	-47	1	34	0.01	0	0	0.02	ATM
NM_000051.4:c.2804C>G	G	ATM	472	NM_000051.4	2954	2804	935	T/R	-	-	1	-47	1	34	0.01	0	0	0.02	ATM
NM_000051.4:c.2804C>G	G	ATM	472	NM_001351834.2	3042	2804	935	T/R	-	YES	1	-47	1	34	0.01	0	0	0.02	ATM
NM_000051.4:c.2804C>G	G	ATM	472	NM_000051.4	2954	2804	935	T/R	-	-	1	-47	1	34	0.01	0	0	0.02	ATM
NM_000051.4:c.2804C>G	G	ATM	472	NM_001351834.2	3042	2804	935	T/R	-	YES	1	-47	1	34	0.01	0	0	0.02	ATM
NM_000051.4:c.2804C>G	G	ATM	472	NM_000051.4	2954	2804	935	T/R	-	-	1	-47	1	34	0.01	0	0	0.02	ATM
NM_000051.4:c.2804C>G	G	ATM	472	NM_001351834.2	3042	2804	935	T/R	-	YES	1	-47	1	34	0.01	0	0	0.02	ATM
NM_000051.4:c.2879C>A	A	ATM	472	NM_000051.4	3029	2879	960	P/H	-	-	-40	-19	42	46	0	0	0.02	0	ATM
NM_000051.4:c.2879C>A	A	ATM	472	NM_001351834.2	3117	2879	960	P/H	-	YES	-40	-19	42	46	0	0	0.02	0	ATM
NM_000051.4:c.2879C>A	A	ATM	472	NM_000051.4	3029	2879	960	P/H	-	-	-40	-19	42	46	0	0	0.02	0	ATM
NM_000051.4:c.2879C>A	A	ATM	472	NM_001351834.2	3117	2879	960	P/H	-	YES	-40	-19	42	46	0	0	0.02	0	ATM
NM_000051.4:c.2879C>A	A	ATM	472	NM_000051.4	3029	2879	960	P/H	-	-	-40	-19	42	46	0	0	0.02	0	ATM
NM_000051.4:c.2879C>A	A	ATM	472	NM_001351834.2	3117	2879	960	P/H	-	YES	-40	-19	42	46	0	0	0.02	0	ATM
NM_000051.4:c.3014A>G	G	ATM	472	NM_000051.4	3164	3014	1005	N/S	-	-	-21	-2	-1	-26	0.01	0	0	0	ATM
NM_000051.4:c.3014A>G	G	ATM	472	NM_001351834.2	3252	3014	1005	N/S	-	YES	-21	-2	-1	-26	0.01	0	0	0	ATM
NM_000051.4:c.3137T>C	C	ATM	472	NM_000051.4	3287	3137	1046	L/P	-	-	-20	-46	20	16	0	0	0	0	ATM
NM_000051.4:c.3137T>C	C	ATM	472	NM_001351834.2	3375	3137	1046	L/P	-	YES	-20	-46	20	16	0	0	0	0	ATM
NM_000051.4:c.3161C>G	G	ATM	472	NM_000051.4	3311	3161	1054	P/R	-	-	-21	-3	25	-7	0.01	0	0	0	ATM
NM_000051.4:c.3161C>G	G	ATM	472	NM_001351834.2	3399	3161	1054	P/R	-	YES	-21	-3	25	-7	0.01	0	0	0	ATM
NM_000051.4:c.3242A>G	G	ATM	472	NM_000051.4	3392	3242	1081	N/S	-	-	1	12	45	42	0	0	0	0.01	ATM
NM_000051.4:c.3242A>G	G	ATM	472	NM_001351834.2	3480	3242	1081	N/S	-	YES	1	12	45	42	0	0	0	0.01	ATM
NM_000051.4:c.3242A>G	G	ATM	472	NM_000051.4	3392	3242	1081	N/S	-	-	1	12	45	42	0	0	0	0.01	ATM
NM_000051.4:c.3242A>G	G	ATM	472	NM_001351834.2	3480	3242	1081	N/S	-	YES	1	12	45	42	0	0	0	0.01	ATM
NM_000051.4:c.3242A>G	G	ATM	472	NM_000051.4	3392	3242	1081	N/S	-	-	1	12	45	42	0	0	0	0.01	ATM
NM_000051.4:c.3242A>G	G	ATM	472	NM_001351834.2	3480	3242	1081	N/S	-	YES	1	12	45	42	0	0	0	0.01	ATM
NM_000051.4:c.3248A>G	G	ATM	472	NM_000051.4	3398	3248	1083	H/R	-	-	-30	36	36	4	0	0	0	0	ATM
NM_000051.4:c.3248A>G	G	ATM	472	NM_001351834.2	3486	3248	1083	H/R	-	YES	-30	36	36	4	0	0	0	0	ATM
NM_000051.4:c.3576G>A	A	ATM	472	NM_000051.4	3726	3576	1192	K	-	-	9	-31	-47	0	0	0	0	0.95	ATM
NM_000051.4:c.3576G>A	A	ATM	472	NM_001351834.2	3814	3576	1192	K	-	YES	9	-31	-47	0	0	0	0	0.95	ATM
NM_000051.4:c.3848T>C	C	ATM	472	NM_000051.4	3998	3848	1283	L/P	-	-	-25	20	25	-47	0	0	0.05	0	ATM
NM_000051.4:c.3848T>C	C	ATM	472	NM_001351834.2	4086	3848	1283	L/P	-	YES	-25	20	25	-47	0	0	0.05	0	ATM
NM_000051.4:c.3919G>A	A	ATM	472	NM_000051.4	4069	3919	1307	G/R	-	-	2	-15	-46	32	0	0	0.06	0	ATM
NM_000051.4:c.3919G>A	A	ATM	472	NM_001351834.2	4157	3919	1307	G/R	-	YES	2	-15	-46	32	0	0	0.06	0	ATM
NM_000051.4:c.3963G>A	A	ATM	472	NM_000051.4	4113	3963	1321	M/I	-	-	7	-49	-12	-5	0	0	0	0	ATM
NM_000051.4:c.3963G>A	A	ATM	472	NM_001351834.2	4201	3963	1321	M/I	-	YES	7	-49	-12	-5	0	0	0	0	ATM
NM_000051.4:c.3963G>A	A	ATM	472	NM_000051.4	4113	3963	1321	M/I	-	-	7	-49	-12	-5	0	0	0	0	ATM
NM_000051.4:c.3963G>A	A	ATM	472	NM_001351834.2	4201	3963	1321	M/I	-	YES	7	-49	-12	-5	0	0	0	0	ATM
NM_000051.4:c.3963G>A	A	ATM	472	NM_000051.4	4113	3963	1321	M/I	-	-	7	-49	-12	-5	0	0	0	0	ATM
NM_000051.4:c.3963G>A	A	ATM	472	NM_001351834.2	4201	3963	1321	M/I	-	YES	7	-49	-12	-5	0	0	0	0	ATM
NM_000051.4:c.4138C>T	T	ATM	472	NM_000051.4	4288	4138	1380	H/Y	-	-	25	-28	14	-5	0	0	0	0	ATM
NM_000051.4:c.4138C>T	T	ATM	472	NM_001351834.2	4376	4138	1380	H/Y	-	YES	25	-28	14	-5	0	0	0	0	ATM
NM_000051.4:c.4138C>T	T	ATM	472	NM_000051.4	4288	4138	1380	H/Y	-	-	25	-28	14	-5	0	0	0	0	ATM
NM_000051.4:c.4138C>T	T	ATM	472	NM_001351834.2	4376	4138	1380	H/Y	-	YES	25	-28	14	-5	0	0	0	0	ATM
NM_000051.4:c.4138C>T	T	ATM	472	NM_000051.4	4288	4138	1380	H/Y	-	-	25	-28	14	-5	0	0	0	0	ATM
NM_000051.4:c.4138C>T	T	ATM	472	NM_001351834.2	4376	4138	1380	H/Y	-	YES	25	-28	14	-5	0	0	0	0	ATM
NM_000051.4:c.4138C>T	T	ATM	472	NM_000051.4	4288	4138	1380	H/Y	-	-	25	-28	14	-5	0	0	0	0	ATM
NM_000051.4:c.4138C>T	T	ATM	472	NM_001351834.2	4376	4138	1380	H/Y	-	YES	25	-28	14	-5	0	0	0	0	ATM
NM_000051.4:c.4138C>T	T	ATM	472	NM_000051.4	4288	4138	1380	H/Y	-	-	25	-28	14	-5	0	0	0	0	ATM
NM_000051.4:c.4138C>T	T	ATM	472	NM_001351834.2	4376	4138	1380	H/Y	-	YES	25	-28	14	-5	0	0	0	0	ATM
NM_000051.4:c.4138C>T	T	ATM	472	NM_000051.4	4288	4138	1380	H/Y	-	-	25	-28	14	-5	0	0	0	0	ATM
NM_000051.4:c.4138C>T	T	ATM	472	NM_001351834.2	4376	4138	1380	H/Y	-	YES	25	-28	14	-5	0	0	0	0	ATM
NM_000051.4:c.4138C>T	T	ATM	472	NM_000051.4	4288	4138	1380	H/Y	-	-	25	-28	14	-5	0	0	0	0	ATM
NM_000051.4:c.4138C>T	T	ATM	472	NM_001351834.2	4376	4138	1380	H/Y	-	YES	25	-28	14	-5	0	0	0	0	ATM
NM_000051.4:c.4138C>T	T	ATM	472	NM_000051.4	4288	4138	1380	H/Y	-	-	25	-28	14	-5	0	0	0	0	ATM
NM_000051.4:c.4138C>T	T	ATM	472	NM_001351834.2	4376	4138	1380	H/Y	-	YES	25	-28	14	-5	0	0	0	0	ATM
NM_000051.4:c.4258C>T	T	ATM	472	NM_000051.4	4408	4258	1420	L/F	-	-	22	-21	-21	9	0	0.02	0	0	ATM
NM_000051.4:c.4258C>T	T	ATM	472	NM_001351834.2	4496	4258	1420	L/F	-	YES	22	-21	-21	9	0	0.02	0	0	ATM
NM_000051.4:c.4365T>A	A	ATM	472	NM_000051.4	4515	4365	1455	S/R	-	-	2	-24	2	-30	0	0	0	0	ATM
NM_000051.4:c.4365T>A	A	ATM	472	NM_001351834.2	4603	4365	1455	S/R	-	YES	2	-24	2	-30	0	0	0	0	ATM
NM_000051.4:c.4365T>A	A	ATM	472	NM_000051.4	4515	4365	1455	S/R	-	-	2	-24	2	-30	0	0	0	0	ATM
NM_000051.4:c.4365T>A	A	ATM	472	NM_001351834.2	4603	4365	1455	S/R	-	YES	2	-24	2	-30	0	0	0	0	ATM
NM_000051.4:c.4365T>A	A	ATM	472	NM_000051.4	4515	4365	1455	S/R	-	-	2	-24	2	-30	0	0	0	0	ATM
NM_000051.4:c.4365T>A	A	ATM	472	NM_001351834.2	4603	4365	1455	S/R	-	YES	2	-24	2	-30	0	0	0	0	ATM
NM_000051.4:c.4365T>A	A	ATM	472	NM_000051.4	4515	4365	1455	S/R	-	-	2	-24	2	-30	0	0	0	0	ATM
NM_000051.4:c.4365T>A	A	ATM	472	NM_001351834.2	4603	4365	1455	S/R	-	YES	2	-24	2	-30	0	0	0	0	ATM
NM_000051.4:c.4424A>G	G	ATM	472	NM_000051.4	4574	4424	1475	Y/C	-	-	46	13	12	-23	0	0	0	0	ATM
NM_000051.4:c.4424A>G	G	ATM	472	NM_001351834.2	4662	4424	1475	Y/C	-	YES	46	13	12	-23	0	0	0	0	ATM
NM_000051.4:c.4949A>G	G	ATM	472	NM_000051.4	5099	4949	1650	N/S	-	-	1	-39	-39	38	0	0.14	0	0	ATM
NM_000051.4:c.4949A>G	G	ATM	472	NM_001351834.2	5187	4949	1650	N/S	-	YES	1	-39	-39	38	0	0.14	0	0	ATM
NM_000051.4:c.4949A>G	G	ATM	472	NM_000051.4	5099	4949	1650	N/S	-	-	1	-39	-39	38	0	0.14	0	0	ATM
NM_000051.4:c.4949A>G	G	ATM	472	NM_001351834.2	5187	4949	1650	N/S	-	YES	1	-39	-39	38	0	0.14	0	0	ATM
NM_000051.4:c.4949A>G	G	ATM	472	NM_000051.4	5099	4949	1650	N/S	-	-	1	-39	-39	38	0	0.14	0	0	ATM
NM_000051.4:c.4949A>G	G	ATM	472	NM_001351834.2	5187	4949	1650	N/S	-	YES	1	-39	-39	38	0	0.14	0	0	ATM
NM_000051.4:c.4949A>G	G	ATM	472	NM_000051.4	5099	4949	1650	N/S	-	-	1	-39	-39	38	0	0.14	0	0	ATM
NM_000051.4:c.4949A>G	G	ATM	472	NM_001351834.2	5187	4949	1650	N/S	-	YES	1	-39	-39	38	0	0.14	0	0	ATM
NM_000051.4:c.5039C>G	G	ATM	472	NM_000051.4	5189	5039	1680	P/R	-	-	-33	21	-31	21	0	0	0	0	ATM
NM_000051.4:c.5039C>G	G	ATM	472	NM_001351834.2	5277	5039	1680	P/R	-	YES	-33	21	-31	21	0	0	0	0	ATM
NM_000051.4:c.5039C>G	G	ATM	472	NM_000051.4	5189	5039	1680	P/R	-	-	-33	21	-31	21	0	0	0	0	ATM
NM_000051.4:c.5039C>G	G	ATM	472	NM_001351834.2	5277	5039	1680	P/R	-	YES	-33	21	-31	21	0	0	0	0	ATM
NM_000051.4:c.5063T>C	C	ATM	472	NM_000051.4	5213	5063	1688	I/T	-	-	-44	32	8	-32	0	0	0	0	ATM
NM_000051.4:c.5063T>C	C	ATM	472	NM_001351834.2	5301	5063	1688	I/T	-	YES	-44	32	8	-32	0	0	0	0	ATM
NM_000051.4:c.5063T>C	C	ATM	472	NM_000051.4	5213	5063	1688	I/T	-	-	-44	32	8	-32	0	0	0	0	ATM
NM_000051.4:c.5063T>C	C	ATM	472	NM_001351834.2	5301	5063	1688	I/T	-	YES	-44	32	8	-32	0	0	0	0	ATM
NM_000051.4:c.5063T>C	C	ATM	472	NM_000051.4	5213	5063	1688	I/T	-	-	-44	32	8	-32	0	0	0	0	ATM
NM_000051.4:c.5063T>C	C	ATM	472	NM_001351834.2	5301	5063	1688	I/T	-	YES	-44	32	8	-32	0	0	0	0	ATM
NM_000051.4:c.5063T>C	C	ATM	472	NM_000051.4	5213	5063	1688	I/T	-	-	-44	32	8	-32	0	0	0	0	ATM
NM_000051.4:c.5063T>C	C	ATM	472	NM_001351834.2	5301	5063	1688	I/T	-	YES	-44	32	8	-32	0	0	0	0	ATM
NM_000051.4:c.5144T>C	C	ATM	472	NM_000051.4	5294	5144	1715	L/P	-	-	-49	-41	33	37	0.01	0	0	0	ATM
NM_000051.4:c.5144T>C	C	ATM	472	NM_001351834.2	5382	5144	1715	L/P	-	YES	-49	-41	33	37	0.01	0	0	0	ATM
NM_000051.4:c.5471T>C	C	ATM	472	NM_000051.4	5621	5471	1824	L/P	-	-	25	-18	20	-10	0	0	0	0	ATM
NM_000051.4:c.5471T>C	C	ATM	472	NM_001351834.2	5709	5471	1824	L/P	-	YES	25	-18	20	-10	0	0	0	0	ATM
NM_000051.4:c.5557G>A	A	ATM	472	NM_000051.4	5707	5557	1853	D/N	-	-	45	1	-39	1	0.12	0	0	0	ATM
NM_000051.4:c.5557G>A	A	C11orf65	160140	NM_001330368.2	-	-	-	-	3784	-	45	1	-39	1	0.12	0	0	0	ATM
NM_000051.4:c.5557G>A	A	C11orf65	160140	NM_001351110.2	-	-	-	-	3784	-	45	1	-39	1	0.12	0	0	0	ATM
NM_000051.4:c.5557G>A	A	ATM	472	NM_001351834.2	5795	5557	1853	D/N	-	YES	45	1	-39	1	0.12	0	0	0	ATM
NM_000051.4:c.5557G>A	A	ATM	472	NM_000051.4	5707	5557	1853	D/N	-	-	45	1	-39	1	0.12	0	0	0	ATM
NM_000051.4:c.5557G>A	A	C11orf65	160140	NM_001330368.2	-	-	-	-	3784	-	45	1	-39	1	0.12	0	0	0	ATM
NM_000051.4:c.5557G>A	A	C11orf65	160140	NM_001351110.2	-	-	-	-	3784	-	45	1	-39	1	0.12	0	0	0	ATM
NM_000051.4:c.5557G>A	A	ATM	472	NM_001351834.2	5795	5557	1853	D/N	-	YES	45	1	-39	1	0.12	0	0	0	ATM
NM_000051.4:c.5557G>A	A	ATM	472	NM_000051.4	5707	5557	1853	D/N	-	-	45	1	-39	1	0.12	0	0	0	ATM
NM_000051.4:c.5557G>A	A	C11orf65	160140	NM_001330368.2	-	-	-	-	3784	-	45	1	-39	1	0.12	0	0	0	ATM
NM_000051.4:c.5557G>A	A	C11orf65	160140	NM_001351110.2	-	-	-	-	3784	-	45	1	-39	1	0.12	0	0	0	ATM
NM_000051.4:c.5557G>A	A	ATM	472	NM_001351834.2	5795	5557	1853	D/N	-	YES	45	1	-39	1	0.12	0	0	0	ATM
NM_000051.4:c.5557G>A	A	ATM	472	NM_000051.4	5707	5557	1853	D/N	-	-	45	1	-39	1	0.12	0	0	0	ATM
NM_000051.4:c.5557G>A	A	C11orf65	160140	NM_001330368.2	-	-	-	-	3784	-	45	1	-39	1	0.12	0	0	0	ATM
NM_000051.4:c.5557G>A	A	C11orf65	160140	NM_001351110.2	-	-	-	-	3784	-	45	1	-39	1	0.12	0	0	0	ATM
NM_000051.4:c.5557G>A	A	ATM	472	NM_001351834.2	5795	5557	1853	D/N	-	YES	45	1	-39	1	0.12	0	0	0	ATM
NM_000051.4:c.5557G>A	A	ATM	472	NM_000051.4	5707	5557	1853	D/N	-	-	45	1	-39	1	0.12	0	0	0	ATM
NM_000051.4:c.5557G>A	A	C11orf65	160140	NM_001330368.2	-	-	-	-	3784	-	45	1	-39	1	0.12	0	0	0	ATM
NM_000051.4:c.5557G>A	A	C11orf65	160140	NM_001351110.2	-	-	-	-	3784	-	45	1	-39	1	0.12	0	0	0	ATM
NM_000051.4:c.5557G>A	A	ATM	472	NM_001351834.2	5795	5557	1853	D/N	-	YES	45	1	-39	1	0.12	0	0	0	ATM
NM_000051.4:c.5558A>T	T	ATM	472	NM_000051.4	5708	5558	1853	D/V	-	-	44	0	-2	-1	0.07	0	0	0	ATM
NM_000051.4:c.5558A>T	T	C11orf65	160140	NM_001330368.2	-	-	-	-	3783	-	44	0	-2	-1	0.07	0	0	0	ATM
NM_000051.4:c.5558A>T	T	C11orf65	160140	NM_001351110.2	-	-	-	-	3783	-	44	0	-2	-1	0.07	0	0	0	ATM
NM_000051.4:c.5558A>T	T	ATM	472	NM_001351834.2	5796	5558	1853	D/V	-	YES	44	0	-2	-1	0.07	0	0	0	ATM
NM_000051.4:c.5558A>T	T	ATM	472	NM_000051.4	5708	5558	1853	D/V	-	-	44	0	-2	-1	0.07	0	0	0	ATM
NM_000051.4:c.5558A>T	T	C11orf65	160140	NM_001330368.2	-	-	-	-	3783	-	44	0	-2	-1	0.07	0	0	0	ATM
NM_000051.4:c.5558A>T	T	C11orf65	160140	NM_001351110.2	-	-	-	-	3783	-	44	0	-2	-1	0.07	0	0	0	ATM
NM_000051.4:c.5558A>T	T	ATM	472	NM_001351834.2	5796	5558	1853	D/V	-	YES	44	0	-2	-1	0.07	0	0	0	ATM
NM_000051.4:c.5867T>A	A	ATM	472	NM_000051.4	6017	5867	1956	L/H	-	-	-6	9	-6	-38	0.01	0	0	0	ATM
NM_000051.4:c.5867T>A	A	C11orf65	160140	NM_001330368.2	-	-	-	-	-	-	-6	9	-6	-38	0.01	0	0	0	ATM
NM_000051.4:c.5867T>A	A	C11orf65	160140	NM_001351110.2	-	-	-	-	-	-	-6	9	-6	-38	0.01	0	0	0	ATM
NM_000051.4:c.5867T>A	A	ATM	472	NM_001351834.2	6105	5867	1956	L/H	-	YES	-6	9	-6	-38	0.01	0	0	0	ATM
NM_000051.4:c.5867T>A	A	ATM	472	NM_000051.4	6017	5867	1956	L/H	-	-	-6	9	-6	-38	0.01	0	0	0	ATM
NM_000051.4:c.5867T>A	A	C11orf65	160140	NM_001330368.2	-	-	-	-	-	-	-6	9	-6	-38	0.01	0	0	0	ATM
NM_000051.4:c.5867T>A	A	C11orf65	160140	NM_001351110.2	-	-	-	-	-	-	-6	9	-6	-38	0.01	0	0	0	ATM
NM_000051.4:c.5867T>A	A	ATM	472	NM_001351834.2	6105	5867	1956	L/H	-	YES	-6	9	-6	-38	0.01	0	0	0	ATM
NM_000051.4:c.6059G>A	A	ATM	472	NM_000051.4	6209	6059	2020	G/D	-	-	-39	-29	37	36	0	0	0	0	ATM
NM_000051.4:c.6059G>A	A	C11orf65	160140	NM_001330368.2	-	-	-	-	-	-	-39	-29	37	36	0	0	0	0	ATM
NM_000051.4:c.6059G>A	A	C11orf65	160140	NM_001351110.2	-	-	-	-	-	-	-39	-29	37	36	0	0	0	0	ATM
NM_000051.4:c.6059G>A	A	ATM	472	NM_001351834.2	6297	6059	2020	G/D	-	YES	-39	-29	37	36	0	0	0	0	ATM
NM_000051.4:c.6095G>A	A	ATM	472	NM_000051.4	6245	6095	2032	R/K	-	-	0	-19	25	0	0	0	0.02	0.54	ATM
NM_000051.4:c.6095G>A	A	C11orf65	160140	NM_001330368.2	-	-	-	-	-	-	0	-19	25	0	0	0	0.02	0.54	ATM
NM_000051.4:c.6095G>A	A	C11orf65	160140	NM_001351110.2	-	-	-	-	-	-	0	-19	25	0	0	0	0.02	0.54	ATM
NM_000051.4:c.6095G>A	A	ATM	472	NM_001351834.2	6333	6095	2032	R/K	-	YES	0	-19	25	0	0	0	0.02	0.54	ATM
NM_000051.4:c.6188G>A	A	ATM	472	NM_000051.4	6338	6188	2063	G/E	-	-	-27	-36	10	-5	0	0	0	0	ATM
NM_000051.4:c.6188G>A	A	C11orf65	160140	NM_001330368.2	-	-	-	-	-	-	-27	-36	10	-5	0	0	0	0	ATM
NM_000051.4:c.6188G>A	A	C11orf65	160140	NM_001351110.2	-	-	-	-	-	-	-27	-36	10	-5	0	0	0	0	ATM
NM_000051.4:c.6188G>A	A	ATM	472	NM_001351834.2	6426	6188	2063	G/E	-	YES	-27	-36	10	-5	0	0	0	0	ATM
NM_000051.4:c.6200C>A	A	ATM	472	NM_000051.4	6350	6200	2067	A/D	-	-	8	-1	23	17	0.01	0	0	0	ATM
NM_000051.4:c.6200C>A	A	C11orf65	160140	NM_001330368.2	-	-	-	-	-	-	8	-1	23	17	0.01	0	0	0	ATM
NM_000051.4:c.6200C>A	A	C11orf65	160140	NM_001351110.2	-	-	-	-	-	-	8	-1	23	17	0.01	0	0	0	ATM
NM_000051.4:c.6200C>A	A	ATM	472	NM_001351834.2	6438	6200	2067	A/D	-	YES	8	-1	23	17	0.01	0	0	0	ATM
NM_000051.4:c.6203T>C	C	ATM	472	NM_000051.4	6353	6203	2068	L/S	-	-	-30	5	-4	5	0	0	0	0	ATM
NM_000051.4:c.6203T>C	C	C11orf65	160140	NM_001330368.2	-	-	-	-	-	-	-30	5	-4	5	0	0	0	0	ATM
NM_000051.4:c.6203T>C	C	C11orf65	160140	NM_001351110.2	-	-	-	-	-	-	-30	5	-4	5	0	0	0	0	ATM
NM_000051.4:c.6203T>C	C	ATM	472	NM_001351834.2	6441	6203	2068	L/S	-	YES	-30	5	-4	5	0	0	0	0	ATM
NM_000051.4:c.6235G>A	A	ATM	472	NM_000051.4	6385	6235	2079	V/I	-	-	13	-27	-36	-12	0.04	0	0	0	ATM
NM_000051.4:c.6235G>A	A	C11orf65	160140	NM_001330368.2	-	-	-	-	-	-	13	-27	-36	-12	0.04	0	0	0	ATM
NM_000051.4:c.6235G>A	A	C11orf65	160140	NM_001351110.2	-	-	-	-	-	-	13	-27	-36	-12	0.04	0	0	0	ATM
NM_000051.4:c.6235G>A	A	ATM	472	NM_001351834.2	6473	6235	2079	V/I	-	YES	13	-27	-36	-12	0.04	0	0	0	ATM
NM_000051.4:c.6238T>G	G	ATM	472	NM_000051.4	6388	6238	2080	Y/D	-	-	-30	10	-30	10	0.11	0	0	0	ATM
NM_000051.4:c.6238T>G	G	C11orf65	160140	NM_001330368.2	-	-	-	-	-	-	-30	10	-30	10	0.11	0	0	0	ATM
NM_000051.4:c.6238T>G	G	C11orf65	160140	NM_001351110.2	-	-	-	-	-	-	-30	10	-30	10	0.11	0	0	0	ATM
NM_000051.4:c.6238T>G	G	ATM	472	NM_001351834.2	6476	6238	2080	Y/D	-	YES	-30	10	-30	10	0.11	0	0	0	ATM
NM_000051.4:c.6679C>T	T	ATM	472	NM_000051.4	6829	6679	2227	R/C	-	-	7	-25	-2	-25	0.01	0	0	0	ATM
NM_000051.4:c.6679C>T	T	C11orf65	160140	NM_001330368.2	-	-	-	-	-	-	7	-25	-2	-25	0.01	0	0	0	ATM
NM_000051.4:c.6679C>T	T	C11orf65	160140	NM_001351110.2	-	-	-	-	-	-	7	-25	-2	-25	0.01	0	0	0	ATM
NM_000051.4:c.6679C>T	T	ATM	472	NM_001351834.2	6917	6679	2227	R/C	-	YES	7	-25	-2	-25	0.01	0	0	0	ATM
NM_000051.4:c.6679C>T	T	ATM	472	NM_000051.4	6829	6679	2227	R/C	-	-	7	-25	-2	-25	0.01	0	0	0	ATM
NM_000051.4:c.6679C>T	T	C11orf65	160140	NM_001330368.2	-	-	-	-	-	-	7	-25	-2	-25	0.01	0	0	0	ATM
NM_000051.4:c.6679C>T	T	C11orf65	160140	NM_001351110.2	-	-	-	-	-	-	7	-25	-2	-25	0.01	0	0	0	ATM
NM_000051.4:c.6679C>T	T	ATM	472	NM_001351834.2	6917	6679	2227	R/C	-	YES	7	-25	-2	-25	0.01	0	0	0	ATM
NM_000051.4:c.6679C>T	T	ATM	472	NM_000051.4	6829	6679	2227	R/C	-	-	7	-25	-2	-25	0.01	0	0	0	ATM
NM_000051.4:c.6679C>T	T	C11orf65	160140	NM_001330368.2	-	-	-	-	-	-	7	-25	-2	-25	0.01	0	0	0	ATM
NM_000051.4:c.6679C>T	T	C11orf65	160140	NM_001351110.2	-	-	-	-	-	-	7	-25	-2	-25	0.01	0	0	0	ATM
NM_000051.4:c.6679C>T	T	ATM	472	NM_001351834.2	6917	6679	2227	R/C	-	YES	7	-25	-2	-25	0.01	0	0	0	ATM
NM_000051.4:c.6679C>T	T	ATM	472	NM_000051.4	6829	6679	2227	R/C	-	-	7	-25	-2	-25	0.01	0	0	0	ATM
NM_000051.4:c.6679C>T	T	C11orf65	160140	NM_001330368.2	-	-	-	-	-	-	7	-25	-2	-25	0.01	0	0	0	ATM
NM_000051.4:c.6679C>T	T	C11orf65	160140	NM_001351110.2	-	-	-	-	-	-	7	-25	-2	-25	0.01	0	0	0	ATM
NM_000051.4:c.6679C>T	T	ATM	472	NM_001351834.2	6917	6679	2227	R/C	-	YES	7	-25	-2	-25	0.01	0	0	0	ATM
NM_000051.4:c.6814G>A	A	ATM	472	NM_000051.4	6964	6814	2272	E/K	-	-	27	-6	-6	25	0.02	0.07	0	0	ATM
NM_000051.4:c.6814G>A	A	C11orf65	160140	NM_001330368.2	-	-	-	-	-	-	27	-6	-6	25	0.02	0.07	0	0	ATM
NM_000051.4:c.6814G>A	A	C11orf65	160140	NM_001351110.2	-	-	-	-	-	-	27	-6	-6	25	0.02	0.07	0	0	ATM
NM_000051.4:c.6814G>A	A	ATM	472	NM_001351834.2	7052	6814	2272	E/K	-	YES	27	-6	-6	25	0.02	0.07	0	0	ATM
NM_000051.4:c.7018G>T	T	ATM	472	NM_000051.4	7168	7018	2340	V/F	-	-	-11	-39	13	-1	0	0	0	0	ATM
NM_000051.4:c.7018G>T	T	C11orf65	160140	NM_001330368.2	-	-	-	-	-	-	-11	-39	13	-1	0	0	0	0	ATM
NM_000051.4:c.7018G>T	T	C11orf65	160140	NM_001351110.2	-	-	-	-	-	-	-11	-39	13	-1	0	0	0	0	ATM
NM_000051.4:c.7018G>T	T	ATM	472	NM_001351834.2	7256	7018	2340	V/F	-	YES	-11	-39	13	-1	0	0	0	0	ATM
NM_000051.4:c.7018G>T	T	C11orf65	160140	NR_147053.3	-	-	-	-	3512	-	-11	-39	13	-1	0	0	0	0	ATM
NM_000051.4:c.7024G>T	T	ATM	472	NM_000051.4	7174	7024	2342	G/C	-	-	16	-48	7	-45	0.01	0	0	0	ATM
NM_000051.4:c.7024G>T	T	C11orf65	160140	NM_001330368.2	-	-	-	-	-	-	16	-48	7	-45	0.01	0	0	0	ATM
NM_000051.4:c.7024G>T	T	C11orf65	160140	NM_001351110.2	-	-	-	-	-	-	16	-48	7	-45	0.01	0	0	0	ATM
NM_000051.4:c.7024G>T	T	ATM	472	NM_001351834.2	7262	7024	2342	G/C	-	YES	16	-48	7	-45	0.01	0	0	0	ATM
NM_000051.4:c.7024G>T	T	C11orf65	160140	NR_147053.3	-	-	-	-	3506	-	16	-48	7	-45	0.01	0	0	0	ATM
NM_000051.4:c.7157C>A	A	ATM	472	NM_000051.4	7307	7157	2386	A/E	-	-	15	27	26	-2	0.04	0	0	0	ATM
NM_000051.4:c.7157C>A	A	C11orf65	160140	NM_001330368.2	-	-	-	-	-	-	15	27	26	-2	0.04	0	0	0	ATM
NM_000051.4:c.7157C>A	A	C11orf65	160140	NM_001351110.2	-	-	-	-	-	-	15	27	26	-2	0.04	0	0	0	ATM
NM_000051.4:c.7157C>A	A	ATM	472	NM_001351834.2	7395	7157	2386	A/E	-	YES	15	27	26	-2	0.04	0	0	0	ATM
NM_000051.4:c.7157C>A	A	C11orf65	160140	NR_147053.3	-	-	-	-	2111	-	15	27	26	-2	0.04	0	0	0	ATM
NM_000051.4:c.7271T>C	C	ATM	472	NM_000051.4	7421	7271	2424	V/A	-	-	25	-2	36	-2	0	0	0	0	ATM
NM_000051.4:c.7271T>C	C	C11orf65	160140	NM_001330368.2	-	-	-	-	-	-	25	-2	36	-2	0	0	0	0	ATM
NM_000051.4:c.7271T>C	C	C11orf65	160140	NM_001351110.2	-	-	-	-	-	-	25	-2	36	-2	0	0	0	0	ATM
NM_000051.4:c.7271T>C	C	ATM	472	NM_001351834.2	7509	7271	2424	V/A	-	YES	25	-2	36	-2	0	0	0	0	ATM
NM_000051.4:c.7271T>C	C	C11orf65	160140	NR_147053.3	-	-	-	-	1997	-	25	-2	36	-2	0	0	0	0	ATM
NM_000051.4:c.7271T>G	G	ATM	472	NM_000051.4	7421	7271	2424	V/G	-	-	0	-2	36	-2	0	0	0	0	ATM
NM_000051.4:c.7271T>G	G	C11orf65	160140	NM_001330368.2	-	-	-	-	-	-	0	-2	36	-2	0	0	0	0	ATM
NM_000051.4:c.7271T>G	G	C11orf65	160140	NM_001351110.2	-	-	-	-	-	-	0	-2	36	-2	0	0	0	0	ATM
NM_000051.4:c.7271T>G	G	ATM	472	NM_001351834.2	7509	7271	2424	V/G	-	YES	0	-2	36	-2	0	0	0	0	ATM
NM_000051.4:c.7271T>G	G	C11orf65	160140	NR_147053.3	-	-	-	-	1997	-	0	-2	36	-2	0	0	0	0	ATM
NM_000051.4:c.7775C>G	G	ATM	472	NM_000051.4	7925	7775	2592	S/C	-	-	-48	-2	13	10	0	0	0	0	ATM
NM_000051.4:c.7775C>G	G	C11orf65	160140	NM_001330368.2	-	-	-	-	-	-	-25	-1	37	-6	0	0	0.01	0	C11orf65
NM_000051.4:c.7775C>G	G	C11orf65	160140	NM_001351110.2	-	-	-	-	-	-	-25	-1	37	-6	0	0	0.01	0	C11orf65
NM_000051.4:c.7775C>G	G	ATM	472	NM_001351834.2	8013	7775	2592	S/C	-	YES	-48	-2	13	10	0	0	0	0	ATM
NM_000051.4:c.7775C>G	G	C11orf65	160140	NR_147053.3	-	-	-	-	-	-	-25	-1	37	-6	0	0	0.01	0	C11orf65
NM_000051.4:c.7789G>T	T	ATM	472	NM_000051.4	7939	7789	2597	D/Y	-	-	-2	0	-28	42	0	0.44	0	0	ATM
NM_000051.4:c.7789G>T	T	C11orf65	160140	NM_001330368.2	-	-	-	-	-	-	3	12	35	12	0	0	0	0	C11orf65
NM_000051.4:c.7789G>T	T	C11orf65	160140	NM_001351110.2	-	-	-	-	-	-	3	12	35	12	0	0	0	0	C11orf65
NM_000051.4:c.7789G>T	T	ATM	472	NM_001351834.2	8027	7789	2597	D/Y	-	YES	-2	0	-28	42	0	0.44	0	0	ATM
NM_000051.4:c.7789G>T	T	C11orf65	160140	NR_147053.3	-	-	-	-	-	-	3	12	35	12	0	0	0	0	C11orf65
NM_000051.4:c.7793G>A	A	ATM	472	NM_000051.4	7943	7793	2598	R/Q	-	-	37	-4	-32	38	0	0.11	0	0	ATM
NM_000051.4:c.7793G>A	A	C11orf65	160140	NM_001330368.2	-	-	-	-	-	-	-36	8	48	8	0	0	0	0	C11orf65
NM_000051.4:c.7793G>A	A	C11orf65	160140	NM_001351110.2	-	-	-	-	-	-	-36	8	48	8	0	0	0	0	C11orf65
NM_000051.4:c.7793G>A	A	ATM	472	NM_001351834.2	8031	7793	2598	R/Q	-	YES	37	-4	-32	38	0	0.11	0	0	ATM
NM_000051.4:c.7793G>A	A	C11orf65	160140	NR_147053.3	-	-	-	-	-	-	-36	8	48	8	0	0	0	0	C11orf65
NM_000051.4:c.7879T>C	C	ATM	472	NM_000051.4	8029	7879	2627	Y/H	-	-	-49	13	48	-31	0	0	0	0	ATM
NM_000051.4:c.7879T>C	C	C11orf65	160140	NM_001330368.2	-	-	-	-	-	-	39	3	-38	3	0	0	0	0	C11orf65
NM_000051.4:c.7879T>C	C	C11orf65	160140	NM_001351110.2	-	-	-	-	-	-	39	3	-38	3	0	0	0	0	C11orf65
NM_000051.4:c.7879T>C	C	ATM	472	NM_001351834.2	8117	7879	2627	Y/H	-	YES	-49	13	48	-31	0	0	0	0	ATM
NM_000051.4:c.7879T>C	C	C11orf65	160140	NR_147053.3	-	-	-	-	-	-	39	3	-38	3	0	0	0	0	C11orf65
NM_000051.4:c.7985T>A	A	ATM	472	NM_000051.4	8135	7985	2662	V/D	-	-	-39	-36	25	-39	0	0	0	0	ATM
NM_000051.4:c.7985T>A	A	C11orf65	160140	NM_001330368.2	-	-	-	-	-	-	11	-25	-18	8	0	0	0	0	C11orf65
NM_000051.4:c.7985T>A	A	C11orf65	160140	NM_001351110.2	-	-	-	-	-	-	11	-25	-18	8	0	0	0	0	C11orf65
NM_000051.4:c.7985T>A	A	ATM	472	NM_001351834.2	8223	7985	2662	V/D	-	YES	-39	-36	25	-39	0	0	0	0	ATM
NM_000051.4:c.7985T>A	A	C11orf65	160140	NR_147053.3	-	-	-	-	-	-	11	-25	-18	8	0	0	0	0	C11orf65
NM_000051.4:c.7985T>A	A	ATM	472	NM_000051.4	8135	7985	2662	V/D	-	-	-39	-36	25	-39	0	0	0	0	ATM
NM_000051.4:c.7985T>A	A	C11orf65	160140	NM_001330368.2	-	-	-	-	-	-	11	-25	-18	8	0	0	0	0	C11orf65
NM_000051.4:c.7985T>A	A	C11orf65	160140	NM_001351110.2	-	-	-	-	-	-	11	-25	-18	8	0	0	0	0	C11orf65
NM_000051.4:c.7985T>A	A	ATM	472	NM_001351834.2	8223	7985	2662	V/D	-	YES	-39	-36	25	-39	0	0	0	0	ATM
NM_000051.4:c.7985T>A	A	C11orf65	160140	NR_147053.3	-	-	-	-	-	-	11	-25	-18	8	0	0	0	0	C11orf65
NM_000051.4:c.8083G>A	A	ATM	472	NM_000051.4	8233	8083	2695	G/S	-	-	25	-2	-43	0	0	0	0	0	ATM
NM_000051.4:c.8083G>A	A	C11orf65	160140	NM_001330368.2	-	-	-	-	-	-	13	4	13	-32	0	0	0	0	C11orf65
NM_000051.4:c.8083G>A	A	C11orf65	160140	NM_001351110.2	-	-	-	-	-	-	13	4	13	-32	0	0	0	0	C11orf65
NM_000051.4:c.8083G>A	A	ATM	472	NM_001351834.2	8321	8083	2695	G/S	-	YES	25	-2	-43	0	0	0	0	0	ATM
NM_000051.4:c.8083G>A	A	C11orf65	160140	NR_147053.3	-	-	-	-	-	-	13	4	13	-32	0	0	0	0	C11orf65
NM_000051.4:c.8110T>C	C	ATM	472	NM_000051.4	8260	8110	2704	C/R	-	-	-32	-2	41	-27	0	0	0	0	ATM
NM_000051.4:c.8110T>C	C	C11orf65	160140	NM_001330368.2	-	-	-	-	-	-	-14	-2	-14	-5	0	0	0	0	C11orf65
NM_000051.4:c.8110T>C	C	C11orf65	160140	NM_001351110.2	-	-	-	-	-	-	-14	-2	-14	-5	0	0	0	0	C11orf65
NM_000051.4:c.8110T>C	C	ATM	472	NM_001351834.2	8348	8110	2704	C/R	-	YES	-32	-2	41	-27	0	0	0	0	ATM
NM_000051.4:c.8110T>C	C	C11orf65	160140	NR_147053.3	-	-	-	-	-	-	-14	-2	-14	-5	0	0	0	0	C11orf65
NM_000051.4:c.8147T>C	C	ATM	472	NM_000051.4	8297	8147	2716	V/A	-	-	-39	-4	4	-2	0	0	0	0	ATM
NM_000051.4:c.8147T>C	C	C11orf65	160140	NM_001330368.2	-	-	-	-	-	-	-1	31	-42	31	0	0	0	0	C11orf65
NM_000051.4:c.8147T>C	C	C11orf65	160140	NM_001351110.2	-	-	-	-	-	-	-1	31	-42	31	0	0	0	0	C11orf65
NM_000051.4:c.8147T>C	C	ATM	472	NM_001351834.2	8385	8147	2716	V/A	-	YES	-39	-4	4	-2	0	0	0	0	ATM
NM_000051.4:c.8147T>C	C	C11orf65	160140	NR_147053.3	-	-	-	-	-	-	-1	31	-42	31	0	0	0	0	C11orf65
NM_000051.4:c.8147T>C	C	ATM	472	NM_000051.4	8297	8147	2716	V/A	-	-	-39	-4	4	-2	0	0	0	0	ATM
NM_000051.4:c.8147T>C	C	C11orf65	160140	NM_001330368.2	-	-	-	-	-	-	-1	31	-42	31	0	0	0	0	C11orf65
NM_000051.4:c.8147T>C	C	C11orf65	160140	NM_001351110.2	-	-	-	-	-	-	-1	31	-42	31	0	0	0	0	C11orf65
NM_000051.4:c.8147T>C	C	ATM	472	NM_001351834.2	8385	8147	2716	V/A	-	YES	-39	-4	4	-2	0	0	0	0	ATM
NM_000051.4:c.8147T>C	C	C11orf65	160140	NR_147053.3	-	-	-	-	-	-	-1	31	-42	31	0	0	0	0	C11orf65
NM_000051.4:c.8147T>C	C	ATM	472	NM_000051.4	8297	8147	2716	V/A	-	-	-39	-4	4	-2	0	0	0	0	ATM
NM_000051.4:c.8147T>C	C	C11orf65	160140	NM_001330368.2	-	-	-	-	-	-	-1	31	-42	31	0	0	0	0	C11orf65
NM_000051.4:c.8147T>C	C	C11orf65	160140	NM_001351110.2	-	-	-	-	-	-	-1	31	-42	31	0	0	0	0	C11orf65
NM_000051.4:c.8147T>C	C	ATM	472	NM_001351834.2	8385	8147	2716	V/A	-	YES	-39	-4	4	-2	0	0	0	0	ATM
NM_000051.4:c.8147T>C	C	C11orf65	160140	NR_147053.3	-	-	-	-	-	-	-1	31	-42	31	0	0	0	0	C11orf65
NM_000051.4:c.8246A>T	T	ATM	472	NM_000051.4	8396	8246	2749	K/I	-	-	-2	-25	11	22	0	0	0	0	ATM
NM_000051.4:c.8246A>T	T	C11orf65	160140	NM_001330368.2	-	-	-	-	-	-	-32	-13	7	28	0	0	0	0	C11orf65
NM_000051.4:c.8246A>T	T	C11orf65	160140	NM_001351110.2	-	-	-	-	-	-	-32	-13	7	28	0	0	0	0	C11orf65
NM_000051.4:c.8246A>T	T	ATM	472	NM_001351834.2	8484	8246	2749	K/I	-	YES	-2	-25	11	22	0	0	0	0	ATM
NM_000051.4:c.8246A>T	T	C11orf65	160140	NR_147053.3	-	-	-	-	-	-	-32	-13	7	28	0	0	0	0	C11orf65
NM_000051.4:c.8246A>T	T	ATM	472	NM_000051.4	8396	8246	2749	K/I	-	-	-2	-25	11	22	0	0	0	0	ATM
NM_000051.4:c.8246A>T	T	C11orf65	160140	NM_001330368.2	-	-	-	-	-	-	-32	-13	7	28	0	0	0	0	C11orf65
NM_000051.4:c.8246A>T	T	C11orf65	160140	NM_001351110.2	-	-	-	-	-	-	-32	-13	7	28	0	0	0	0	C11orf65
NM_000051.4:c.8246A>T	T	ATM	472	NM_001351834.2	8484	8246	2749	K/I	-	YES	-2	-25	11	22	0	0	0	0	ATM
NM_000051.4:c.8246A>T	T	C11orf65	160140	NR_147053.3	-	-	-	-	-	-	-32	-13	7	28	0	0	0	0	C11orf65
NM_000051.4:c.8246A>T	T	ATM	472	NM_000051.4	8396	8246	2749	K/I	-	-	-2	-25	11	22	0	0	0	0	ATM
NM_000051.4:c.8246A>T	T	C11orf65	160140	NM_001330368.2	-	-	-	-	-	-	-32	-13	7	28	0	0	0	0	C11orf65
NM_000051.4:c.8246A>T	T	C11orf65	160140	NM_001351110.2	-	-	-	-	-	-	-32	-13	7	28	0	0	0	0	C11orf65
NM_000051.4:c.8246A>T	T	ATM	472	NM_001351834.2	8484	8246	2749	K/I	-	YES	-2	-25	11	22	0	0	0	0	ATM
NM_000051.4:c.8246A>T	T	C11orf65	160140	NR_147053.3	-	-	-	-	-	-	-32	-13	7	28	0	0	0	0	C11orf65
NM_000051.4:c.8494C>T	T	ATM	472	NM_000051.4	8644	8494	2832	R/C	-	-	34	-5	0	40	0	0	0	0	ATM
NM_000051.4:c.8494C>T	T	C11orf65	160140	NM_001330368.2	-	-	-	-	-	-	-2	33	-8	6	0	0	0	0	C11orf65
NM_000051.4:c.8494C>T	T	C11orf65	160140	NM_001351110.2	-	-	-	-	-	-	-2	33	-8	6	0	0	0	0	C11orf65
NM_000051.4:c.8494C>T	T	ATM	472	NM_001351834.2	8732	8494	2832	R/C	-	YES	34	-5	0	40	0	0	0	0	ATM
NM_000051.4:c.8494C>T	T	C11orf65	160140	NR_147053.3	-	-	-	-	-	-	-2	33	-8	6	0	0	0	0	C11orf65
NM_000051.4:c.8494C>T	T	ATM	472	NM_000051.4	8644	8494	2832	R/C	-	-	34	-5	0	40	0	0	0	0	ATM
NM_000051.4:c.8494C>T	T	C11orf65	160140	NM_001330368.2	-	-	-	-	-	-	-2	33	-8	6	0	0	0	0	C11orf65
NM_000051.4:c.8494C>T	T	C11orf65	160140	NM_001351110.2	-	-	-	-	-	-	-2	33	-8	6	0	0	0	0	C11orf65
NM_000051.4:c.8494C>T	T	ATM	472	NM_001351834.2	8732	8494	2832	R/C	-	YES	34	-5	0	40	0	0	0	0	ATM
NM_000051.4:c.8494C>T	T	C11orf65	160140	NR_147053.3	-	-	-	-	-	-	-2	33	-8	6	0	0	0	0	C11orf65
NM_000051.4:c.8494C>T	T	ATM	472	NM_000051.4	8644	8494	2832	R/C	-	-	34	-5	0	40	0	0	0	0	ATM
NM_000051.4:c.8494C>T	T	C11orf65	160140	NM_001330368.2	-	-	-	-	-	-	-2	33	-8	6	0	0	0	0	C11orf65
NM_000051.4:c.8494C>T	T	C11orf65	160140	NM_001351110.2	-	-	-	-	-	-	-2	33	-8	6	0	0	0	0	C11orf65
NM_000051.4:c.8494C>T	T	ATM	472	NM_001351834.2	8732	8494	2832	R/C	-	YES	34	-5	0	40	0	0	0	0	ATM
NM_000051.4:c.8494C>T	T	C11orf65	160140	NR_147053.3	-	-	-	-	-	-	-2	33	-8	6	0	0	0	0	C11orf65
NM_000051.4:c.8500T>C	C	ATM	472	NM_000051.4	8650	8500	2834	F/L	-	-	-11	28	-34	34	0	0	0	0	ATM
NM_000051.4:c.8500T>C	C	C11orf65	160140	NM_001330368.2	-	-	-	-	-	-	0	27	0	-27	0	0	0	0	C11orf65
NM_000051.4:c.8500T>C	C	C11orf65	160140	NM_001351110.2	-	-	-	-	-	-	0	27	0	-27	0	0	0	0	C11orf65
NM_000051.4:c.8500T>C	C	ATM	472	NM_001351834.2	8738	8500	2834	F/L	-	YES	-11	28	-34	34	0	0	0	0	ATM
NM_000051.4:c.8500T>C	C	C11orf65	160140	NR_147053.3	-	-	-	-	-	-	0	27	0	-27	0	0	0	0	C11orf65
NM_000051.4:c.8545C>T	T	ATM	472	NM_000051.4	8695	8545	2849	R/*	-	-	39	20	-2	39	0	0	0.01	0.1	ATM
NM_000051.4:c.8545C>T	T	C11orf65	160140	NM_001330368.2	-	-	-	-	-	-	-29	44	29	-45	0	0	0	0	C11orf65
NM_000051.4:c.8545C>T	T	C11orf65	160140	NM_001351110.2	-	-	-	-	-	-	-29	44	29	-45	0	0	0	0	C11orf65
NM_000051.4:c.8545C>T	T	ATM	472	NM_001351834.2	8783	8545	2849	R/*	-	YES	39	20	-2	39	0	0	0.01	0.1	ATM
NM_000051.4:c.8545C>T	T	C11orf65	160140	NR_147053.3	-	-	-	-	-	-	-29	44	29	-45	0	0	0	0	C11orf65
NM_000051.4:c.8582T>C	C	ATM	472	NM_000051.4	8732	8582	2861	I/T	-	-	0	-17	2	-17	0	0	0	0	ATM
NM_000051.4:c.8582T>C	C	C11orf65	160140	NM_001330368.2	-	-	-	-	-	-	7	-7	-8	7	0	0	0	0	C11orf65
NM_000051.4:c.8582T>C	C	C11orf65	160140	NM_001351110.2	-	-	-	-	-	-	7	-7	-8	7	0	0	0	0	C11orf65
NM_000051.4:c.8582T>C	C	ATM	472	NM_001351834.2	8820	8582	2861	I/T	-	YES	0	-17	2	-17	0	0	0	0	ATM
NM_000051.4:c.8582T>C	C	C11orf65	160140	NR_147053.3	-	-	-	-	-	-	7	-7	-8	7	0	0	0	0	C11orf65
NM_000051.4:c.8737G>T	T	ATM	472	NM_000051.4	8887	8737	2913	D/Y	-	-	-10	-48	36	49	0	0	0	0	ATM
NM_000051.4:c.8737G>T	T	C11orf65	160140	NM_001330368.2	-	-	-	-	-	-	40	49	3	-4	0	0	0	0	C11orf65
NM_000051.4:c.8737G>T	T	C11orf65	160140	NM_001351110.2	-	-	-	-	-	-	40	49	3	-4	0	0	0	0	C11orf65
NM_000051.4:c.8737G>T	T	ATM	472	NM_001351834.2	8975	8737	2913	D/Y	-	YES	-10	-48	36	49	0	0	0	0	ATM
NM_000051.4:c.8737G>T	T	C11orf65	160140	NR_147053.3	-	-	-	-	-	-	40	49	3	-4	0	0	0	0	C11orf65
NM_000051.4:c.8921C>T	T	ATM	472	NM_000051.4	9071	8921	2974	P/L	-	-	28	-7	-18	-4	0	0	0	0	ATM
NM_000051.4:c.8921C>T	T	C11orf65	160140	NM_001330368.2	-	-	-	-	-	-	-2	28	28	-9	0	0	0	0	C11orf65
NM_000051.4:c.8921C>T	T	C11orf65	160140	NM_001351110.2	-	-	-	-	-	-	-2	28	28	-9	0	0	0	0	C11orf65
NM_000051.4:c.8921C>T	T	ATM	472	NM_001351834.2	9159	8921	2974	P/L	-	YES	28	-7	-18	-4	0	0	0	0	ATM
NM_000051.4:c.8921C>T	T	C11orf65	160140	NR_147053.3	-	-	-	-	-	-	-2	28	28	-9	0	0	0	0	C11orf65
NM_000051.4:c.8921C>T	T	ATM	472	NM_000051.4	9071	8921	2974	P/L	-	-	28	-7	-18	-4	0	0	0	0	ATM
NM_000051.4:c.8921C>T	T	C11orf65	160140	NM_001330368.2	-	-	-	-	-	-	-2	28	28	-9	0	0	0	0	C11orf65
NM_000051.4:c.8921C>T	T	C11orf65	160140	NM_001351110.2	-	-	-	-	-	-	-2	28	28	-9	0	0	0	0	C11orf65
NM_000051.4:c.8921C>T	T	ATM	472	NM_001351834.2	9159	8921	2974	P/L	-	YES	28	-7	-18	-4	0	0	0	0	ATM
NM_000051.4:c.8921C>T	T	C11orf65	160140	NR_147053.3	-	-	-	-	-	-	-2	28	28	-9	0	0	0	0	C11orf65
NM_000051.4:c.8921C>T	T	ATM	472	NM_000051.4	9071	8921	2974	P/L	-	-	28	-7	-18	-4	0	0	0	0	ATM
NM_000051.4:c.8921C>T	T	C11orf65	160140	NM_001330368.2	-	-	-	-	-	-	-2	28	28	-9	0	0	0	0	C11orf65
NM_000051.4:c.8921C>T	T	C11orf65	160140	NM_001351110.2	-	-	-	-	-	-	-2	28	28	-9	0	0	0	0	C11orf65
NM_000051.4:c.8921C>T	T	ATM	472	NM_001351834.2	9159	8921	2974	P/L	-	YES	28	-7	-18	-4	0	0	0	0	ATM
NM_000051.4:c.8921C>T	T	C11orf65	160140	NR_147053.3	-	-	-	-	-	-	-2	28	28	-9	0	0	0	0	C11orf65
NM_000051.4:c.8921C>T	T	ATM	472	NM_000051.4	9071	8921	2974	P/L	-	-	28	-7	-18	-4	0	0	0	0	ATM
NM_000051.4:c.8921C>T	T	C11orf65	160140	NM_001330368.2	-	-	-	-	-	-	-2	28	28	-9	0	0	0	0	C11orf65
NM_000051.4:c.8921C>T	T	C11orf65	160140	NM_001351110.2	-	-	-	-	-	-	-2	28	28	-9	0	0	0	0	C11orf65
NM_000051.4:c.8921C>T	T	ATM	472	NM_001351834.2	9159	8921	2974	P/L	-	YES	28	-7	-18	-4	0	0	0	0	ATM
NM_000051.4:c.8921C>T	T	C11orf65	160140	NR_147053.3	-	-	-	-	-	-	-2	28	28	-9	0	0	0	0	C11orf65
NM_000051.4:c.8921C>T	T	ATM	472	NM_000051.4	9071	8921	2974	P/L	-	-	28	-7	-18	-4	0	0	0	0	ATM
NM_000051.4:c.8921C>T	T	C11orf65	160140	NM_001330368.2	-	-	-	-	-	-	-2	28	28	-9	0	0	0	0	C11orf65
NM_000051.4:c.8921C>T	T	C11orf65	160140	NM_001351110.2	-	-	-	-	-	-	-2	28	28	-9	0	0	0	0	C11orf65
NM_000051.4:c.8921C>T	T	ATM	472	NM_001351834.2	9159	8921	2974	P/L	-	YES	28	-7	-18	-4	0	0	0	0	ATM
NM_000051.4:c.8921C>T	T	C11orf65	160140	NR_147053.3	-	-	-	-	-	-	-2	28	28	-9	0	0	0	0	C11orf65
NM_000051.4:c.9022C>T	T	ATM	472	NM_000051.4	9172	9022	3008	R/C	-	-	-19	-34	-2	45	0	0.02	0	0	ATM
NM_000051.4:c.9022C>T	T	C11orf65	160140	NM_001330368.2	-	-	-	-	-	-	-31	26	16	-24	0	0	0	0	C11orf65
NM_000051.4:c.9022C>T	T	C11orf65	160140	NM_001351110.2	-	-	-	-	-	-	-31	26	16	-24	0	0	0	0	C11orf65
NM_000051.4:c.9022C>T	T	ATM	472	NM_001351834.2	9260	9022	3008	R/C	-	YES	-19	-34	-2	45	0	0.02	0	0	ATM
NM_000051.4:c.9022C>T	T	C11orf65	160140	NR_147053.3	-	-	-	-	-	-	-31	26	16	-24	0	0	0	0	C11orf65
NM_000051.4:c.9022C>T	T	ATM	472	NM_000051.4	9172	9022	3008	R/C	-	-	-19	-34	-2	45	0	0.02	0	0	ATM
NM_000051.4:c.9022C>T	T	C11orf65	160140	NM_001330368.2	-	-	-	-	-	-	-31	26	16	-24	0	0	0	0	C11orf65
NM_000051.4:c.9022C>T	T	C11orf65	160140	NM_001351110.2	-	-	-	-	-	-	-31	26	16	-24	0	0	0	0	C11orf65
NM_000051.4:c.9022C>T	T	ATM	472	NM_001351834.2	9260	9022	3008	R/C	-	YES	-19	-34	-2	45	0	0.02	0	0	ATM
NM_000051.4:c.9022C>T	T	C11orf65	160140	NR_147053.3	-	-	-	-	-	-	-31	26	16	-24	0	0	0	0	C11orf65
NM_000051.4:c.9161C>T	T	ATM	472	NM_000051.4	9311	9161	3054	A/V	-	-	-2	-49	-2	4	0	0	0.01	0	ATM
NM_000051.4:c.9161C>T	T	C11orf65	160140	NM_001330368.2	-	-	-	-	-	-	-20	42	30	-37	0	0	0	0	C11orf65
NM_000051.4:c.9161C>T	T	C11orf65	160140	NM_001351110.2	-	-	-	-	-	-	-20	42	30	-37	0	0	0	0	C11orf65
NM_000051.4:c.9161C>T	T	ATM	472	NM_001351834.2	9399	9161	3054	A/V	-	YES	-2	-49	-2	4	0	0	0.01	0	ATM
NM_000051.4:c.9161C>T	T	C11orf65	160140	NR_147053.3	-	-	-	-	-	-	-20	42	30	-37	0	0	0	0	C11orf65

### Sheet: S16_SpliceAI_scores>0.2
Supplemental Table S16: Variants included in this analysis with SpliceAI delta scores greater then 0.2
#Uploaded_variation	SYMBOL	SpliceAI_pred_DP_AG	SpliceAI_pred_DP_AL	SpliceAI_pred_DP_DG	SpliceAI_pred_DP_DL	SpliceAI_pred_DS_AG	SpliceAI_pred_DS_AL	SpliceAI_pred_DS_DG	SpliceAI_pred_DS_DL	Assertion	VEST4_score	REVEL_score	MutPred_score	BayesDel_noAF_score	CADD_phred_hg19	Curation altered
NM_206933.2(USH2A):c.15433G>A	USH2A	1	-9	18	1	0.25	0	0	0	Benign	0.227	0.126	.	-0.577118	17.73	TRUE
NM_206933.2(USH2A):c.3902G>T	USH2A	-27	2	4	1	0.25	0	0	0	Benign	0.922	0.218	.	0.0397105	25.7	TRUE
NM_000277.3(PAH):c.1102G>A	PAH	-3	36	-3	36	0.07	0.36	0	0	Likely Pathogenic	0.533	0.711	0.607	0.147228	23.3
NM_000277.3(PAH):c.865G>A	PAH	-22	22	22	-47	0.08	0.24	0	0	Pathogenic	0.997	0.98	0.966	0.588266	29.8
NM_000277.1(PAH):c.754C>T	PAH	-2	47	47	-46	0.29	0.07	0	0	Pathogenic	0.966	0.977	.	0.552025	28.4
NM_004004.5(GJB2):c.101T>C	GJB2	-1	-23	-1	-7	0.58	0	0	0	Pathogenic	0.779	0.702	.	0.0228728	18.45
NM_004360.5(CDH1):c.715G>A	CDH1	2	-27	2	38	0.97	0.11	0	0	Pathogenic	0.779	0.457	0.881	0.108608	24.8
NM_004360.5(CDH1):c.1057G>A	CDH1	-46	-48	-3	26	0	0	0.54	0	Likely Pathogenic	0.113	0.067	0.499	-0.536392	17.76	TRUE
NM_000419.5(ITGA2B):c.1346G>A	ITGA2B	-15	12	-45	-47	0.34	0	0	0.08	Likely Pathogenic	0.917	0.895	0.952	0.405755	27.3
NM_000152.5(GAA):c.1710C>G	GAA	1	45	44	0	0.21	0	0	0	Likely Pathogenic	0.876	0.662	0.891	-0.0735208	25.8
NM_000527.5(LDLR):c.1217G>A	LDLR	2	8	2	7	0.83	0	0	0	Likely Pathogenic	0.272	0.809	0.95	0.16673	27.8
NM_000540.2(RYR1):c.9353C>T	RYR1	-10	18	-2	10	0	0	0.83	0	Benign	0.481	0.213	.	-0.10096	22.1	TRUE
NM_000540.2(RYR1):c.10100A>G	RYR1	1	2	1	13	0.3	0	0	0	Likely Benign	0.674	0.632	0.689	0.189687	20.7
NM_000540.2(RYR1):c.14627A>G	RYR1	0	-40	0	19	0	0	0.61	0	Likely Pathogenic	0.878	0.912	0.808	0.265569	29.7
NM_001754.4(RUNX1):c.497G>A	RUNX1	12	11	12	-11	0	0	0.25	0.01	Pathogenic	0.988	0.962	.	0.56762	32
NM_000441.1(SLC26A4):c.706C>G	SLC26A4	0	-29	-1	-16	0	0	0.98	0	Likely Pathogenic	0.425	0.319	0.891	-0.215877	23.9	TRUE
NM_000441.2(SLC26A4):c.1262A>G	SLC26A4	1	-22	21	1	0	0	0	0.43	Likely Pathogenic	0.972	0.954	.	0.484389	33
NM_004333.4(BRAF):c.1741A>G	BRAF	46	-2	0	1	0.22	0	0	0	Pathogenic	NULL	0.932	0.98	0.151713	29.6
NM_007300.4(BRCA1):c.4184A>G	BRCA1	-1	-2	-10	-1	0	0	0.03	0.28	2 - Likely not pathogenic or of little clinical significance	0.51	0.652	0.232	0.221854	33
NM_007300.4(BRCA1):c.3418A>G	BRCA1	26	-2	-14	41	0.26	0	0.04	0	1 - Not pathogenic or of no clinical significance	0.207	0.069	.	-0.376893	8.181	TRUE
NM_007300.4(BRCA1):c.211A>G	BRCA1	22	-1	21	-1	0	0	0.04	0.58	5 - Definitely pathogenic	0.827	0.866	0.809	0.430062	33
NM_007300.4(BRCA1):c.199G>T	BRCA1	33	-13	9	-13	0	0	0.04	0.23	1 - Not pathogenic or of no clinical significance	0.672	0.658	.	0.173063	17.23
NM_000059.3(BRCA2):c.6935A>T	BRCA2	44	-50	-2	2	0.02	0	0.14	0.22	1 - Not pathogenic or of no clinical significance	0.518	0.894	0.405	0.135898	33
NM_000059.3(BRCA2):c.7448G>A	BRCA2	8	-12	8	-13	0.35	0.06	0	0	2 - Likely not pathogenic or of little clinical significance	0.174	0.227	.	-0.30509	13.96	TRUE
NM_000059.3(BRCA2):c.7499G>C	BRCA2	20	-43	26	0	0.28	0	0	0	2 - Likely not pathogenic or of little clinical significance	0.473	0.482	0.735	-0.137878	9.257
NM_000059.3(BRCA2):c.7975A>G	BRCA2	1	-40	40	1	0	0	0	0.51	5 - Definitely pathogenic	0.798	0.871	0.781	0.400071	32
NM_000059.3(BRCA2):c.7976G>A	BRCA2	0	-41	39	0	0	0	0	0.82	5 - Definitely pathogenic	0.664	0.71	0.833	0.228879	34
NM_000059.3(BRCA2):c.7976G>C	BRCA2	-11	-41	39	0	0	0	0	0.88	5 - Definitely pathogenic	0.664	0.71	0.833	0.228879	34
NM_000059.3(BRCA2):c.8023A>G	BRCA2	-46	22	-1	35	0	0	0.99	0	5 - Definitely pathogenic	0.59	0.88	0.704	0.0862004	30
NM_000059.3(BRCA2):c.8035G>T	BRCA2	-37	22	-2	-13	0	0	0.98	0	4 - Likely Pathogenic	0.768	0.892	0.813	0.456643	33
NM_000059.3(BRCA2):c.8168A>G	BRCA2	0	-33	-1	6	0.01	0	0.23	0	5 - Definitely pathogenic	0.772	0.941	0.908	0.56788	26.8
NM_198253.3:c.3055C>T	TERT	0	22	3	0	0.29	0	0	0	functionally abnormal	0.716	0.708	0.788	0.220434	17.01
17_7576923_A/T	TP53	-2	-29	-2	-29	0.96	0	0	0	Pathogenic	0.423	0.533	0.236	0.158575	28.2	TRUE
17_7577144_A/T	TP53	-2	14	-19	10	0.32	0	0	0	Pathogenic	0.946	0.964	0.938	0.601354	29.1
17_7577568_C/A	TP53	-7	40	-7	1	0.22	0	0	0	Pathogenic	0.941	0.958	0.987	0.599708	31
17_7578193_G/C	TP53	11	-21	5	-21	0	0	0.31	0	Pathogenic	0.933	0.966	0.954	0.60699	31
17_7578535_T/C	TP53	-1	-2	-1	-39	0.23	0	0	0	Pathogenic	0.866	0.908	0.935	0.367061	29.4
17_7579373_C/A	TP53	2	13	2	-45	0	0	0.98	0	Pathogenic	0.929	0.919	0.943	0.568426	27.6
NM_000051.4:c.6095G>A	ATM	0	-19	25	0	0	0	0.02	0.54	Pathogenic	0.684	0.436	.	0.014147	34	TRUE
NM_000051.4:c.7789G>T	ATM	-2	0	-28	42	0	0.44	0	0	Pathogenic	0.802	0.588	0.38	0.056428	34	TRUE
